# Genetically-proxied therapeutic inhibition of antihypertensive drug targets and risk of common cancers

**DOI:** 10.1101/2021.03.11.21252971

**Authors:** James Yarmolinsky, Virginia Díez-Obrero, Tom G Richardson, Marie Pigeyre, Jennifer Sjaarda, Guillaume Paré, Venexia M Walker, Emma E Vincent, Vanessa Y Tan, Mireia Obón-Santacana, Demetrius Albanes, Jochen Hampe, Andrea Gsur, Heather Hampel, Ellen Kampman, Rish K Pai, Mark Jenkins, Steven Gallinger, Graham Casey, Wei Zheng, Christopher I Amos, the International Lung Cancer Consortium, the PRACTICAL consortium, George Davey Smith, Richard M Martin, Victor Moreno

## Abstract

**Background:** Epidemiological studies have reported conflicting findings on the potential adverse effects of long-term antihypertensive medication use on cancer risk. Naturally occurring variation in genes encoding antihypertensive drug targets can be used as proxies for these targets to examine the effect of their long-term therapeutic inhibition on disease outcomes.

**Methods:** Single-nucleotide polymorphisms (SNPs) in *ACE*, *ADRB1*, and *SLC12A3* associated (*P* < 5.0 x 10^-8^) with systolic blood pressure in genome-wide association studies (GWAS) were used to proxy inhibition of angiotensin-converting enzyme (ACE), β-1 adrenergic receptor (ADRB1), and sodium-chloride symporter (NCC), respectively. Summary genetic association estimates for these SNPs were obtained from GWAS consortia for the following cancers: breast (122,977 cases, 105,974 controls), colorectal (58,221 cases, 67,694 controls), lung (29,266 cases, 56,450 controls), and prostate (79,148 cases, 61,106 controls). Replication analyses were performed in the FinnGen consortium (1,573 colorectal cancer cases, 120,006 controls). Inverse-variance weighted random-effects models were used to examine associations between genetically-proxied inhibition of these drug targets and risk of cancer. Multivariable Mendelian randomization and colocalisation analyses were employed to examine robustness of findings to violations of Mendelian randomization assumptions.

**Results:** Genetically-proxied ACE inhibition equivalent to a 1 mmHg reduction in systolic blood pressure was associated with increased odds of colorectal cancer (OR 1.13, 95% CI 1.06-1.22; *P* = 3.6 x 10^-4^). This finding was replicated in the FinnGen consortium (OR 1.40, 95% CI 1.02-1.92; *P* = 0.035). There was little evidence of association of genetically-proxied ACE inhibition with risk of breast cancer (OR 0.98, 95% CI 0.94-1.02, *P* = 0.35), lung cancer (OR 1.01, 95% CI 0.92-1.10; *P* = 0.93), or prostate cancer (OR 1.06, 95% CI 0.99-1.13; *P* = 0.08). Genetically-proxied inhibition of ADRB1 and NCC were not associated with risk of these cancers.

**Conclusion:** Genetically-proxied long-term ACE inhibition was associated with an increased risk of colorectal cancer, warranting comprehensive evaluation of the safety profiles of ACE inhibitors in clinical trials with adequate follow-up. There was little evidence to support associations across other drug target-cancer risk analyses, consistent with findings from short-term randomised controlled trials for these medications.

## Supplementary Table 11 for "Genetically-proxied therapeutic inhibition of antihypertensive drug targets and risk of common cancers" (part 1 of 3)

### Sheet: ST11
Transcriptome-wide Mendelian randomization analysis
gene_id	beta	se	pval	R2	z_score	p.adjust	chr	gene_name	start	end	strand	gene_type
ENSG00000159640.10	-0.423915	0.0336165	2.2882e-31	0.264144	-12.6103	4.91551e-27	17	ACE	61554422	61599205	+	protein_coding
ENSG00000008283.11	-0.165471	0.0248561	8.27682e-11	0.0909422	-6.65716	1.77803e-06	17	CYB561	61509665	61523739	-	protein_coding
ENSG00000108592.12	-0.18676	0.0289593	2.94989e-10	0.0858254	-6.44904	6.33696e-06	17	FTSJ3	61896793	61907372	-	protein_coding
ENSG00000170921.10	-0.101103	0.0236615	2.3636e-05	0.0395822	-4.27289	0.507748	17	TANC2	61086917	61505060	+	protein_coding
ENSG00000126858.12	0.123384	0.031127	8.59451e-05	0.0342533	3.96389	1	17	RHOT1	30469473	30580393	+	protein_coding
ENSG00000235548.1	-0.155669	0.0420948	0.000244531	0.0299461	-3.69806	1	2	AC073551.1	156889759	156890592	-	pseudogene
ENSG00000175482.4	-0.0925015	0.0253214	0.000290099	0.0292435	-3.6531	1	11	POLD4	67118248	67124443	-	protein_coding
ENSG00000166747.8	-0.0592338	0.0163708	0.00033077	0.0287043	-3.61826	1	16	AP1G1	71762913	71843104	-	protein_coding
ENSG00000119537.11	0.116973	0.032526	0.000359131	0.0283665	3.59628	1	18	KDSR	60994959	61034743	-	protein_coding
ENSG00000108523.11	0.100458	0.0281438	0.000396816	0.0279568	3.56946	1	17	RNF167	4843303	4848517	+	protein_coding
ENSG00000186272.8	0.108352	0.0304609	0.000415411	0.0277688	3.5571	1	19	ZNF17	57922531	57933307	+	protein_coding
ENSG00000203778.3	-0.128146	0.0361019	0.000427141	0.0276545	-3.54956	1	6	FAM229B	112408802	112423993	+	protein_coding
ENSG00000214417.4	-0.118764	0.0341019	0.000545873	0.0266487	-3.48261	1	9	KRT18P13	100461204	100463016	+	pseudogene
ENSG00000197565.11	-0.104572	0.0307099	0.000721458	0.0255066	-3.40517	1	X	COL4A6	107386780	107682727	-	protein_coding
ENSG00000213560.4	0.141467	0.0417823	0.000772905	0.0252248	3.38582	1	1	RP11-386I14.3	78557183	78557738	+	pseudogene
ENSG00000187952.8	-0.10242	0.0302547	0.000774411	0.0252168	-3.38527	1	1	HS6ST1P1	21754796	21756030	+	pseudogene
ENSG00000169302.10	-0.132497	0.0392023	0.000789496	0.0251379	-3.37983	1	5	STK32A	146614526	146767415	+	protein_coding
ENSG00000260862.1	0.122468	0.0363655	0.000824178	0.0249621	3.36769	1	16	RP11-22H5.2	82806924	82863243	+	sense_intronic
ENSG00000133030.15	0.0657834	0.0196548	0.000886772	0.0246629	3.34693	1	17	MPRIP	16945859	17120993	+	protein_coding
ENSG00000146109.3	-0.0885843	0.0265639	0.000925512	0.0244882	-3.33476	1	6	ABT1	26597180	26600278	+	protein_coding
ENSG00000269988.1	-0.0697411	0.0209814	0.000961186	0.0243337	-3.32396	1	9	RP11-395P17.11	130870860	130871604	-	antisense
ENSG00000234558.1	-0.130351	0.0395471	0.00105919	0.0239373	-3.2961	1	X	API5P1	115238174	115239683	-	pseudogene
ENSG00000154240.12	0.112728	0.0343688	0.00112019	0.0237088	3.27995	1	17	CEP112	63631656	64188202	-	protein_coding
ENSG00000167202.7	-0.103185	0.0316461	0.00119764	0.0234362	-3.26058	1	15	TBC1D2B	78276378	78370066	-	protein_coding
ENSG00000166268.6	-0.122707	0.0377393	0.00123588	0.023308	-3.25144	1	12	MYRFL	70219084	70352877	+	protein_coding
ENSG00000185532.10	-0.09255	0.0284879	0.00124735	0.0232703	-3.24875	1	10	PRKG1	52750945	54058110	+	protein_coding
ENSG00000053702.10	-0.118007	0.0365374	0.00133112	0.0230055	-3.22977	1	12	NRIP2	2934514	2944710	-	protein_coding
ENSG00000013563.9	-0.0969073	0.0300581	0.0013576	0.0229252	-3.224	1	X	DNASE1L1	153629579	153640449	-	protein_coding
ENSG00000163873.5	-0.110678	0.0344178	0.00139647	0.0228102	-3.21571	1	1	GRIK3	37261128	37499730	-	protein_coding
ENSG00000130985.12	-0.0485375	0.0151234	0.00142663	0.0227232	-3.20943	1	X	UBA1	47050260	47074527	+	protein_coding
ENSG00000125772.8	-0.10427	0.0325553	0.0014589	0.0226321	-3.20284	1	20	GPCPD1	5525085	5591672	-	protein_coding
ENSG00000120907.13	0.121357	0.0383075	0.00164132	0.0221527	3.16796	1	8	ADRA1A	26605667	26724790	-	protein_coding
ENSG00000268081.1	-0.134076	0.042332	0.00164526	0.022143	-3.16725	1	19	RP11-678G14.2	21737442	21752039	-	antisense
ENSG00000261357.1	0.130089	0.0412535	0.00172354	0.021954	3.1534	1	16	RP11-626G11.1	19077313	19078016	+	lincRNA
ENSG00000272511.1	0.128161	0.0409284	0.00185528	0.0216546	3.13135	1	3	RP11-180N14.1	21453714	21455436	-	lincRNA
ENSG00000109674.3	0.0888566	0.0284183	0.00188396	0.0215923	3.12674	1	4	NEIL3	178230990	178284097	+	protein_coding
ENSG00000105939.8	-0.0936013	0.0299396	0.00188647	0.0215869	-3.12634	1	7	ZC3HAV1	138728266	138794465	-	protein_coding
ENSG00000129197.10	0.0858284	0.0276819	0.00205506	0.0212394	3.10052	1	17	RPAIN	5322961	5336196	+	protein_coding
ENSG00000105866.9	-0.0699872	0.0225743	0.00205656	0.0212364	-3.1003	1	7	SP4	21467652	21554440	+	protein_coding
ENSG00000189042.9	0.104556	0.0338577	0.00214092	0.0210733	3.08811	1	19	ZNF567	37178514	37218603	+	protein_coding
ENSG00000176912.3	-0.106419	0.0344769	0.00215104	0.0210542	-3.08668	1	18	C18orf56	641320	658340	-	protein_coding
ENSG00000260837.1	-0.107865	0.0349563	0.00215787	0.0210413	-3.08572	1	2	RP11-434B12.1	8861264	8862816	-	lincRNA
ENSG00000198546.10	-0.0735233	0.0238862	0.00221285	0.0209393	-3.07807	1	10	ZNF511	135121979	135166033	+	protein_coding
ENSG00000134504.8	0.0928946	0.030225	0.00224676	0.0208776	3.07343	1	18	KCTD1	24034874	24237365	-	protein_coding
ENSG00000111850.6	0.103822	0.0337849	0.00224973	0.0208722	3.07303	1	6	SMIM8	88032301	88052043	+	protein_coding
ENSG00000120071.8	0.106251	0.0346207	0.00227954	0.0208189	3.06901	1	17	KANSL1	44107282	44302733	-	protein_coding
ENSG00000264057.1	0.124115	0.0404608	0.00229065	0.0207991	3.06753	1	17	RP11-583F2.1	62923752	62930321	+	pseudogene
ENSG00000128185.5	-0.0685717	0.0223581	0.00229485	0.0207917	-3.06697	1	22	DGCR6L	20301799	20307603	-	protein_coding
ENSG00000167740.5	-0.105027	0.0344002	0.0024014	0.0206078	-3.05309	1	17	CYB5D2	4046462	4090605	+	protein_coding
ENSG00000218891.2	0.0749045	0.0246422	0.00250853	0.020431	3.03969	1	19	ZNF579	56088899	56092211	-	protein_coding
ENSG00000224430.2	-0.114943	0.0379044	0.0025683	0.0203356	-3.03244	1	X	MKRN5P	73380897	73382363	-	pseudogene
ENSG00000262089.1	-0.125566	0.0414474	0.00259277	0.0202972	-3.02951	1	17	RP11-589P10.5	6897961	6898508	-	lincRNA
ENSG00000152433.10	0.120697	0.0398834	0.0026204	0.0202543	3.02624	1	19	ZNF547	57874845	57890933	+	protein_coding
ENSG00000188878.12	-0.0815631	0.0270248	0.00269048	0.0201475	-3.01809	1	17	FBF1	73905655	73937221	-	protein_coding
ENSG00000243317.3	0.083821	0.0277836	0.0027006	0.0201323	3.01693	1	7	C7orf73	135347244	135378166	+	protein_coding
ENSG00000214331.4	0.0881791	0.0292321	0.00270417	0.0201269	3.01652	1	16	RP11-252A24.2	74366300	74402138	-	pseudogene
ENSG00000029725.12	-0.0978681	0.0325399	0.00278285	0.0200109	-3.00763	1	17	RABEP1	5185558	5289129	+	protein_coding
ENSG00000064787.8	-0.0820674	0.0273352	0.00283143	0.0199409	-3.00226	1	20	BCAS1	52553316	52687304	-	protein_coding
ENSG00000129187.10	-0.0955953	0.0318511	0.00283996	0.0199287	-3.00132	1	4	DCTD	183811213	183839089	-	protein_coding
ENSG00000253705.1	-0.0810677	0.0271674	0.00300231	0.019704	-2.98401	1	14	IGHV3-41	106899044	106899493	-	IG_V_pseudogene
ENSG00000141720.7	-0.0709075	0.0237705	0.003012	0.0196909	-2.983	1	17	PIP4K2B	36921942	36956379	-	protein_coding
ENSG00000135929.4	0.113388	0.0380155	0.00301514	0.0196867	2.98268	1	2	CYP27A1	219646472	219680016	+	protein_coding
ENSG00000142188.12	0.0829837	0.027846	0.00304014	0.0196533	2.9801	1	21	TMEM50B	34804792	34852318	-	protein_coding
ENSG00000242779.2	0.102364	0.0345214	0.00318803	0.0194614	2.96522	1	19	ZNF702P	53471504	53541151	-	pseudogene
ENSG00000236554.1	-0.122089	0.041196	0.00320449	0.0194406	-2.9636	1	13	ASNSP3	100714550	100715855	-	pseudogene
ENSG00000163673.6	-0.127266	0.0430108	0.00325245	0.0193806	-2.95894	1	3	DCLK3	36753913	36781352	-	protein_coding
ENSG00000135390.13	0.0615791	0.0208416	0.00329729	0.0193254	2.95463	1	12	ATP5G2	54026510	54071192	-	protein_coding
ENSG00000214106.3	0.119234	0.0403801	0.00331661	0.0193018	2.95279	1	7	PAXIP1-AS2	154720208	154741618	+	protein_coding
ENSG00000272851.1	-0.09682	0.0328639	0.00338786	0.019216	-2.94609	1	2	RP11-801F7.1	208618596	208619159	-	antisense
ENSG00000138073.9	-0.0686832	0.0233911	0.00349465	0.0190907	-2.93629	1	2	PREB	27353624	27357543	-	protein_coding
ENSG00000251474.2	0.07658	0.0261414	0.00357091	0.0190037	2.92945	1	3	RPL32P3	129101765	129118498	-	pseudogene
ENSG00000266923.1	-0.108741	0.0371207	0.00357166	0.0190028	-2.92939	1	12	RP11-693J15.4	92815307	92877456	+	antisense
ENSG00000128203.6	0.087262	0.0297975	0.00358166	0.0189915	2.9285	1	22	ASPHD2	26825239	26840981	+	protein_coding
ENSG00000196236.8	-0.0824965	0.0282007	0.00361759	0.0189513	-2.92534	1	22	XPNPEP3	41253081	41363838	+	protein_coding
ENSG00000122477.8	0.128071	0.0439054	0.00371398	0.0188452	2.91698	1	1	LRRC39	100614409	100643771	-	protein_coding
ENSG00000160953.10	0.0832067	0.0285847	0.00378583	0.018768	2.91089	1	19	MUM1	1285890	1378430	+	protein_coding
ENSG00000077312.4	0.0781931	0.0268839	0.00381374	0.0187384	2.90855	1	19	SNRPA	41256542	41271294	+	protein_coding
ENSG00000215788.5	0.0822485	0.0283214	0.00386716	0.0186824	2.90411	1	1	TNFRSF25	6521211	6526255	-	protein_coding
ENSG00000259120.2	-0.0936429	0.0322671	0.00389138	0.0186572	-2.90212	1	17	SMIM6	73642323	73644057	+	protein_coding
ENSG00000123737.8	-0.083587	0.0288281	0.00392345	0.0186241	-2.89949	1	4	EXOSC9	122722472	122738176	+	protein_coding
ENSG00000120049.14	0.0958985	0.0330904	0.00394086	0.0186063	2.89808	1	10	KCNIP2	103585731	103603677	-	protein_coding
ENSG00000227953.2	0.110369	0.0380995	0.00395597	0.0185909	2.89686	1	1	RP11-439E19.3	246939315	246955687	+	processed_transcript
ENSG00000232629.4	-0.108069	0.0373293	0.00397884	0.0185677	-2.89501	1	6	HLA-DQB2	32723875	32731311	-	protein_coding
ENSG00000125864.7	-0.128338	0.0443358	0.00398308	0.0185634	-2.89467	1	20	BFSP1	17474550	17549865	-	protein_coding
ENSG00000143258.11	-0.0883994	0.0305479	0.00399398	0.0185524	-2.8938	1	1	USP21	161129240	161135513	+	protein_coding
ENSG00000228166.1	0.105433	0.0364658	0.00402559	0.0185206	2.89127	1	9	MTND1P11	5094139	5095014	+	pseudogene
ENSG00000257207.4	-0.123986	0.0429676	0.00409803	0.0184488	-2.88556	1	2	LIMS3L	111160511	111230652	-	protein_coding
ENSG00000138653.5	-0.115823	0.0401913	0.00414654	0.0184014	-2.88178	1	4	NDST4	115748919	116035032	-	protein_coding
ENSG00000162594.10	0.123028	0.0427035	0.00415668	0.0183916	2.88099	1	1	IL23R	67632083	67725662	+	protein_coding
ENSG00000103522.11	-0.0699314	0.0243095	0.0042124	0.018338	-2.87671	1	16	IL21R	27413483	27462115	+	protein_coding
ENSG00000272754.1	-0.118955	0.0413558	0.00421688	0.0183337	-2.87637	1	2	AL133245.2	32546707	32548071	+	lincRNA
ENSG00000171161.8	0.061353	0.0213722	0.004292	0.0182627	2.87069	1	1	ZNF672	249132409	249143716	+	protein_coding
ENSG00000076826.5	0.0398804	0.0139057	0.00432901	0.0182281	2.86792	1	19	CAMSAP3	7660788	7683190	+	protein_coding
ENSG00000170962.8	-0.0922046	0.0321737	0.00435707	0.0182021	-2.86584	1	11	PDGFD	103777914	104035107	-	protein_coding
ENSG00000033867.12	-0.0885673	0.0309201	0.00437667	0.0181841	-2.86439	1	3	SLC4A7	27414214	27525911	-	protein_coding
ENSG00000219891.2	-0.117016	0.0408553	0.00437983	0.0181812	-2.86416	1	6	ZSCAN12P1	28058932	28061442	+	pseudogene
ENSG00000272638.1	0.109157	0.0381993	0.00447027	0.018099	2.85756	1	7	GS1-114I9.1	30464288	30465028	+	antisense
ENSG00000197451.6	0.0805056	0.0281885	0.00449229	0.0180792	2.85597	1	5	HNRNPAB	177631508	177638164	+	protein_coding
ENSG00000183091.15	-0.107315	0.0375921	0.0045095	0.0180638	-2.85473	1	2	NEB	152341850	152591001	-	protein_coding
ENSG00000119801.8	0.0778682	0.0272901	0.00452875	0.0180467	2.85335	1	2	YPEL5	30369807	30383399	+	protein_coding
ENSG00000134987.7	-0.0565628	0.0198444	0.00457151	0.0180089	-2.85031	1	5	WDR36	110427414	110466200	+	protein_coding
ENSG00000184602.5	-0.0707412	0.0248756	0.00466423	0.0179282	-2.8438	1	16	SNN	11762270	11773015	+	protein_coding
ENSG00000227781.4	-0.123823	0.0436244	0.00474257	0.0178613	-2.83839	1	10	GLUD1P2	48952491	48980269	+	pseudogene
ENSG00000177301.9	-0.102207	0.0360109	0.00474499	0.0178592	-2.83822	1	1	KCNA2	111136202	111174096	-	protein_coding
ENSG00000100320.18	0.0753724	0.0266001	0.00481377	0.0178014	2.83354	1	22	RBFOX2	36134783	36424473	-	protein_coding
ENSG00000222112.1	0.110687	0.0390647	0.00481543	0.0178	2.83343	1	1	RN7SKP16	33802167	33802465	-	misc_RNA
ENSG00000198597.4	-0.0788511	0.0278453	0.00484025	0.0177794	-2.83176	1	19	ZNF536	30719197	31204445	+	protein_coding
ENSG00000223839.3	0.0941901	0.03328	0.00486297	0.0177606	2.83023	1	9	FAM95B1	42466317	42474239	+	processed_transcript
ENSG00000203737.2	0.101029	0.0356973	0.00486408	0.0177597	2.83016	1	1	GPR52	174417212	174418683	+	protein_coding
ENSG00000239862.1	-0.100903	0.0357196	0.00494384	0.0176944	-2.82485	1	2	IGKV1-37	89597021	89597542	-	IG_V_gene
ENSG00000251867.2	-0.110173	0.0390062	0.00494925	0.01769	-2.8245	1	8	Y_RNA	81396796	81397854	-	antisense
ENSG00000005469.7	-0.0937609	0.0331979	0.00495216	0.0176876	-2.8243	1	7	CROT	86974997	87029111	+	protein_coding
ENSG00000180190.7	0.112466	0.0398413	0.00497448	0.0176695	2.82284	1	8	TDRP	439803	495781	-	protein_coding
ENSG00000176809.6	0.113107	0.0401732	0.00508749	0.0175794	2.81549	1	17	LRRC37A3	62850430	62915598	-	protein_coding
ENSG00000231646.1	-0.111004	0.0394304	0.00509248	0.0175754	-2.81517	1	2	AC008174.3	186648418	186664878	-	antisense
ENSG00000129467.9	-0.0940539	0.0334615	0.00516076	0.017522	-2.81081	1	14	ADCY4	24787555	24804299	-	protein_coding
ENSG00000137764.15	0.093971	0.0334467	0.0051803	0.0175068	2.80958	1	15	MAP2K5	67835047	68099461	+	protein_coding
ENSG00000100448.3	-0.11656	0.0415443	0.00524222	0.0174591	-2.80568	1	14	CTSG	25042728	25045466	-	protein_coding
ENSG00000071626.12	0.0482254	0.017195	0.00525929	0.0174461	2.80461	1	19	DAZAP1	1407568	1435719	+	protein_coding
ENSG00000257591.1	0.111614	0.039803	0.00526653	0.0174406	2.80416	1	19	ZNF625	12251032	12267546	-	protein_coding
ENSG00000231575.1	0.107717	0.0384222	0.00527703	0.0174326	2.80351	1	10	RP11-162K11.4	95868873	95880864	+	sense_intronic
ENSG00000227959.1	0.102258	0.0364782	0.00528096	0.0174296	2.80326	1	1	RP11-276H7.2	16481706	16483824	+	antisense
ENSG00000110172.7	0.0713402	0.0254582	0.00529734	0.0174172	2.80225	1	11	CHORDC1	89934328	89956532	-	protein_coding
ENSG00000227558.4	0.118979	0.0424593	0.00529808	0.0174166	2.8022	1	9	PGM5P2	69080240	69147854	-	pseudogene
ENSG00000200494.1	-0.1228	0.0438332	0.00530879	0.0174085	-2.80154	1	20	Y_RNA	16651286	16651387	-	misc_RNA
ENSG00000147202.13	-0.0657529	0.0234734	0.0053148	0.017404	-2.80116	1	X	DIAPH2	95939662	96859996	+	protein_coding
ENSG00000164896.15	-0.0406897	0.0145617	0.00542688	0.0173203	-2.7943	1	7	FASTK	150773711	150777953	-	protein_coding
ENSG00000251143.1	-0.102138	0.0365644	0.00544233	0.0173089	-2.79337	1	11	RP11-849H4.4	71725337	71731956	+	antisense
ENSG00000155034.14	-0.0564256	0.0202299	0.0055113	0.0172584	-2.78922	1	7	FBXL18	5470966	5553429	-	protein_coding
ENSG00000121406.4	0.0935344	0.0335596	0.00554654	0.0172329	2.78712	1	19	ZNF549	58038693	58068910	+	protein_coding
ENSG00000116819.6	-0.116565	0.0418411	0.00556693	0.0172181	-2.78591	1	1	TFAP2E	36038971	36060929	+	protein_coding
ENSG00000169762.12	0.0739213	0.0265559	0.00560574	0.0171903	2.78361	1	4	TAPT1	16162128	16229033	-	protein_coding
ENSG00000160948.9	-0.0617756	0.0222615	0.00575384	0.0170858	-2.77499	1	8	VPS28	145649000	145653931	-	protein_coding
ENSG00000028839.5	0.0865157	0.0311999	0.0057895	0.0170611	2.77295	1	6	TBPL1	134273308	134311570	+	protein_coding
ENSG00000211978.2	-0.086702	0.0312801	0.00580969	0.0170471	-2.77179	1	14	IGHV5-78	107259338	107259632	-	IG_V_pseudogene
ENSG00000133740.6	0.0771349	0.0278494	0.00584631	0.0170219	2.76971	1	8	E2F5	86089460	86129387	+	protein_coding
ENSG00000233369.3	0.0913383	0.033025	0.00591696	0.0169738	2.76573	1	7	RP11-396K3.1	72569033	72619657	+	pseudogene
ENSG00000134905.12	-0.0723656	0.0261653	0.00591723	0.0169737	-2.76571	1	13	CARS2	111293759	111365950	-	protein_coding
ENSG00000169962.4	-0.0877978	0.0317978	0.0059995	0.0169184	-2.76113	1	1	TAS1R3	1266694	1270686	+	protein_coding
ENSG00000260352.1	-0.110085	0.0399091	0.00604914	0.0168854	-2.75839	1	16	CTD-2288F12.1	18938185	18948365	+	antisense
ENSG00000072071.12	0.0659645	0.0239424	0.00610856	0.0168463	2.75514	1	19	LPHN1	14260750	14316999	-	protein_coding
ENSG00000168303.6	0.076401	0.0277699	0.00618093	0.0167991	2.75121	1	7	MPLKIP	40165622	40174258	-	protein_coding
ENSG00000154978.8	-0.08242	0.030038	0.00631868	0.016711	-2.74386	1	7	VOPP1	55503749	55640681	-	protein_coding
ENSG00000177685.12	-0.0645891	0.0235606	0.00636531	0.0166815	-2.7414	1	11	EFCAB4A	826144	831991	+	protein_coding
ENSG00000240024.1	-0.10855	0.0397431	0.00656059	0.0165607	-2.73129	1	3	LINC00888	183165396	183173801	+	pseudogene
ENSG00000152253.4	-0.0708349	0.0259373	0.0065662	0.0165573	-2.731	1	2	SPC25	169690642	169769881	-	protein_coding
ENSG00000143621.12	0.0433546	0.0158759	0.00656934	0.0165554	2.73084	1	1	ILF2	153634512	153643524	-	protein_coding
ENSG00000120832.5	-0.0967551	0.0354538	0.00660465	0.016534	-2.72905	1	12	MTERFD3	107371069	107380944	-	protein_coding
ENSG00000163472.14	0.0873133	0.0320734	0.00673879	0.0164536	2.72229	1	1	TMEM79	156252726	156262976	+	protein_coding
ENSG00000137822.8	0.0810544	0.0297843	0.0067571	0.0164428	2.72138	1	15	TUBGCP4	43661419	43699293	+	protein_coding
ENSG00000264538.2	0.0878271	0.0322874	0.0067817	0.0164283	2.72016	1	17	SUZ12P	29036317	29117926	+	pseudogene
ENSG00000243951.1	0.108235	0.0398777	0.00690333	0.0163573	2.71418	1	8	RN7SL308P	81688901	81689197	-	misc_RNA
ENSG00000272341.1	0.101123	0.037262	0.00691034	0.0163532	2.71384	1	6	RP1-151F17.2	16764577	16767114	+	lincRNA
ENSG00000253738.1	0.0628858	0.0231811	0.00693155	0.016341	2.7128	1	8	GS1-251I9.4	92072137	92082417	-	antisense
ENSG00000174989.8	-0.0978569	0.0361226	0.00700973	0.0162962	-2.70902	1	12	FBXW8	117348761	117468953	+	protein_coding
ENSG00000103740.5	-0.102341	0.0377793	0.00701177	0.016295	-2.70892	1	15	ACSBG1	78459810	78538030	-	protein_coding
ENSG00000105063.14	-0.0514055	0.0189911	0.00705545	0.0162702	-2.70683	1	19	PPP6R1	55741148	55770363	-	protein_coding
ENSG00000256261.1	-0.0980155	0.0362216	0.00707293	0.0162603	-2.70599	1	2	AC104698.1	30481193	30482893	+	pseudogene
ENSG00000143373.13	-0.0659274	0.0244211	0.0072078	0.0161849	-2.69961	1	1	ZNF687	151254094	151264656	+	protein_coding
ENSG00000169180.7	-0.0786839	0.029269	0.00745223	0.0160519	-2.68831	1	16	XPO6	28109300	28223241	-	protein_coding
ENSG00000140545.10	-0.075666	0.0281533	0.00746693	0.016044	-2.68764	1	15	MFGE8	89441916	89456642	-	protein_coding
ENSG00000226950.2	-0.0816202	0.0303732	0.0074756	0.0160394	-2.68724	1	4	DANCR	53578597	53586518	+	processed_transcript
ENSG00000176105.9	0.0590198	0.0219793	0.00751982	0.0160159	2.68524	1	18	YES1	721588	812547	-	protein_coding
ENSG00000234284.2	0.109136	0.0406472	0.00752597	0.0160126	2.68496	1	5	ZNF879	178450753	178462065	+	protein_coding
ENSG00000111319.8	-0.070668	0.0263365	0.00756347	0.0159928	-2.68327	1	12	SCNN1A	6456009	6486896	-	protein_coding
ENSG00000198231.8	-0.0664844	0.0248152	0.00765487	0.0159449	-2.67919	1	17	DDX42	61850963	61896677	+	protein_coding
ENSG00000138185.12	-0.0827805	0.0309663	0.00778949	0.0158754	-2.67325	1	10	ENTPD1	97471536	97637023	+	protein_coding
ENSG00000175344.12	-0.107588	0.0402525	0.0077994	0.0158703	-2.67281	1	15	CHRNA7	32322691	32464722	+	protein_coding
ENSG00000100319.11	-0.0817924	0.0306042	0.00780456	0.0158677	-2.67259	1	22	ZMAT5	30126945	30163000	-	protein_coding
ENSG00000179981.9	0.0572207	0.0214114	0.00780792	0.015866	2.67244	1	18	TSHZ1	72922710	73001905	+	protein_coding
ENSG00000100678.14	-0.109724	0.041059	0.00780999	0.0158649	-2.67235	1	14	SLC8A3	70510934	70655787	-	protein_coding
ENSG00000204789.3	0.0752692	0.0281796	0.00783978	0.0158498	2.67105	1	6	ZNF204P	27325604	27339304	-	pseudogene
ENSG00000105928.9	0.104505	0.0391347	0.00785496	0.0158421	2.67039	1	7	DFNA5	24737972	24809244	-	protein_coding
ENSG00000211658.2	-0.117468	0.0440488	0.00793893	0.0157997	-2.66676	1	22	IGLV3-27	23010758	23011276	+	IG_V_gene
ENSG00000172803.13	0.107244	0.040216	0.00794008	0.0157991	2.66671	1	11	SNX32	65601112	65624367	+	protein_coding
ENSG00000069702.6	0.0649725	0.0243811	0.00798304	0.0157776	2.66487	1	1	TGFBR3	92145902	92371892	-	protein_coding
ENSG00000257184.2	-0.11231	0.0421589	0.00800383	0.0157673	-2.66398	1	7	RP1-170O19.20	27203154	27219632	-	protein_coding
ENSG00000236021.1	-0.114785	0.0430982	0.00801868	0.0157599	-2.66335	1	1	RP11-195C7.1	176176784	176198466	+	antisense
ENSG00000158079.10	-0.104807	0.0393642	0.00803845	0.0157501	-2.6625	1	9	PTPDC1	96793076	96872138	+	protein_coding
ENSG00000224081.3	0.106691	0.0401195	0.00811353	0.015713	2.65932	1	1	LINC01057	95104017	95285837	-	lincRNA
ENSG00000113595.10	-0.0717636	0.0269936	0.00813208	0.015704	-2.65854	1	5	TRIM23	64885507	64921802	-	protein_coding
ENSG00000203780.6	0.0751527	0.0282714	0.00813879	0.0157007	2.65826	1	10	FANK1	127585108	127698161	+	protein_coding
ENSG00000185274.7	-0.102058	0.0384536	0.00823914	0.0156519	-2.65406	1	7	WBSCR17	70597155	71178585	+	protein_coding
ENSG00000130201.3	-0.0858444	0.0323463	0.00824253	0.0156502	-2.65392	1	19	EXOC3L2	45715879	45737469	-	protein_coding
ENSG00000099260.6	0.10089	0.0380396	0.00828311	0.0156307	2.65223	1	1	PALMD	100111499	100160097	+	protein_coding
ENSG00000185485.10	0.0989034	0.0372992	0.00829795	0.0156236	2.65162	1	3	SDHAP1	195686619	195717189	-	pseudogene
ENSG00000272787.1	-0.10948	0.0412895	0.00830031	0.0156224	-2.65152	1	22	KB-226F1.2	24311400	24312062	+	lincRNA
ENSG00000162745.6	-0.0996819	0.0376307	0.00836276	0.0155926	-2.64895	1	1	OLFML2B	161952982	161993644	-	protein_coding
ENSG00000201448.1	-0.103103	0.0389873	0.00847081	0.0155415	-2.64454	1	1	SNORA63	36884051	36884179	-	snoRNA
ENSG00000103326.6	0.0400526	0.015149	0.00848646	0.0155342	2.6439	1	16	CAPN15	577717	604636	+	protein_coding
ENSG00000218416.3	-0.0901946	0.0341205	0.00849851	0.0155285	-2.64341	1	2	AC110619.2	241388732	241396131	-	protein_coding
ENSG00000099251.10	-0.113293	0.0428619	0.00850383	0.015526	-2.6432	1	10	HSD17B7P2	38645305	38667433	+	pseudogene
ENSG00000176236.4	-0.117684	0.0445597	0.00855726	0.0155011	-2.64104	1	10	C10orf111	15137384	15139318	-	protein_coding
ENSG00000168672.3	0.0724467	0.0274339	0.00856407	0.0154979	2.64077	1	8	FAM84B	127564687	127570638	-	protein_coding
ENSG00000105221.12	-0.0535994	0.0203079	0.00859982	0.0154814	-2.63934	1	19	AKT2	40736224	40791443	-	protein_coding
ENSG00000164342.8	0.093761	0.0356263	0.00879007	0.0153943	2.63179	1	4	TLR3	186990306	187009223	+	protein_coding
ENSG00000165487.9	0.0555619	0.0211203	0.00881687	0.0153822	2.63074	1	13	MICU2	22066836	22178353	-	protein_coding
ENSG00000233858.4	-0.106693	0.0405566	0.00881734	0.015382	-2.63072	1	8	AC026904.1	49502961	49507181	+	lincRNA
ENSG00000227825.3	0.115259	0.0438303	0.00884445	0.0153698	2.62966	1	12	SLC9A7P1	98847613	98850923	-	pseudogene
ENSG00000153157.8	0.11251	0.0427873	0.00884804	0.0153682	2.62952	1	6	SYCP2L	10748027	10979553	+	protein_coding
ENSG00000127920.5	0.083146	0.0316439	0.0088986	0.0153456	2.62755	1	7	GNG11	93551011	93557922	+	protein_coding
ENSG00000163870.10	0.0577217	0.0219942	0.00898001	0.0153094	2.6244	1	3	TPRA1	127291912	127317094	-	protein_coding
ENSG00000111361.8	0.0978998	0.0373293	0.00902693	0.0152887	2.6226	1	12	EIF2B1	124104953	124118313	-	protein_coding
ENSG00000180071.14	0.0781074	0.0298204	0.00911428	0.0152504	2.61926	1	9	ANKRD18A	38540566	38620657	-	protein_coding
ENSG00000172478.13	0.111718	0.0426541	0.00911695	0.0152492	2.61916	1	2	C2orf54	241825465	241836306	-	protein_coding
ENSG00000182253.10	-0.0728444	0.0278535	0.00921997	0.0152046	-2.61527	1	15	SYNM	99638420	99675798	+	protein_coding
ENSG00000187866.6	0.0710491	0.0271845	0.00926465	0.0151854	2.61359	1	9	FAM122A	71394964	71398609	+	protein_coding
ENSG00000174197.12	-0.0557392	0.0213301	0.00927595	0.0151805	-2.61317	1	15	MGA	41913422	42062141	+	protein_coding
ENSG00000144785.4	0.0866904	0.033198	0.00932553	0.0151594	2.61132	1	12	RP11-977G19.10	56679700	56709843	-	protein_coding
ENSG00000259479.2	-0.112274	0.0430056	0.00934281	0.015152	-2.61067	1	15	CTD-2008A1.2	45118569	45176892	-	pseudogene
ENSG00000173578.6	-0.0873459	0.0334712	0.00937221	0.0151395	-2.60958	1	3	XCR1	46058516	46069234	-	protein_coding
ENSG00000255585.2	-0.102082	0.0391369	0.00940588	0.0151253	-2.60833	1	9	RP11-188C12.2	140682117	140683139	-	pseudogene
ENSG00000262246.1	-0.0397134	0.0152306	0.00942932	0.0151154	-2.60747	1	16	CORO7	4404543	4475706	-	protein_coding
ENSG00000236060.2	0.0961252	0.0368784	0.00945446	0.0151048	2.60654	1	9	HSPB1P1	74622797	74623052	-	pseudogene
ENSG00000168769.8	-0.0620812	0.0238819	0.00964752	0.0150246	-2.5995	1	4	TET2	106067032	106200973	+	protein_coding
ENSG00000115318.7	-0.0828694	0.0318818	0.00965392	0.015022	-2.59927	1	2	LOXL3	74759541	74782817	-	protein_coding
ENSG00000258441.1	-0.0832252	0.0320449	0.00971314	0.0149977	-2.59714	1	14	LINC00641	21668238	21675059	-	processed_transcript
ENSG00000170017.8	0.0704407	0.0271373	0.00975292	0.0149815	2.59571	1	3	ALCAM	105085753	105295744	+	protein_coding
ENSG00000226721.2	0.106826	0.0412493	0.00992032	0.014914	2.58977	1	9	EEF1DP2	95599108	95599950	-	pseudogene
ENSG00000234788.1	0.103116	0.0398732	0.010025	0.0148723	2.5861	1	10	HSPA8P3	27003551	27004761	+	pseudogene
ENSG00000196188.6	-0.0924966	0.0358053	0.0101048	0.0148409	-2.58332	1	1	CTSE	206317459	206332104	+	protein_coding
ENSG00000219395.2	0.112023	0.0433885	0.0101469	0.0148244	2.58186	1	6	HSPA8P15	151732394	151735080	-	pseudogene
ENSG00000230524.4	-0.109172	0.0422845	0.0101471	0.0148243	-2.58186	1	3	COL6A4P1	15193340	15247466	-	pseudogene
ENSG00000261798.1	-0.110518	0.042855	0.0102333	0.0147908	-2.57889	1	1	RP1-118J21.25	40254648	40255843	+	antisense
ENSG00000136783.9	0.0742944	0.0288491	0.0103394	0.0147499	2.57527	1	9	NIPSNAP3A	107509969	107522403	+	protein_coding
ENSG00000270574.1	-0.109069	0.0423599	0.0103527	0.0147448	-2.57482	1	2	RP11-171I2.2	179443517	179445633	+	antisense
ENSG00000172410.4	-0.0638161	0.0248103	0.0104314	0.0147148	-2.57216	1	1	INSL5	67263424	67266939	-	protein_coding
ENSG00000137770.9	0.0677895	0.0263866	0.0105231	0.0146801	2.56908	1	15	CTDSPL2	44719432	44821236	+	protein_coding
ENSG00000102385.8	-0.108997	0.0424362	0.0105407	0.0146735	-2.5685	1	X	DRP2	100474758	100519486	+	protein_coding
ENSG00000008130.11	-0.0495491	0.0193056	0.0105985	0.0146518	-2.56657	1	1	NADK	1682671	1711896	-	protein_coding
ENSG00000137076.14	-0.0459242	0.0178981	0.0106195	0.014644	-2.56587	1	9	TLN1	35696945	35732392	-	protein_coding
ENSG00000089177.13	-0.071041	0.0276875	0.0106214	0.0146433	-2.56581	1	20	KIF16B	16252749	16554078	-	protein_coding
ENSG00000237594.2	-0.103378	0.0403581	0.0107518	0.014595	-2.56151	1	21	AP000251.3	32931558	32932800	+	antisense
ENSG00000013364.14	-0.0439429	0.0171689	0.0108148	0.0145719	-2.55945	1	16	MVP	29831715	29859355	+	protein_coding
ENSG00000133706.13	0.0764088	0.0298565	0.0108224	0.0145691	2.5592	1	5	LARS	145492601	145562223	-	protein_coding
ENSG00000230606.6	-0.082887	0.0324007	0.0108538	0.0145576	-2.55818	1	2	AC159540.1	98081083	98099107	-	lincRNA
ENSG00000214626.2	-0.111271	0.0435113	0.0108809	0.0145477	-2.5573	1	10	POLR3DP1	76414714	76415889	+	pseudogene
ENSG00000169372.8	-0.0675623	0.0264424	0.0109496	0.0145228	-2.55508	1	12	CRADD	94071151	94288616	+	protein_coding
ENSG00000249661.1	-0.0834098	0.0326454	0.0109511	0.0145223	-2.55503	1	4	TNRC18P1	141562994	141566643	-	pseudogene
ENSG00000233429.5	0.104526	0.0409468	0.0110224	0.0144966	2.55273	1	7	HOTAIRM1	27135266	27139884	+	antisense
ENSG00000213197.3	0.103776	0.0406696	0.0110555	0.0144847	2.55168	1	2	AC012066.1	153246451	153247144	+	pseudogene
ENSG00000173145.7	-0.0515145	0.0201953	0.0110824	0.0144751	-2.55081	1	10	NOC3L	96075004	96122716	-	protein_coding
ENSG00000186577.7	-0.0806344	0.031646	0.0111705	0.0144438	-2.54801	1	6	C6orf1	34214157	34217247	-	protein_coding
ENSG00000235036.3	0.108599	0.0426345	0.0111955	0.0144349	2.54722	1	20	RP5-1099D15.1	10593509	10594877	-	pseudogene
ENSG00000103226.13	-0.109704	0.0430698	0.0111988	0.0144338	-2.54712	1	16	NOMO3	16326352	16388668	+	protein_coding
ENSG00000176700.15	0.0780158	0.030689	0.011357	0.0143783	2.54214	1	15	SCAND2P	85174682	85185695	+	pseudogene
ENSG00000228502.1	0.0669666	0.0263647	0.0114253	0.0143546	2.54002	1	1	EEF1A1P11	96912486	96913874	+	pseudogene
ENSG00000235376.5	0.106406	0.0419213	0.0114824	0.0143348	2.53825	1	10	RP11-332O19.5	105005644	105007773	+	protein_coding
ENSG00000253276.1	0.0794905	0.0313553	0.0115827	0.0143005	2.53516	1	7	CCDC71L	106297211	106301442	-	protein_coding
ENSG00000184254.12	0.0983554	0.0388016	0.0115934	0.0142968	2.53483	1	15	ALDH1A3	101417919	101456831	+	protein_coding
ENSG00000134460.11	-0.0859983	0.033971	0.0117017	0.0142601	-2.53152	1	10	IL2RA	6052652	6104288	-	protein_coding
ENSG00000042088.9	0.0804469	0.0317786	0.0117032	0.0142596	2.53148	1	14	TDP1	90421283	90511106	+	protein_coding
ENSG00000182195.6	0.100067	0.0395361	0.0117176	0.0142547	2.53104	1	X	LDOC1	140269934	140271310	-	protein_coding
ENSG00000144468.12	-0.0849988	0.033608	0.0117806	0.0142335	-2.52913	1	2	RHBDD1	227700297	227863931	+	protein_coding
ENSG00000258938.1	-0.105672	0.0417901	0.0117969	0.014228	-2.52864	1	14	RP11-317N8.5	36288430	36295971	-	antisense
ENSG00000136059.10	-0.0591609	0.0234095	0.011844	0.0142123	-2.52722	1	3	VILL	38029550	38048679	+	protein_coding
ENSG00000183250.7	-0.109889	0.0434854	0.0118504	0.0142102	-2.52702	1	21	C21orf67	46352729	46359828	-	protein_coding
ENSG00000237709.1	-0.106568	0.0422058	0.0119189	0.0141874	-2.52497	1	7	EEF1A1P28	88268328	88269730	+	pseudogene
ENSG00000121900.14	-0.050237	0.0198975	0.011925	0.0141854	-2.52479	1	1	TMEM54	33360195	33367039	-	protein_coding
ENSG00000100784.5	0.0946623	0.037502	0.0119448	0.0141788	2.52419	1	14	RPS6KA5	91336799	91526980	-	protein_coding
ENSG00000270136.1	0.0750881	0.0297752	0.0120243	0.0141526	2.52183	1	1	MINOS1-NBL1	19923473	19984549	+	protein_coding
ENSG00000134716.5	-0.0737018	0.0292302	0.0120377	0.0141482	-2.52143	1	1	CYP2J2	60358980	60392462	-	protein_coding
ENSG00000229018.4	0.100292	0.0397957	0.0120804	0.0141342	2.52017	1	7	RP11-313P13.3	72476064	72555749	+	pseudogene
ENSG00000237668.1	0.0578574	0.0229739	0.0121405	0.0141146	2.51839	1	22	RPS15AP38	36817318	36817689	-	pseudogene
ENSG00000273295.1	0.102856	0.0408652	0.0121888	0.0140989	2.51697	1	22	AP000350.5	24243619	24249255	-	lincRNA
ENSG00000163719.14	-0.0645912	0.0256633	0.0121922	0.0140979	-2.51687	1	3	MTMR14	9691117	9744077	+	protein_coding
ENSG00000267321.1	0.102669	0.0407972	0.0122026	0.0140945	2.51657	1	17	RP11-1094M14.11	33895139	33901811	+	lincRNA
ENSG00000152795.13	-0.0577033	0.0229636	0.0123312	0.0140531	-2.51282	1	4	HNRNPDL	83343717	83351294	-	protein_coding
ENSG00000137414.5	0.0548392	0.0218242	0.0123329	0.0140525	2.51277	1	6	FAM8A1	17600586	17611950	+	protein_coding
ENSG00000250508.1	0.101709	0.0405069	0.012397	0.0140321	2.51091	1	11	RP11-757G1.6	68638132	68642010	+	lincRNA
ENSG00000272572.1	-0.110152	0.0438805	0.0124189	0.0140251	-2.51028	1	10	RP11-179B2.2	102670860	102672496	-	antisense
ENSG00000267672.1	0.103714	0.0413258	0.0124399	0.0140185	2.50968	1	19	CTD-2293H3.1	37582243	37583466	+	sense_intronic
ENSG00000103995.9	0.0688861	0.0274491	0.0124429	0.0140175	2.50959	1	15	CEP152	49005125	49103343	-	protein_coding
ENSG00000126756.7	-0.0549396	0.0219037	0.0124901	0.0140026	-2.50823	1	X	UXT	47511197	47518560	-	protein_coding
ENSG00000236137.1	0.104292	0.0416358	0.0126083	0.0139654	2.50485	1	1	RP11-27K13.3	117568104	117602112	-	antisense
ENSG00000136449.9	-0.0962384	0.0384487	0.0126725	0.0139454	-2.50303	1	17	MYCBPAP	48585745	48608862	+	protein_coding
ENSG00000205763.9	0.108629	0.0434779	0.0128335	0.0138956	2.4985	1	7	RP9P	32956427	32982788	-	pseudogene
ENSG00000178338.6	0.0803773	0.0321855	0.0128757	0.0138826	2.49731	1	5	ZNF354B	178286954	178315123	+	protein_coding
ENSG00000134278.10	0.0889536	0.0356209	0.0128788	0.0138817	2.49723	1	18	SPIRE1	12446511	12658133	-	protein_coding
ENSG00000236977.1	-0.0820763	0.0329144	0.0130083	0.0138422	-2.49363	1	2	ANKRD44-IT1	198115582	198167243	-	sense_intronic
ENSG00000121060.10	-0.0590907	0.0237741	0.0133046	0.0137534	-2.48551	1	17	TRIM25	54965270	54991399	-	protein_coding
ENSG00000182021.5	-0.0979027	0.0394093	0.0133508	0.0137398	-2.48425	1	9	RP11-381O7.3	67017400	67032072	-	lincRNA
ENSG00000272420.1	-0.104689	0.0421562	0.0133839	0.01373	-2.48336	1	1	RP4-740C4.7	2294500	2295067	-	sense_intronic
ENSG00000114316.8	0.053824	0.0216754	0.0133903	0.0137281	2.48319	1	3	USP4	49315264	49378145	-	protein_coding
ENSG00000154059.5	-0.0593102	0.0238876	0.0134016	0.0137248	-2.48288	1	18	IMPACT	22006580	22033499	+	protein_coding
ENSG00000211897.3	-0.0873193	0.0351761	0.0134214	0.013719	-2.48235	1	14	IGHG3	106235439	106237742	-	IG_C_gene
ENSG00000197170.5	0.0389423	0.015702	0.0135059	0.0136943	2.48008	1	17	PSMD12	65334032	65362743	-	protein_coding
ENSG00000089693.6	-0.0707446	0.0285443	0.0135682	0.0136762	-2.47842	1	12	MLF2	6857170	6876641	-	protein_coding
ENSG00000211892.2	-0.103261	0.0416727	0.0135871	0.0136707	-2.47791	1	14	IGHG4	106090687	106092403	-	IG_C_gene
ENSG00000233892.1	0.0981008	0.0396034	0.0136182	0.0136617	2.47708	1	6	PAIP1P1	30154575	30156391	-	pseudogene
ENSG00000099953.5	-0.0769642	0.0310758	0.0136342	0.0136571	-2.47666	1	22	MMP11	24110413	24126503	+	protein_coding
ENSG00000226419.2	-0.0880706	0.0355792	0.0136839	0.0136427	-2.47534	1	1	RP11-31F15.1	113499037	113542118	+	antisense
ENSG00000106538.5	0.0708643	0.0286467	0.0137448	0.0136252	2.47373	1	7	RARRES2	150035408	150038763	-	protein_coding
ENSG00000163655.11	0.0501209	0.0202769	0.0138172	0.0136045	2.47183	1	3	GMPS	155588325	155661815	+	protein_coding
ENSG00000160932.6	0.0746451	0.0302088	0.01385	0.0135952	2.47097	1	8	LY6E	144099399	144105249	+	protein_coding
ENSG00000188897.4	-0.0899334	0.0364314	0.0139419	0.0135692	-2.46857	1	16	CTD-3088G3.8	11453702	11617444	-	protein_coding
ENSG00000105650.17	-0.10562	0.0428156	0.0140076	0.0135507	-2.46686	1	19	PDE4C	18318771	18366229	-	protein_coding
ENSG00000235917.1	0.0935246	0.0379143	0.0140125	0.0135493	2.46674	1	9	RP11-39K24.14	5098341	5099325	+	pseudogene
ENSG00000132669.8	0.0821574	0.0333089	0.0140204	0.0135471	2.46653	1	20	RIN2	19867165	19983101	+	protein_coding
ENSG00000226688.2	-0.09581	0.0388477	0.0140295	0.0135445	-2.4663	1	10	ENTPD1-AS1	97512963	97849995	-	antisense
ENSG00000166037.6	0.0651019	0.0264221	0.0141215	0.0135188	2.46392	1	11	CEP57	95523129	95565857	+	protein_coding
ENSG00000113761.7	0.0850786	0.0345407	0.0141517	0.0135104	2.46314	1	5	ZNF346	176449697	176508190	+	protein_coding
ENSG00000132002.3	0.0857304	0.0348072	0.014157	0.0135089	2.46301	1	19	DNAJB1	14625582	14640582	-	protein_coding
ENSG00000002726.15	-0.0593982	0.0241294	0.0142098	0.0134943	-2.46166	1	7	AOC1	150521715	150558592	+	protein_coding
ENSG00000188725.3	0.0416466	0.0169246	0.0142466	0.0134841	2.46071	1	5	SMIM15	60453536	60458301	-	protein_coding
ENSG00000169621.5	0.078984	0.0320983	0.0142476	0.0134838	2.46069	1	2	APLF	68694693	68858004	+	protein_coding
ENSG00000167476.6	-0.0760412	0.0309195	0.0143009	0.0134691	-2.45933	1	19	JSRP1	2252251	2269758	-	protein_coding
ENSG00000162441.7	-0.0572097	0.0232758	0.0143568	0.0134538	-2.45791	1	1	LZIC	9982173	10003465	-	protein_coding
ENSG00000269929.1	0.0837111	0.0341094	0.0145039	0.0134137	2.45419	1	9	RP11-2B6.2	96938740	96940174	+	lincRNA
ENSG00000116521.6	0.0624717	0.0254569	0.0145109	0.0134118	2.45402	1	1	SCAMP3	155225770	155232221	-	protein_coding
ENSG00000065600.8	0.0921314	0.0375746	0.014593	0.0133896	2.45196	1	1	TMEM206	212537273	212588243	-	protein_coding
ENSG00000207241.1	-0.0730055	0.0297989	0.0146741	0.0133679	-2.44994	1	1	SNORD45A	76253574	76253657	+	snoRNA
ENSG00000108582.7	-0.056906	0.0232333	0.0146984	0.0133614	-2.44934	1	17	CPD	28705923	28797007	+	protein_coding
ENSG00000141084.6	-0.0527428	0.0215471	0.0147606	0.0133447	-2.44779	1	16	RANBP10	67757005	67840555	-	protein_coding
ENSG00000258653.3	0.106943	0.043707	0.0147999	0.0133343	2.44682	1	14	RP5-1021I20.4	74318674	74398981	+	protein_coding
ENSG00000236255.1	-0.102321	0.0418207	0.0148067	0.0133325	-2.44665	1	2	AC009404.2	118591513	118599234	+	lincRNA
ENSG00000236200.1	0.103553	0.0423343	0.01483	0.0133263	2.44608	1	1	KDM4A-AS1	44165436	44173809	-	antisense
ENSG00000099954.14	0.0996886	0.0407606	0.014845	0.0133224	2.44571	1	22	CECR2	17840837	18037850	+	protein_coding
ENSG00000188223.9	-0.0780326	0.0319107	0.0148599	0.0133184	-2.44534	1	19	AC002398.9	36236579	36245420	+	protein_coding
ENSG00000004777.14	0.0633225	0.0259065	0.0149035	0.0133069	2.44427	1	19	ARHGAP33	36265434	36279724	+	protein_coding
ENSG00000145685.9	-0.0751572	0.0307649	0.0149573	0.0132927	-2.44295	1	5	LHFPL2	77781038	78065844	-	protein_coding
ENSG00000187097.8	-0.0704437	0.0288498	0.0150069	0.0132797	-2.44174	1	14	ENTPD5	74424713	74486102	-	protein_coding
ENSG00000228157.2	-0.0984202	0.0403125	0.0150196	0.0132764	-2.44143	1	17	AC007952.5	18996287	19000150	+	protein_coding
ENSG00000130338.8	0.0523478	0.0214429	0.0150263	0.0132747	2.44127	1	6	TULP4	158733692	158932860	+	protein_coding
ENSG00000152578.8	-0.0980529	0.0401704	0.0150403	0.013271	-2.44093	1	11	GRIA4	105480721	105852819	+	protein_coding
ENSG00000170836.7	0.0901516	0.0369368	0.0150497	0.0132685	2.4407	1	17	PPM1D	58677544	58741849	+	protein_coding
ENSG00000112852.4	0.106179	0.0435115	0.0150678	0.0132638	2.44026	1	5	PCDHB2	140474227	140476962	+	protein_coding
ENSG00000204528.3	-0.103667	0.0424839	0.0150724	0.0132626	-2.44015	1	6	PSORS1C3	31141512	31145676	-	sense_intronic
ENSG00000249141.1	-0.108357	0.0444115	0.0150853	0.0132593	-2.43983	1	6	RP11-514O12.4	167271582	167369612	-	protein_coding
ENSG00000114805.12	0.0749659	0.0307592	0.0151945	0.0132309	2.43719	1	3	PLCH1	155093369	155462856	-	protein_coding
ENSG00000186395.6	0.0755434	0.031006	0.0152268	0.0132226	2.43641	1	17	KRT10	38974369	38978847	-	protein_coding
ENSG00000179837.6	0.0631297	0.0259167	0.0152492	0.0132168	2.43587	1	3	RBM15B	51428731	51435330	+	protein_coding
ENSG00000122254.6	0.104494	0.0429031	0.0152609	0.0132138	2.43559	1	16	HS3ST2	22825498	22927659	+	protein_coding
ENSG00000258790.1	0.10492	0.0430853	0.0152787	0.0132092	2.43516	1	14	KIAA0391	35591755	35786680	+	protein_coding
ENSG00000260997.1	-0.0883019	0.0362972	0.0153795	0.0131834	-2.43275	1	7	RP4-647J21.1	44998598	45000508	-	sense_overlapping
ENSG00000137693.9	0.0577771	0.0237616	0.0154305	0.0131704	2.43153	1	11	YAP1	101981192	102104154	+	protein_coding
ENSG00000251396.2	-0.107075	0.044037	0.0154329	0.0131698	-2.43148	1	8	RP11-163N6.2	61297147	61429354	-	lincRNA
ENSG00000224442.1	0.0970518	0.0399325	0.0154785	0.0131582	2.43039	1	2	AC017035.2	197893435	197894867	-	pseudogene
ENSG00000252690.2	0.0747435	0.0307665	0.0155212	0.0131474	2.42938	1	15	SCARNA15	83421636	83425960	+	processed_transcript
ENSG00000136478.3	0.0645494	0.0265845	0.0155763	0.0131335	2.42808	1	17	TEX2	62224587	62340661	-	protein_coding
ENSG00000225946.1	-0.0683285	0.0281844	0.0157355	0.0130936	-2.42434	1	7	RP11-395B7.2	100606878	100611410	-	processed_transcript
ENSG00000182944.13	-0.0691693	0.0285396	0.015766	0.013086	-2.42363	1	22	EWSR1	29663998	29696515	+	protein_coding
ENSG00000139055.2	-0.0941684	0.0388545	0.0157664	0.0130859	-2.42362	1	12	ERP27	15066969	15092016	-	protein_coding
ENSG00000170608.2	-0.0750986	0.0309897	0.0157782	0.013083	-2.42334	1	19	FOXA3	46367247	46377055	+	protein_coding
ENSG00000261324.2	0.0678975	0.0280294	0.01582	0.0130726	2.42237	1	12	RP11-174G6.5	14915438	14920865	-	sense_overlapping
ENSG00000112159.7	-0.0567448	0.0234279	0.0158311	0.0130698	-2.42211	1	6	MDN1	90352218	90529442	-	protein_coding
ENSG00000253853.1	-0.0987393	0.0407665	0.0158326	0.0130695	-2.42207	1	8	GS1-57L11.1	2584858	2680004	+	lincRNA
ENSG00000099899.10	-0.0471046	0.0194508	0.0158473	0.0130658	-2.42173	1	22	TRMT2A	20099389	20104915	-	protein_coding
ENSG00000198108.3	-0.102549	0.0423481	0.0158538	0.0130642	-2.42158	1	5	CHSY3	129240165	129522327	+	protein_coding
ENSG00000172613.3	0.0799669	0.0330323	0.0158845	0.0130566	2.42087	1	11	RAD9A	67159176	67165881	+	protein_coding
ENSG00000232860.3	-0.104436	0.0431542	0.0159195	0.013048	-2.42006	1	1	SMG7-AS1	183430009	183440881	-	processed_transcript
ENSG00000233382.5	0.0795744	0.0328939	0.0159599	0.013038	2.41912	1	X	NKAPP1	119254863	119379122	-	pseudogene
ENSG00000124374.8	-0.0702016	0.0290528	0.0160803	0.0130086	-2.41635	1	2	PAIP2B	71409869	71454213	-	protein_coding
ENSG00000118292.4	-0.0892918	0.0370073	0.0162351	0.012971	-2.41281	1	1	C1orf54	150240600	150253327	+	protein_coding
ENSG00000091181.15	-0.0958144	0.0397182	0.0162553	0.0129661	-2.41235	1	3	IL5RA	3111233	3168297	-	protein_coding
ENSG00000185551.8	0.0466504	0.0193388	0.0162591	0.0129652	2.41227	1	15	NR2F2	96869167	96883492	+	protein_coding
ENSG00000205041.1	-0.0901435	0.0373725	0.0162695	0.0129627	-2.41203	1	19	CTC-425O23.2	40779396	40781386	-	sense_intronic
ENSG00000225264.3	0.0858491	0.0356016	0.0162981	0.0129558	2.41138	1	7	ZNRF2P2	29638411	29724871	-	pseudogene
ENSG00000247853.2	-0.104189	0.0432154	0.0163182	0.012951	-2.41093	1	12	RP5-940J5.6	6687788	6693905	+	antisense
ENSG00000237276.4	-0.0973836	0.0404243	0.0164019	0.012931	-2.40904	1	1	ANO7P1	16542404	16554522	-	pseudogene
ENSG00000133131.10	-0.0747815	0.0310753	0.0165164	0.0129037	-2.40646	1	X	MORC4	106057101	106243474	-	protein_coding
ENSG00000141933.8	0.0665177	0.027642	0.016519	0.0129031	2.4064	1	19	TPGS1	507299	519654	+	protein_coding
ENSG00000159199.9	0.0436181	0.0181417	0.0166128	0.0128809	2.40431	1	17	ATP5G1	46970127	46973233	+	protein_coding
ENSG00000066032.14	-0.100528	0.0418159	0.0166234	0.0128784	-2.40407	1	2	CTNNA2	79412357	80875905	+	protein_coding
ENSG00000121775.13	-0.0800012	0.0332903	0.0166654	0.0128685	-2.40314	1	1	TMEM39B	32537632	32568467	+	protein_coding
ENSG00000122299.7	-0.0828438	0.0344925	0.0167258	0.0128543	-2.40179	1	16	ZC3H7A	11844442	11891123	-	protein_coding
ENSG00000183798.4	-0.0926036	0.0385852	0.016808	0.0128351	-2.39998	1	20	EMILIN3	39988606	39995467	-	protein_coding
ENSG00000205323.4	0.0599435	0.0249819	0.0168304	0.0128299	2.39948	1	12	SARNP	56146247	56211540	-	protein_coding
ENSG00000198466.8	0.0608535	0.0253687	0.0168631	0.0128223	2.39876	1	19	ZNF587	58361225	58376480	+	protein_coding
ENSG00000268388.1	-0.0748263	0.0311941	0.0168645	0.012822	-2.39873	1	16	FENDRR	86508135	86542705	-	lincRNA
ENSG00000127125.7	-0.0549096	0.022897	0.0168926	0.0128155	-2.39811	1	1	PPCS	42921788	42939056	+	protein_coding
ENSG00000272468.1	0.0995956	0.0415506	0.0169445	0.0128034	2.39697	1	6	RP1-86C11.7	27090436	27091000	-	lincRNA
ENSG00000256019.1	-0.103834	0.0433205	0.0169489	0.0128024	-2.39688	1	12	TAS2R63P	11200931	11201855	-	pseudogene
ENSG00000243667.2	-0.0916899	0.0382738	0.017006	0.0127893	-2.39563	1	2	WDR92	68350068	68384692	-	protein_coding
ENSG00000154914.12	0.0688019	0.0287227	0.017017	0.0127867	2.39539	1	17	USP43	9548015	9633008	+	protein_coding
ENSG00000263272.1	-0.0982051	0.0410315	0.017108	0.0127658	-2.39341	1	17	CTC-524C5.2	5328459	5336196	-	antisense
ENSG00000092009.6	-0.102766	0.0429385	0.0171109	0.0127652	-2.39334	1	14	CMA1	24974559	24977471	-	protein_coding
ENSG00000257337.2	-0.0804826	0.0337366	0.0174697	0.0126839	-2.38562	1	12	RP11-983P16.4	53408380	53448222	-	antisense
ENSG00000170161.6	-0.0986486	0.0413647	0.0175059	0.0126759	-2.38485	1	9	RP11-262H14.4	66553273	66555928	+	lincRNA
ENSG00000273477.1	-0.0938855	0.0394062	0.0176163	0.0126513	-2.3825	1	7	RP11-196O16.1	16127152	16129275	-	lincRNA
ENSG00000233602.1	0.0928225	0.0389705	0.0176464	0.0126446	2.38187	1	1	ERI3-IT1	44709080	44709945	-	sense_intronic
ENSG00000011590.9	-0.0800101	0.0336021	0.0176825	0.0126366	-2.3811	1	19	ZBTB32	36195429	36207940	+	protein_coding
ENSG00000100605.12	0.0504427	0.0211853	0.017686	0.0126358	2.38103	1	14	ITPK1	93403259	93582665	-	protein_coding
ENSG00000218283.2	0.0771977	0.0324263	0.017701	0.0126325	2.38071	1	1	MORF4L1P1	220426912	220427878	+	pseudogene
ENSG00000151718.11	0.0774294	0.0325496	0.0177914	0.0126126	2.37881	1	4	WWC2	184020446	184241930	+	protein_coding
ENSG00000180869.3	0.100434	0.0422295	0.017816	0.0126072	2.3783	1	1	C1orf180	85093913	85100703	-	protein_coding
ENSG00000188807.8	-0.0490884	0.0206504	0.0178725	0.0125948	-2.37711	1	1	TMEM201	9648932	9674935	+	protein_coding
ENSG00000147437.5	-0.0820994	0.0345488	0.0179098	0.0125867	-2.37633	1	8	GNRH1	25276776	25282170	-	protein_coding
ENSG00000235908.1	-0.103083	0.0433835	0.017921	0.0125842	-2.3761	1	3	RHOA-IT1	49402578	49404439	-	sense_intronic
ENSG00000196741.3	0.0973872	0.0409898	0.017931	0.012582	2.37589	1	X	CXorf24	47342970	47344207	+	protein_coding
ENSG00000100979.10	-0.0742605	0.031281	0.0180229	0.012562	-2.37398	1	20	PLTP	44527399	44540794	-	protein_coding
ENSG00000142166.8	0.0553957	0.0233428	0.0180634	0.0125533	2.37314	1	21	IFNAR1	34696734	34732168	+	protein_coding
ENSG00000177688.5	-0.0977613	0.0412108	0.0181076	0.0125437	-2.37222	1	6	SUMO4	149721495	149722177	+	protein_coding
ENSG00000272699.1	0.0987574	0.0416395	0.0181319	0.0125385	2.37172	1	3	RP11-145M9.5	179123236	179123732	+	antisense
ENSG00000164117.8	0.0545925	0.0230217	0.01815	0.0125346	2.37135	1	4	FBXO8	175157809	175205415	-	protein_coding
ENSG00000240471.1	0.0920976	0.0388378	0.0181505	0.0125345	2.37134	1	3	PHBP8	119510676	119511400	+	pseudogene
ENSG00000101574.10	0.0762154	0.0321478	0.0181775	0.0125287	2.37078	1	18	METTL4	2537524	2571508	-	protein_coding
ENSG00000237226.1	0.0904192	0.0381479	0.0182046	0.0125228	2.37022	1	11	RPS3AP39	3570975	3571749	-	pseudogene
ENSG00000141349.4	-0.0645712	0.0272721	0.0183293	0.0124962	-2.36767	1	17	G6PC3	42148103	42153709	+	protein_coding
ENSG00000266258.1	-0.0949714	0.0401148	0.0183381	0.0124943	-2.36749	1	18	RP11-41O4.1	68002675	68019695	+	protein_coding
ENSG00000081320.6	-0.0621515	0.0262538	0.0183456	0.0124927	-2.36733	1	2	STK17B	196998290	197041227	-	protein_coding
ENSG00000083812.7	0.0734815	0.0310609	0.0184244	0.0124759	2.36573	1	19	ZNF324	58978423	58984945	+	protein_coding
ENSG00000248927.1	0.101791	0.0430561	0.0185024	0.0124594	2.36414	1	5	CTD-2334D19.1	120116913	120126473	+	lincRNA
ENSG00000204291.6	-0.073682	0.0311695	0.0185137	0.0124571	-2.36391	1	9	COL15A1	101705461	101833069	+	protein_coding
ENSG00000228638.1	-0.0984672	0.0416811	0.0185887	0.0124413	-2.3624	1	3	FCF1P2	48332283	48332865	-	pseudogene
ENSG00000185156.4	0.0780186	0.0330327	0.0186152	0.0124357	2.36186	1	17	MFSD6L	8700436	8702667	-	protein_coding
ENSG00000177614.5	0.104037	0.0440523	0.0186252	0.0124336	2.36166	1	1	PGBD5	230457392	230561475	-	protein_coding
ENSG00000205930.4	0.0855867	0.0362527	0.018666	0.0124251	2.36084	1	21	C21orf49	34144411	34266043	+	protein_coding
ENSG00000219902.1	0.0907964	0.0384687	0.0186944	0.0124191	2.36027	1	6	RPL35P3	105750328	105750698	-	pseudogene
ENSG00000123843.8	-0.0726902	0.0307981	0.0186969	0.0124186	-2.36022	1	1	C4BPB	207262187	207273338	+	protein_coding
ENSG00000108312.10	-0.0771276	0.032679	0.0186996	0.012418	-2.36016	1	17	UBTF	42282401	42298994	-	protein_coding
ENSG00000237927.1	0.100833	0.0427241	0.0187026	0.0124174	2.3601	1	6	RP3-393E18.2	160007987	160010201	-	lincRNA
ENSG00000233937.2	0.082417	0.0349698	0.0188675	0.0123831	2.3568	1	5	CTC-338M12.4	180673523	180699168	+	antisense
ENSG00000271327.1	0.084716	0.0359521	0.0188897	0.0123785	2.35636	1	12	RP11-1109F11.3	89761584	89763078	+	lincRNA
ENSG00000272510.1	0.0978507	0.0415305	0.0189018	0.012376	2.35612	1	1	RP4-680D5.8	15892106	15892451	-	antisense
ENSG00000178952.4	-0.0520961	0.0221145	0.0189203	0.0123722	-2.35575	1	16	TUFM	28853732	28857729	-	protein_coding
ENSG00000181929.7	-0.04928	0.0209211	0.0189319	0.0123698	-2.35552	1	12	PRKAG1	49396057	49412980	-	protein_coding
ENSG00000103528.12	0.0645572	0.0274139	0.0189626	0.0123635	2.35491	1	16	SYT17	19179293	19279652	+	protein_coding
ENSG00000221947.3	0.0916741	0.0389471	0.0190179	0.0123521	2.35381	1	8	XKR9	71581600	71702606	+	protein_coding
ENSG00000233217.1	-0.0734019	0.0311876	0.0190306	0.0123495	-2.35356	1	1	MROH3P	200890122	200935658	+	pseudogene
ENSG00000256616.2	0.0997258	0.0424064	0.0191266	0.0123299	2.35167	1	18	RP11-815J4.6	12073231	12076653	-	pseudogene
ENSG00000225345.3	0.0729658	0.0310302	0.0191376	0.0123277	2.35145	1	9	SNX18P3	38566257	38568208	-	pseudogene
ENSG00000102935.7	0.0773003	0.0329033	0.0192462	0.0123056	2.34932	1	16	ZNF423	49521435	49891830	-	protein_coding
ENSG00000144668.7	-0.0651837	0.0277465	0.019249	0.012305	-2.34926	1	3	ITGA9	37493606	37865005	+	protein_coding
ENSG00000266946.1	-0.0960025	0.0408887	0.0193186	0.0122909	-2.3479	1	18	MRPL37P1	56357588	56359385	+	pseudogene
ENSG00000181789.10	-0.0393149	0.0167451	0.0193211	0.0122904	-2.34785	1	3	COPG1	128968449	128996614	+	protein_coding
ENSG00000185627.13	0.0534542	0.0227685	0.0193276	0.0122891	2.34772	1	11	PSMD13	236546	252983	+	protein_coding
ENSG00000102302.7	0.0822241	0.0350249	0.0193345	0.0122877	2.34759	1	X	FGD1	54471887	54522599	-	protein_coding
ENSG00000262228.1	0.101592	0.0432983	0.0193997	0.0122746	2.34632	1	17	RP11-676J12.4	666805	668559	-	lincRNA
ENSG00000164087.3	0.0502919	0.0214597	0.0195427	0.0122459	2.34355	1	3	POC1A	52109269	52188706	-	protein_coding
ENSG00000233999.3	-0.0678292	0.0289433	0.0195439	0.0122457	-2.34352	1	2	IGKV3OR2-268	87565634	87566158	+	IG_V_gene
ENSG00000206149.6	0.0847189	0.0361577	0.019569	0.0122407	2.34304	1	15	HERC2P9	28834638	28930410	+	pseudogene
ENSG00000263400.2	-0.0944391	0.0403532	0.0197107	0.0122126	-2.34031	1	17	CTC-297N7.5	10633094	10718481	+	antisense
ENSG00000183558.5	0.0957781	0.0409335	0.0197349	0.0122078	2.33985	1	1	HIST2H2AA3	149813505	149814478	-	protein_coding
ENSG00000243064.4	-0.0761507	0.0325564	0.0197771	0.0121995	-2.33904	1	21	ABCC13	15608527	15735075	+	pseudogene
ENSG00000165046.8	-0.104507	0.044695	0.0198193	0.0121911	-2.33823	1	8	LETM2	38243725	38267045	+	protein_coding
ENSG00000267751.1	0.0989611	0.0423331	0.0198484	0.0121854	2.33768	1	19	AC009005.2	567212	572215	-	antisense
ENSG00000165282.9	-0.053033	0.0226937	0.0198887	0.0121775	-2.33691	1	9	PIGO	35088685	35096591	-	protein_coding
ENSG00000050730.11	-0.0810601	0.0347025	0.0199439	0.0121667	-2.33586	1	4	TNIP3	122052563	122148621	-	protein_coding
ENSG00000213606.3	-0.0785593	0.0336767	0.0201083	0.0121347	-2.33275	1	10	AKR1B10P1	69510042	69510983	+	pseudogene
ENSG00000175470.14	0.0811752	0.0348027	0.0201247	0.0121315	2.33244	1	10	PPP2R2D	133747955	133773331	+	protein_coding
ENSG00000100558.4	-0.070138	0.0300746	0.020141	0.0121284	-2.33213	1	14	PLEK2	67853700	67878917	-	protein_coding
ENSG00000196268.7	-0.0758133	0.0325158	0.0201703	0.0121227	-2.33158	1	19	ZNF493	21579921	21610375	+	protein_coding
ENSG00000130598.11	-0.0919781	0.0394853	0.0202851	0.0121006	-2.32943	1	11	TNNI2	1860219	1862910	+	protein_coding
ENSG00000133636.6	-0.0712224	0.0305907	0.0203486	0.0120884	-2.32824	1	12	NTS	86268073	86276770	+	protein_coding
ENSG00000125952.14	0.0813099	0.0349262	0.0203589	0.0120865	2.32805	1	14	MAX	65472892	65569413	-	protein_coding
ENSG00000206630.1	-0.0737925	0.031698	0.0203621	0.0120858	-2.32799	1	16	SNORD60	2205024	2205106	-	snoRNA
ENSG00000140265.8	-0.0842471	0.0361961	0.0203875	0.012081	-2.32752	1	15	ZSCAN29	43650370	43663223	-	protein_coding
ENSG00000254870.1	-0.0884132	0.0379991	0.0204305	0.0120728	-2.32672	1	6	ATP6V1G2-DDX39B	31497996	31514385	-	protein_coding
ENSG00000267130.1	0.0973372	0.0418712	0.0205401	0.012052	2.32468	1	19	CTD-2540B15.9	33795942	33800293	+	lincRNA
ENSG00000213976.3	0.101729	0.0437642	0.0205511	0.0120499	2.32448	1	19	CTD-2561J22.2	21565667	21569979	+	pseudogene
ENSG00000228283.3	0.0996706	0.0429049	0.0206279	0.0120353	2.32306	1	6	KATNBL1P6	147123495	147124960	-	pseudogene
ENSG00000186810.7	-0.0714221	0.0307614	0.0206957	0.0120226	-2.32181	1	X	CXCR3	70835766	70838367	-	protein_coding
ENSG00000167306.14	-0.0636843	0.0274383	0.0207399	0.0120143	-2.321	1	18	MYO5B	47349183	47721463	-	protein_coding
ENSG00000104731.9	0.0656986	0.0283165	0.0207863	0.0120056	2.32015	1	16	KLHDC4	87730091	87799598	-	protein_coding
ENSG00000105583.5	0.0450793	0.0194333	0.0208114	0.0120009	2.31969	1	19	WDR83OS	12778885	12782170	-	protein_coding
ENSG00000109083.9	-0.0775041	0.0334182	0.0208372	0.0119961	-2.31922	1	17	IFT20	26655352	26662515	-	protein_coding
ENSG00000184226.10	-0.0810878	0.0349654	0.0208442	0.0119947	-2.31909	1	13	PCDH9	66876967	67804468	-	protein_coding
ENSG00000255168.1	-0.0891071	0.0384461	0.0209195	0.0119807	-2.31772	1	1	RP11-458D21.5	145209145	145319796	+	protein_coding
ENSG00000236333.3	0.092978	0.0401461	0.0210145	0.0119631	2.31599	1	12	TRHDE-AS1	72647288	72668687	-	processed_transcript
ENSG00000244306.5	-0.100586	0.0434368	0.0210309	0.01196	-2.31569	1	14	CTD-2314B22.3	19854098	19925348	-	lincRNA
ENSG00000073737.12	-0.0551149	0.0238056	0.0210578	0.0119551	-2.31521	1	2	DHRS9	169921299	169952677	+	protein_coding
ENSG00000197332.7	0.0956329	0.0413286	0.0211263	0.0119424	2.31397	1	19	ZNF833P	11750591	11797382	+	lincRNA
ENSG00000267143.1	0.0834038	0.0360525	0.0211578	0.0119366	2.3134	1	18	RP11-677O4.6	11620716	11621157	-	lincRNA
ENSG00000135074.11	-0.0554633	0.0239757	0.0211626	0.0119358	-2.31331	1	5	ADAM19	156822542	157002783	-	protein_coding
ENSG00000166436.11	0.0683437	0.0295505	0.0211925	0.0119303	2.31277	1	11	TRIM66	8633584	8693413	-	protein_coding
ENSG00000132635.12	-0.0597651	0.0258492	0.0212314	0.0119231	-2.31207	1	20	PCED1A	2815960	2821836	-	protein_coding
ENSG00000144597.9	-0.0722397	0.0312453	0.0212345	0.0119226	-2.31202	1	3	EAF1	15468862	15484120	+	protein_coding
ENSG00000271109.1	-0.0991345	0.0428943	0.0212836	0.0119136	-2.31114	1	19	CTC-523E23.11	35340182	35351480	-	lincRNA
ENSG00000201403.1	-0.07328	0.0317084	0.0212876	0.0119128	-2.31106	1	11	SNORD14B	17097326	17097415	-	snoRNA
ENSG00000116161.13	0.0619309	0.0268054	0.0213254	0.0119059	2.31039	1	1	CACYBP	174968300	174980851	+	protein_coding
ENSG00000267198.1	0.104554	0.0452611	0.0213457	0.0119022	2.31002	1	17	RP11-798G7.6	43623170	43640596	+	lincRNA
ENSG00000007314.7	-0.091167	0.039474	0.0213725	0.0118974	-2.30954	1	17	SCN4A	62015914	62050278	-	protein_coding
ENSG00000184012.7	-0.066565	0.0288257	0.0213902	0.0118941	-2.30923	1	21	TMPRSS2	42836478	42903043	-	protein_coding
ENSG00000188483.6	0.0510772	0.0221239	0.0214202	0.0118887	2.30869	1	9	IER5L	131937835	131940540	-	protein_coding
ENSG00000196547.10	0.0586948	0.0254437	0.0215235	0.01187	2.30685	1	15	MAN2A2	91445448	91465814	+	protein_coding
ENSG00000211643.2	-0.0998606	0.0433262	0.0216361	0.0118497	-2.30486	1	22	IGLV5-52	22673082	22673581	+	IG_V_gene
ENSG00000179023.7	-0.104093	0.045174	0.0216697	0.0118437	-2.30426	1	1	KLHDC7A	18807424	18812478	+	protein_coding
ENSG00000141219.11	0.0842344	0.0365633	0.021696	0.011839	2.3038	1	17	C17orf80	71228372	71245091	+	protein_coding
ENSG00000257752.1	-0.0993309	0.0431581	0.0218233	0.0118162	-2.30156	1	12	RP11-474L23.3	88451653	88452355	-	pseudogene
ENSG00000169750.4	-0.0707579	0.0307677	0.0219268	0.0117978	-2.29975	1	17	RAC3	79989500	79992080	+	protein_coding
ENSG00000254827.1	-0.0834676	0.0363052	0.0219664	0.0117908	-2.29905	1	11	SLC22A18AS	2909010	2924970	-	protein_coding
ENSG00000134463.10	0.102638	0.0446543	0.0219978	0.0117853	2.29851	1	10	ECHDC3	11784365	11806069	+	protein_coding
ENSG00000262222.1	-0.0848501	0.0369215	0.02202	0.0117813	-2.29812	1	16	RP11-876N24.4	11034576	11036878	+	antisense
ENSG00000154620.5	0.0343529	0.0149483	0.0220204	0.0117813	2.29811	1	Y	TMSB4Y	15815447	15817904	+	protein_coding
ENSG00000162341.11	0.071103	0.0309415	0.022028	0.0117799	2.29798	1	11	TPCN2	68816365	68858072	+	protein_coding
ENSG00000244701.1	-0.0864794	0.037634	0.0220321	0.0117792	-2.29791	1	7	RP5-894A10.2	141352181	141356610	-	antisense
ENSG00000272899.1	-0.100784	0.043877	0.0220865	0.0117696	-2.29696	1	7	RP11-309L24.9	128510821	128512098	+	lincRNA
ENSG00000145703.11	-0.0545151	0.0237336	0.0220866	0.0117696	-2.29696	1	5	IQGAP2	75699074	76003957	+	protein_coding
ENSG00000100445.12	-0.0767274	0.0334048	0.0220901	0.011769	-2.2969	1	14	SDR39U1	24908972	24912111	-	protein_coding
ENSG00000100242.11	-0.0500012	0.0217721	0.0221092	0.0117656	-2.29657	1	22	SUN2	39130730	39190148	-	protein_coding
ENSG00000226608.2	0.0803271	0.0350034	0.0222091	0.0117481	2.29484	1	20	FTLP3	4004552	4005091	+	pseudogene
ENSG00000167595.10	0.057219	0.0249517	0.0223047	0.0117314	2.29319	1	19	C19orf55	36249044	36261930	+	protein_coding
ENSG00000151657.7	0.0833614	0.0363582	0.0223282	0.0117273	2.29278	1	10	KIN	7792925	7829990	-	protein_coding
ENSG00000258472.4	0.079834	0.0348238	0.022344	0.0117246	2.29251	1	17	RP11-192H23.4	26782770	26941215	-	protein_coding
ENSG00000262503.1	0.0970756	0.0423493	0.0223589	0.011722	2.29226	1	17	RP11-530N7.2	6830791	6831510	-	pseudogene
ENSG00000267197.1	-0.0959317	0.0418729	0.0224308	0.0117095	-2.29102	1	19	CTC-429L19.3	10601015	10601676	-	sense_intronic
ENSG00000273420.1	-0.0778775	0.0339947	0.0224397	0.011708	-2.29087	1	19	CTD-2540B15.13	33698035	33698545	+	3prime_overlapping_ncrna
ENSG00000126767.13	0.0554907	0.0242231	0.022443	0.0117074	2.29081	1	X	ELK1	47494920	47510003	-	protein_coding
ENSG00000272555.1	0.0955467	0.0417133	0.0224581	0.0117048	2.29055	1	2	RP11-459I19.1	219683413	219683867	+	lincRNA
ENSG00000165102.10	-0.0629418	0.0274901	0.022513	0.0116953	-2.28962	1	8	HGSNAT	42995556	43057998	+	protein_coding
ENSG00000259645.1	0.0886576	0.0387259	0.022528	0.0116928	2.28936	1	15	RP11-253M7.6	69683531	69684488	+	sense_intronic
ENSG00000182134.11	0.0909381	0.0397261	0.0225418	0.0116904	2.28912	1	1	TDRKH	151742583	151763892	-	protein_coding
ENSG00000137968.12	0.100373	0.0438669	0.0226004	0.0116803	2.28813	1	1	SLC44A5	75667816	76076801	-	protein_coding
ENSG00000158246.7	-0.0929272	0.0406232	0.0226347	0.0116744	-2.28754	1	1	FAM46B	27331511	27339327	-	protein_coding
ENSG00000232759.1	0.0955426	0.0418077	0.0227676	0.0116517	2.28529	1	7	AC002480.3	22602956	22613615	+	antisense
ENSG00000231663.1	0.096534	0.0422446	0.0227776	0.01165	2.28512	1	1	RP5-827C21.4	234508553	234509339	-	antisense
ENSG00000158296.9	-0.0990557	0.0433698	0.0228453	0.0116385	-2.28398	1	20	SLC13A3	45186463	45304714	-	protein_coding
ENSG00000109320.7	-0.0790974	0.0346362	0.0228639	0.0116353	-2.28366	1	4	NFKB1	103422486	103538459	+	protein_coding
ENSG00000136141.10	0.0618664	0.0270913	0.0228659	0.011635	2.28363	1	13	LRCH1	47127303	47327175	+	protein_coding
ENSG00000100105.13	-0.0624313	0.0273607	0.0229754	0.0116164	-2.28179	1	22	PATZ1	31721790	31742218	-	protein_coding
ENSG00000131484.3	0.0964248	0.0422617	0.0229859	0.0116146	2.28161	1	17	RP11-798G7.5	43580626	43612076	+	antisense
ENSG00000185090.10	-0.0827997	0.0362919	0.0229929	0.0116135	-2.28149	1	1	MANEAL	38259474	38266809	+	protein_coding
ENSG00000179922.5	0.0780853	0.0342262	0.0229956	0.011613	2.28145	1	19	ZNF784	56132108	56135967	-	protein_coding
ENSG00000166971.12	-0.0832293	0.0364816	0.0229981	0.0116126	-2.28141	1	16	AKTIP	53524952	53538323	-	protein_coding
ENSG00000196876.9	-0.0767364	0.0336477	0.0230471	0.0116043	-2.28059	1	12	SCN8A	51984050	52206648	+	protein_coding
ENSG00000231865.1	0.0705138	0.0309292	0.0230913	0.0115969	2.27985	1	11	SIK3-IT1	116756762	116761437	-	sense_intronic
ENSG00000174844.10	-0.0932787	0.0409508	0.0232127	0.0115766	-2.27782	1	3	DNAH12	57327727	57530071	-	protein_coding
ENSG00000095303.10	-0.0824277	0.0361902	0.0232247	0.0115745	-2.27762	1	9	PTGS1	125132824	125157982	+	protein_coding
ENSG00000237886.1	-0.0948567	0.0416486	0.0232293	0.0115738	-2.27755	1	9	RP11-611D20.2	139440664	139444345	+	antisense
ENSG00000100304.12	-0.0422848	0.0185677	0.0232426	0.0115716	-2.27733	1	22	TTLL12	43562628	43583139	-	protein_coding
ENSG00000105290.7	-0.0951154	0.0417689	0.0232514	0.0115701	-2.27718	1	19	APLP1	36358801	36370693	+	protein_coding
ENSG00000185739.9	0.0835766	0.0367138	0.0232961	0.0115626	2.27644	1	16	SRL	4239375	4292081	-	protein_coding
ENSG00000256341.1	0.0890954	0.0391661	0.0233944	0.0115463	2.27481	1	11	RP11-21A7A.3	63885744	63886682	-	antisense
ENSG00000107021.11	-0.062475	0.0274694	0.0234224	0.0115417	-2.27435	1	9	TBC1D13	131549483	131572711	+	protein_coding
ENSG00000105523.3	-0.0415144	0.0182572	0.0234516	0.0115368	-2.27387	1	19	FAM83E	49104067	49118111	-	protein_coding
ENSG00000227398.3	0.0988152	0.0434656	0.0234792	0.0115323	2.27341	1	3	KIF9-AS1	47205987	47288091	+	antisense
ENSG00000135341.13	0.0545801	0.0240087	0.0234832	0.0115316	2.27335	1	6	MAP3K7	91223292	91296764	-	protein_coding
ENSG00000163576.13	0.100335	0.0441407	0.0234995	0.0115289	2.27308	1	3	EFHB	19920964	19988517	-	protein_coding
ENSG00000055044.6	-0.0429529	0.0189393	0.0238141	0.0114774	-2.26793	1	2	NOP58	203130439	203168389	+	protein_coding
ENSG00000198948.7	0.0838149	0.0369567	0.023815	0.0114772	2.26792	1	4	MFAP3L	170907748	170954182	-	protein_coding
ENSG00000146476.6	0.0468195	0.0206528	0.0238726	0.0114679	2.26698	1	6	C6orf211	151773422	151791236	+	protein_coding
ENSG00000132718.7	-0.0639729	0.0282317	0.0239335	0.011458	-2.26599	1	1	SYT11	155829300	155854990	+	protein_coding
ENSG00000260583.1	0.0967321	0.0427016	0.0239761	0.0114511	2.2653	1	21	LINC00515	26955082	26955638	-	antisense
ENSG00000257194.2	-0.0832468	0.0367555	0.0240021	0.0114469	-2.26488	1	12	RP11-567C2.1	90501516	90506556	+	lincRNA
ENSG00000167604.9	0.0731389	0.0322976	0.024024	0.0114434	2.26453	1	19	NFKBID	36378555	36393205	-	protein_coding
ENSG00000037474.10	-0.0732731	0.0323569	0.0240244	0.0114433	-2.26452	1	5	NSUN2	6599352	6633404	-	protein_coding
ENSG00000237682.2	0.0950658	0.0419978	0.0240823	0.011434	2.26359	1	X	RP3-514P16.1	100792472	100794263	-	pseudogene
ENSG00000180914.6	0.0985931	0.0435628	0.0241039	0.0114305	2.26324	1	3	OXTR	8792094	8811314	-	protein_coding
ENSG00000125733.13	0.0651123	0.0287696	0.0241044	0.0114304	2.26324	1	19	TRIP10	6737936	6751537	+	protein_coding
ENSG00000214541.3	-0.0622033	0.027486	0.0241135	0.011429	-2.26309	1	20	RPS4XP3	55176757	55177169	+	pseudogene
ENSG00000102996.4	-0.0341868	0.0151099	0.0241473	0.0114235	-2.26254	1	16	MMP15	58059470	58080805	+	protein_coding
ENSG00000184414.2	-0.0804573	0.0355966	0.0242904	0.0114007	-2.26025	1	7	RP11-44M6.3	100167754	100168759	+	pseudogene
ENSG00000121073.9	0.0554975	0.0245548	0.024297	0.0113996	2.26015	1	17	SLC35B1	47778305	47786376	-	protein_coding
ENSG00000214425.2	-0.100561	0.0445012	0.0243229	0.0113955	-2.25973	1	17	LRRC37A4P	43578685	43627701	-	pseudogene
ENSG00000131187.5	0.0631254	0.0279423	0.0243601	0.0113896	2.25914	1	5	F12	176829141	176836577	-	protein_coding
ENSG00000259690.1	0.0761545	0.0337134	0.0243763	0.011387	2.25888	1	15	CTD-3118D7.1	29665806	29669160	-	sense_intronic
ENSG00000254302.1	0.0954596	0.0422731	0.0244212	0.0113799	2.25816	1	8	RP11-431M3.1	34032404	34042413	+	lincRNA
ENSG00000183604.10	0.0952173	0.0421722	0.0244427	0.0113764	2.25782	1	16	RP11-347C12.2	30234230	30346695	-	pseudogene
ENSG00000150712.6	-0.08493	0.0376346	0.0245135	0.0113653	-2.2567	1	5	MTMR12	32227100	32313115	-	protein_coding
ENSG00000232686.1	0.0985379	0.0436723	0.0245384	0.0113613	2.2563	1	1	ARID4B-IT1	235333435	235334206	-	sense_intronic
ENSG00000039560.9	0.0788355	0.0349434	0.024552	0.0113592	2.25609	1	5	RAI14	34656342	34832732	+	protein_coding
ENSG00000204361.7	-0.0681905	0.0302302	0.0245758	0.0113554	-2.25571	1	11	NXPE2	114549108	114579362	+	protein_coding
ENSG00000141433.8	-0.0939889	0.041695	0.0246713	0.0113404	-2.2542	1	18	ADCYAP1	904944	912173	+	protein_coding
ENSG00000141753.5	0.0618271	0.0274304	0.0246863	0.0113381	2.25397	1	17	IGFBP4	38599702	38613983	+	protein_coding
ENSG00000183520.7	0.0625403	0.0277476	0.0246905	0.0113374	2.2539	1	1	UTP11L	38474930	38490496	+	protein_coding
ENSG00000232806.1	-0.0842642	0.0374008	0.0247473	0.0113285	-2.253	1	21	AP001610.9	42931052	42934885	-	lincRNA
ENSG00000135931.13	0.0715392	0.031753	0.0247482	0.0113284	2.25299	1	2	ARMC9	232063260	232239548	+	protein_coding
ENSG00000251201.4	-0.0969731	0.0430773	0.0248659	0.01131	-2.25114	1	5	TMED7-TICAM2	114914339	114961858	-	protein_coding
ENSG00000125780.11	-0.0781258	0.0347118	0.0248941	0.0113056	-2.2507	1	20	TGM3	2276647	2321724	+	protein_coding
ENSG00000114631.10	-0.0710198	0.0315834	0.0250258	0.0112852	-2.24864	1	3	PODXL2	127348024	127391652	+	protein_coding
ENSG00000160190.9	-0.0631722	0.0281086	0.0251038	0.0112732	-2.24743	1	21	SLC37A1	43916118	44001550	+	protein_coding
ENSG00000134545.9	-0.0974464	0.0433766	0.0251625	0.0112641	-2.24652	1	12	KLRC1	10594863	10607284	-	protein_coding
ENSG00000137055.10	-0.0569042	0.0253312	0.0251697	0.011263	-2.24641	1	9	PLAA	26904081	26947461	-	protein_coding
ENSG00000179766.13	-0.0963925	0.0429233	0.025216	0.0112559	-2.24569	1	9	ATP8B5P	35406752	35483026	+	pseudogene
ENSG00000150995.13	-0.043199	0.0192368	0.0252188	0.0112555	-2.24565	1	3	ITPR1	4535032	4889524	+	protein_coding
ENSG00000159885.9	0.0895494	0.0398999	0.0253026	0.0112426	2.24435	1	19	ZNF222	44529494	44537265	+	protein_coding
ENSG00000182093.10	0.0844445	0.0376326	0.025331	0.0112383	2.24392	1	21	WRB	40752170	40800454	+	protein_coding
ENSG00000123562.12	0.0409643	0.018261	0.0253732	0.0112319	2.24327	1	X	MORF4L2	102930424	102943086	-	protein_coding
ENSG00000105993.10	0.0875748	0.0390391	0.0253735	0.0112318	2.24326	1	7	DNAJB6	157128075	157210133	+	protein_coding
ENSG00000004455.12	0.0551784	0.024599	0.0253828	0.0112304	2.24312	1	1	AK2	33473585	33546597	-	protein_coding
ENSG00000185829.11	0.0939322	0.0419124	0.0255107	0.011211	2.24115	1	17	ARL17A	44594068	44657088	-	protein_coding
ENSG00000058404.15	0.0946709	0.0422479	0.0255311	0.0112079	2.24084	1	7	CAMK2B	44256749	44374176	-	protein_coding
ENSG00000124875.5	0.0807854	0.0360642	0.0255831	0.0112	2.24005	1	4	CXCL6	74702214	74714781	+	protein_coding
ENSG00000014138.4	0.0572484	0.0255574	0.0255865	0.0111995	2.23999	1	11	POLA2	65029233	65073060	+	protein_coding
ENSG00000272540.1	-0.0958478	0.0428043	0.0256377	0.0111918	-2.23921	1	6	XXbac-BPG252P9.9	30690882	30691654	-	antisense
ENSG00000105701.11	-0.0281503	0.0125726	0.0256504	0.0111899	-2.23902	1	19	FKBP8	18642561	18654887	-	protein_coding
ENSG00000211896.2	-0.082364	0.0368525	0.0259175	0.0111498	-2.23496	1	14	IGHG1	106202680	106209408	-	IG_C_gene
ENSG00000105229.2	0.038508	0.0172517	0.0261055	0.0111219	2.23213	1	19	PIAS4	4007644	4039384	+	protein_coding
ENSG00000140285.5	0.0800054	0.0358501	0.0261365	0.0111173	2.23167	1	15	FGF7	49715293	49780972	+	protein_coding
ENSG00000140688.12	-0.0545708	0.0244656	0.0262137	0.0111059	-2.23051	1	16	C16orf58	31500792	31520630	-	protein_coding
ENSG00000069188.12	-0.0762734	0.0342045	0.0262528	0.0111002	-2.22992	1	17	SDK2	71330523	71640228	-	protein_coding
ENSG00000251634.2	-0.0937589	0.0420503	0.026269	0.0110978	-2.22968	1	5	RP11-1280N14.3	70398725	70424580	-	pseudogene
ENSG00000124795.10	0.0377495	0.0169309	0.026273	0.0110972	2.22962	1	6	DEK	18224099	18265054	-	protein_coding
ENSG00000168936.6	-0.0452275	0.0203025	0.026403	0.0110781	-2.22769	1	4	TMEM129	1717679	1723085	-	protein_coding
ENSG00000240853.2	-0.0894345	0.040164	0.0264672	0.0110687	-2.22673	1	9	RN7SL328P	134600556	134600854	-	misc_RNA
ENSG00000233137.2	-0.0463933	0.0208354	0.0264725	0.011068	-2.22665	1	9	RP11-220I1.1	37079893	37090398	+	lincRNA
ENSG00000147162.9	-0.0607758	0.0273028	0.0265171	0.0110615	-2.22599	1	X	OGT	70752933	70795747	+	protein_coding
ENSG00000235897.1	-0.0943432	0.0423839	0.0265218	0.0110608	-2.22592	1	3	TM4SF19-AS1	196045201	196052441	+	antisense
ENSG00000273363.1	-0.0981828	0.0441282	0.0265879	0.0110512	-2.22494	1	10	RP11-285G1.14	45454365	45454906	-	sense_intronic
ENSG00000120784.11	0.0748059	0.0336315	0.0266327	0.0110447	2.22428	1	19	ZFP30	38104650	38183238	-	protein_coding
ENSG00000243749.1	0.0707952	0.0318383	0.02668	0.0110378	2.22359	1	1	ZMYM6NB	35447136	35450954	-	protein_coding
ENSG00000182578.9	-0.071089	0.0319794	0.0267221	0.0110317	-2.22296	1	5	CSF1R	149432854	149492935	-	protein_coding
ENSG00000258738.1	0.0800862	0.0360291	0.026732	0.0110303	2.22282	1	14	RP11-73E17.2	35343549	35345665	+	antisense
ENSG00000187116.9	0.0899212	0.0404611	0.0267597	0.0110263	2.22241	1	19	LILRA5	54818353	54824409	-	protein_coding
ENSG00000087842.6	-0.0722166	0.0325244	0.026898	0.0110064	-2.22038	1	X	PIR	15402921	15511687	-	protein_coding
ENSG00000213918.6	0.0528221	0.0237904	0.026903	0.0110057	2.22031	1	16	DNASE1	3661729	3730144	+	protein_coding
ENSG00000134748.12	0.0664936	0.0299565	0.0269465	0.0109995	2.21967	1	1	PRPF38A	52870236	52886511	+	protein_coding
ENSG00000258727.1	-0.0791016	0.0356376	0.0269511	0.0109988	-2.21961	1	14	RP11-66N24.3	24030306	24037282	+	antisense
ENSG00000243279.2	-0.0812976	0.0366303	0.0269646	0.0109969	-2.21941	1	X	PRAF2	48928813	48931730	-	protein_coding
ENSG00000245975.2	-0.0976052	0.0440235	0.0271222	0.0109744	-2.21711	1	15	RP11-30K9.6	59060271	59063173	-	lincRNA
ENSG00000101825.7	-0.0600297	0.0270801	0.0271474	0.0109708	-2.21675	1	X	MXRA5	3226606	3264682	-	protein_coding
ENSG00000145730.16	0.0579079	0.0261251	0.0271606	0.0109689	2.21656	1	5	PAM	102089685	102366809	+	protein_coding
ENSG00000129204.12	0.100306	0.0452564	0.027171	0.0109674	2.21641	1	17	USP6	5019733	5078329	+	protein_coding
ENSG00000138674.12	-0.0568973	0.0256716	0.0271746	0.0109669	-2.21635	1	4	SEC31A	83739814	83822319	-	protein_coding
ENSG00000130023.11	-0.0874235	0.0394479	0.0271868	0.0109652	-2.21618	1	6	ERMARD	170151718	170181680	+	protein_coding
ENSG00000172465.9	0.068174	0.0307634	0.0271937	0.0109642	2.21608	1	X	TCEAL1	102883632	102885881	+	protein_coding
ENSG00000259370.1	0.0974819	0.0439966	0.0272219	0.0109602	2.21567	1	15	RP11-1069G10.1	63124323	63176233	-	antisense
ENSG00000164172.14	0.0565061	0.0255226	0.0273399	0.0109435	2.21396	1	5	MOCS2	52391509	52405893	-	protein_coding
ENSG00000229372.1	-0.093463	0.0422232	0.0273688	0.0109395	-2.21355	1	1	SZT2-AS1	43913447	43914315	-	antisense
ENSG00000211721.2	-0.0843664	0.0381243	0.0274117	0.0109334	-2.21293	1	7	TRBV6-5	142180515	142181016	-	TR_V_gene
ENSG00000058272.11	-0.0585478	0.0264716	0.0274953	0.0109217	-2.21173	1	12	PPP1R12A	80167343	80329240	-	protein_coding
ENSG00000125835.13	-0.0434059	0.019636	0.0275787	0.01091	-2.21053	1	20	SNRPB	2442280	2451499	-	protein_coding
ENSG00000125775.10	-0.0601976	0.0272361	0.0276006	0.0109069	-2.21022	1	20	SDCBP2	1290619	1309883	-	protein_coding
ENSG00000184232.4	0.0557043	0.0252031	0.0276007	0.0109069	2.21022	1	11	OAF	120081475	120101041	+	protein_coding
ENSG00000160124.5	0.0576366	0.0260808	0.0276207	0.0109041	2.20993	1	3	CCDC58	122078438	122102078	-	protein_coding
ENSG00000165934.8	0.0454378	0.0205678	0.0276737	0.0108967	2.20917	1	14	CPSF2	92588281	92630755	+	protein_coding
ENSG00000150403.13	-0.0509647	0.0230699	0.0276757	0.0108965	-2.20914	1	13	TMCO3	114145310	114204542	+	protein_coding
ENSG00000156170.8	0.0877706	0.0397431	0.0277244	0.0108897	2.20845	1	8	NDUFAF6	95907995	96128683	+	protein_coding
ENSG00000253320.1	-0.0917499	0.0415473	0.0277329	0.0108885	-2.20833	1	8	KB-1507C5.2	103876528	103990104	+	protein_coding
ENSG00000257218.1	0.0850175	0.0385018	0.0277459	0.0108867	2.20814	1	12	GATC	120884241	120899389	+	protein_coding
ENSG00000126214.16	0.0626114	0.028358	0.0277636	0.0108842	2.20789	1	14	KLC1	104028233	104167888	+	protein_coding
ENSG00000261729.1	-0.0658774	0.029868	0.0279235	0.0108621	-2.20562	1	1	GS1-204I12.4	185624134	185626300	+	lincRNA
ENSG00000267056.2	0.0961699	0.0436179	0.0279796	0.0108544	2.20483	1	19	AC005336.4	16021392	16022634	-	pseudogene
ENSG00000089486.12	-0.0722907	0.0327985	0.0280319	0.0108472	-2.20409	1	16	CDIP1	4560676	4588829	-	protein_coding
ENSG00000175920.11	-0.0844274	0.0383206	0.0280959	0.0108384	-2.20318	1	4	DOK7	3465033	3503200	+	protein_coding
ENSG00000029993.10	-0.0435814	0.019798	0.0282291	0.0108202	-2.20131	1	X	HMGB3	150148982	150159248	+	protein_coding
ENSG00000198746.8	0.0677749	0.0307885	0.0282295	0.0108201	2.2013	1	1	GPATCH3	27216979	27226957	-	protein_coding
ENSG00000161653.6	0.0822605	0.0373797	0.0282742	0.010814	2.20068	1	17	NAGS	42081914	42086431	+	protein_coding
ENSG00000261229.1	0.0951951	0.0432605	0.0282861	0.0108124	2.20051	1	15	RP11-38G5.4	80135889	80136646	-	lincRNA
ENSG00000047410.9	-0.0493012	0.0224084	0.0283142	0.0108086	-2.20012	1	1	TPR	186280784	186344825	-	protein_coding
ENSG00000177380.9	0.053619	0.0243909	0.0284432	0.0107911	2.19831	1	19	PPFIA3	49622646	49654283	+	protein_coding
ENSG00000230490.2	0.0903315	0.0410922	0.0284467	0.0107906	2.19827	1	13	RP11-141M1.3	33929343	34250905	-	lincRNA
ENSG00000170142.7	0.0634244	0.0288546	0.0284608	0.0107887	2.19807	1	3	UBE2E1	23847394	23932807	+	protein_coding
ENSG00000130962.13	0.0653986	0.0297636	0.0285186	0.0107809	2.19726	1	X	PRRG1	37208528	37316548	+	protein_coding
ENSG00000180861.5	-0.0851569	0.0387768	0.0286041	0.0107693	-2.19608	1	12	C12orf36	13524023	13540101	-	protein_coding
ENSG00000129315.5	-0.0493093	0.0224546	0.0286133	0.0107681	-2.19595	1	12	CCNT1	49082247	49110681	-	protein_coding
ENSG00000085449.10	0.058063	0.0264413	0.0286155	0.0107678	2.19592	1	2	WDFY1	224720433	224810104	-	protein_coding
ENSG00000154144.8	0.0665304	0.0303182	0.0287247	0.0107531	2.19441	1	11	TBRG1	124492732	124505287	+	protein_coding
ENSG00000140526.12	-0.0597483	0.0272443	0.0288224	0.0107401	-2.19306	1	15	ABHD2	89630690	89745591	+	protein_coding
ENSG00000143036.12	0.0722957	0.0329667	0.0288273	0.0107394	2.19299	1	1	SLC44A3	95285898	95360802	+	protein_coding
ENSG00000150787.3	-0.0669716	0.0305411	0.0288387	0.0107379	-2.19283	1	11	PTS	112097088	112140678	+	protein_coding
ENSG00000188643.6	-0.0519436	0.0236891	0.0288469	0.0107368	-2.19272	1	1	S100A16	153579362	153585621	-	protein_coding
ENSG00000224167.1	0.0952816	0.0434686	0.028902	0.0107295	2.19196	1	1	RP3-522D1.1	113392650	113420493	+	lincRNA
ENSG00000049192.10	-0.0822494	0.037526	0.028914	0.0107278	-2.1918	1	5	ADAMTS6	64444563	64777747	-	protein_coding
ENSG00000107954.6	-0.049082	0.0223938	0.0289166	0.0107275	-2.19176	1	10	NEURL	105253736	105352309	+	protein_coding
ENSG00000230897.1	-0.0895585	0.0408627	0.0289215	0.0107268	-2.19169	1	17	RPS18P12	14608393	14608851	-	pseudogene
ENSG00000262585.1	0.0928796	0.0423809	0.0289326	0.0107254	2.19154	1	17	RP11-353N14.5	77889051	77900524	-	lincRNA
ENSG00000171004.13	-0.0738009	0.033681	0.0289595	0.0107218	-2.19117	1	X	HS6ST2	131760044	132095423	-	protein_coding
ENSG00000171903.12	0.0974303	0.04447	0.0289778	0.0107194	2.19092	1	19	CYP4F11	16023177	16045677	-	protein_coding
ENSG00000263503.1	0.0830835	0.0379389	0.0290502	0.0107098	2.18993	1	17	RP11-707O23.5	43678235	43679706	-	pseudogene
ENSG00000212195.1	-0.0871338	0.0397907	0.0290591	0.0107086	-2.18981	1	17	U3	56709003	56709197	-	snoRNA
ENSG00000224769.1	0.0920654	0.0420466	0.0290737	0.0107066	2.18961	1	3	AC069213.1	195341818	195347104	+	pseudogene
ENSG00000261208.1	-0.0757153	0.0345827	0.0290889	0.0107046	-2.1894	1	14	RP11-452D12.1	52753515	52755986	+	pseudogene
ENSG00000149485.12	0.0812995	0.0371366	0.0291031	0.0107028	2.1892	1	11	FADS1	61567099	61596790	-	protein_coding
ENSG00000261625.1	-0.0909255	0.0415904	0.0293225	0.0106739	-2.18621	1	11	RP11-554A11.4	68768233	68769516	-	sense_overlapping
ENSG00000062598.13	0.0658988	0.0301611	0.0294198	0.0106611	2.18489	1	20	ELMO2	44994688	45061704	-	protein_coding
ENSG00000258484.3	0.092662	0.0424197	0.0294557	0.0106564	2.18441	1	15	SPESP1	69110560	69239150	+	protein_coding
ENSG00000164308.12	0.093331	0.0427384	0.0295029	0.0106503	2.18377	1	5	ERAP2	96211643	96255420	+	protein_coding
ENSG00000115827.9	-0.0617654	0.0282995	0.0295924	0.0106386	-2.18256	1	2	DCAF17	172290727	172341562	+	protein_coding
ENSG00000131584.14	0.0390254	0.0178842	0.0296261	0.0106342	2.18211	1	1	ACAP3	1227756	1244989	-	protein_coding
ENSG00000132958.13	-0.0851428	0.0390246	0.0296511	0.010631	-2.18177	1	13	TPTE2	19997017	20110903	-	protein_coding
ENSG00000133065.6	0.0639511	0.0293302	0.0297548	0.0106176	2.18038	1	1	SLC41A1	205758221	205782876	-	protein_coding
ENSG00000164972.8	-0.0870454	0.0399341	0.0298037	0.0106113	-2.17973	1	9	C9orf24	34379017	34397830	-	protein_coding
ENSG00000012779.6	-0.06989	0.0320777	0.0298748	0.0106021	-2.17877	1	10	ALOX5	45869661	45941561	+	protein_coding
ENSG00000152904.7	0.0682754	0.0313436	0.029911	0.0105974	2.17829	1	1	GGPS1	235490665	235507847	+	protein_coding
ENSG00000136153.15	-0.0558156	0.0256258	0.0299247	0.0105957	-2.17811	1	13	LMO7	76194570	76434004	+	protein_coding
ENSG00000256040.1	0.0862878	0.0396208	0.0299448	0.0105931	2.17784	1	9	PAPPA-AS1	119160439	119162885	-	protein_coding
ENSG00000197566.5	-0.0799605	0.0367515	0.0301052	0.0105726	-2.17571	1	17	ZNF624	16524051	16557170	-	protein_coding
ENSG00000028116.12	-0.0752255	0.0345762	0.0301101	0.0105719	-2.17564	1	2	VRK2	58134786	58387055	+	protein_coding
ENSG00000184113.8	0.062143	0.0285654	0.0301231	0.0105703	2.17547	1	22	CLDN5	19510547	19515068	-	protein_coding
ENSG00000257790.1	-0.0912376	0.0419472	0.0301539	0.0105663	-2.17506	1	12	RP11-1136G11.6	53547056	53548268	+	pseudogene
ENSG00000164877.14	0.0380907	0.0175143	0.0301714	0.0105641	2.17483	1	7	MICALL2	1468101	1499138	-	protein_coding
ENSG00000136897.6	0.0500939	0.0230359	0.0301887	0.0105619	2.1746	1	9	MRPL50	104149915	104160896	-	protein_coding
ENSG00000163161.8	-0.0643813	0.0296141	0.0302332	0.0105563	-2.17401	1	2	ERCC3	128014866	128051752	-	protein_coding
ENSG00000038295.3	0.0879484	0.0404581	0.030248	0.0105544	2.17381	1	4	TLL1	166794410	167025047	+	protein_coding
ENSG00000240240.4	0.0783962	0.0360667	0.0302605	0.0105528	2.17365	1	9	RP11-146D12.2	42409989	42474239	+	protein_coding
ENSG00000179774.7	0.08917	0.0410275	0.0302778	0.0105506	2.17342	1	10	ATOH7	69990386	69991871	-	protein_coding
ENSG00000162972.6	0.0513014	0.0236084	0.0303085	0.0105467	2.17301	1	2	C2orf47	200820040	200873263	+	protein_coding
ENSG00000091409.10	-0.0663614	0.0305641	0.0304445	0.0105295	-2.17122	1	2	ITGA6	173292082	173371181	+	protein_coding
ENSG00000196123.8	0.0539639	0.0248681	0.0305374	0.0105178	2.17	1	16	KIAA0895L	67209505	67217943	-	protein_coding
ENSG00000163138.14	0.0747293	0.0344385	0.0305427	0.0105171	2.16993	1	4	PACRGL	20697905	20754530	+	protein_coding
ENSG00000172830.8	-0.0496287	0.022873	0.0305566	0.0105154	-2.16975	1	11	SSH3	67070919	67080078	+	protein_coding
ENSG00000185339.4	0.0540457	0.0249141	0.0305926	0.0105109	2.16928	1	22	TCN2	31002825	31023265	+	protein_coding
ENSG00000132837.10	-0.0930329	0.0428913	0.0306112	0.0105085	-2.16904	1	5	DMGDH	78293438	78531861	-	protein_coding
ENSG00000188389.6	-0.0661787	0.030521	0.0306673	0.0105015	-2.1683	1	2	PDCD1	242792033	242801060	-	protein_coding
ENSG00000239345.2	0.0631578	0.0291297	0.0306785	0.0105001	2.16816	1	X	HNRNPA1P26	100110277	100111368	-	pseudogene
ENSG00000119599.12	-0.0817914	0.0377337	0.0307216	0.0104947	-2.16759	1	14	DCAF4	73393040	73426411	+	protein_coding
ENSG00000172058.11	0.0959756	0.0442897	0.0307675	0.010489	2.16699	1	5	SERF1A	70196492	70214357	+	protein_coding
ENSG00000134198.5	0.0722505	0.0333457	0.0307889	0.0104863	2.16672	1	1	TSPAN2	115590632	115632121	-	protein_coding
ENSG00000140854.8	-0.0378315	0.0174605	0.0307907	0.0104861	-2.16669	1	16	KATNB1	57769642	57791162	+	protein_coding
ENSG00000273454.1	-0.0881925	0.0407147	0.0308353	0.0104805	-2.16611	1	3	RP11-797D24.3	122996200	122996751	+	lincRNA
ENSG00000135047.10	0.0714007	0.032986	0.0309539	0.0104658	2.16457	1	9	CTSL	90340434	90346308	+	protein_coding
ENSG00000179044.11	0.0742271	0.0342942	0.0309655	0.0104643	2.16442	1	16	EXOC3L1	67218269	67224107	-	protein_coding
ENSG00000100890.11	-0.0708174	0.032732	0.0310326	0.010456	-2.16355	1	14	KIAA0391	35591052	35743271	+	protein_coding
ENSG00000239830.1	0.0787647	0.0364188	0.0310949	0.0104483	2.16275	1	19	RPS4XP22	9793970	9794749	-	pseudogene
ENSG00000107829.9	-0.0532145	0.0246177	0.031181	0.0104377	-2.16164	1	10	FBXW4	103370423	103455052	-	protein_coding
ENSG00000125820.5	0.0823821	0.0381198	0.0312201	0.0104329	2.16114	1	20	NKX2-2	21491648	21494664	-	protein_coding
ENSG00000255902.1	0.0813576	0.0376531	0.0312528	0.0104289	2.16071	1	21	AP001062.1	45751119	45751543	+	pseudogene
ENSG00000172244.4	0.071081	0.0328991	0.0312638	0.0104275	2.16057	1	5	C5orf34	43486803	43515247	-	protein_coding
ENSG00000127507.13	-0.0793104	0.0367196	0.0313169	0.010421	-2.15989	1	19	EMR2	14843205	14889353	-	protein_coding
ENSG00000226310.1	0.0838138	0.038817	0.0313706	0.0104144	2.1592	1	X	RP3-323P24.3	57148095	57153676	+	antisense
ENSG00000257743.4	-0.0753354	0.0349001	0.0314177	0.0104087	-2.1586	1	7	RP11-1220K2.2	141811549	141922124	+	protein_coding
ENSG00000105146.8	-0.0949317	0.0439972	0.0314898	0.0103999	-2.15768	1	19	AURKC	57742377	57746916	+	protein_coding
ENSG00000188263.6	-0.0716189	0.0331985	0.0315197	0.0103963	-2.1573	1	22	IL17REL	50432942	50451088	-	protein_coding
ENSG00000105501.7	-0.0889489	0.0412331	0.0315253	0.0103956	-2.15722	1	19	SIGLEC5	52114781	52150151	-	protein_coding
ENSG00000254395.1	-0.0543018	0.0251825	0.0315958	0.010387	-2.15633	1	14	IGHV4-55	107062111	107062561	-	IG_V_pseudogene
ENSG00000142327.7	-0.0320937	0.0148888	0.0316552	0.0103798	-2.15557	1	2	RNPEPL1	241505221	241520789	+	protein_coding
ENSG00000110344.5	-0.0472551	0.0219251	0.0316767	0.0103772	-2.1553	1	11	UBE4A	118230300	118269926	+	protein_coding
ENSG00000183092.11	0.0882091	0.0409336	0.0317057	0.0103737	2.15493	1	14	BEGAIN	101003486	101053750	-	protein_coding
ENSG00000254988.1	-0.0863678	0.0400808	0.0317126	0.0103728	-2.15484	1	11	CTD-2547H18.1	76666461	76689663	-	antisense
ENSG00000183662.6	0.0961526	0.0446284	0.0317381	0.0103698	2.15452	1	3	FAM19A1	68053359	68594776	+	protein_coding
ENSG00000176124.7	-0.0906293	0.042075	0.0317793	0.0103648	-2.15399	1	13	DLEU1	50656307	51297372	+	protein_coding
ENSG00000229848.1	-0.0875628	0.040659	0.0318112	0.0103609	-2.15359	1	17	RP13-766D20.2	79481073	79494802	+	antisense
ENSG00000178460.13	-0.0823471	0.0382428	0.0318367	0.0103579	-2.15327	1	8	MCMDC2	67782984	67834283	+	protein_coding
ENSG00000008226.15	-0.0816944	0.0379516	0.0318901	0.0103514	-2.15259	1	3	DLEC1	38080696	38165516	+	protein_coding
ENSG00000141086.13	-0.0897888	0.0417177	0.0319135	0.0103486	-2.1523	1	16	CTRL	67961543	67966317	-	protein_coding
ENSG00000183067.5	-0.0727695	0.0338172	0.0319491	0.0103444	-2.15185	1	21	IGSF5	41117334	41174023	+	protein_coding
ENSG00000225421.1	-0.0710499	0.0330332	0.0320274	0.010335	-2.15086	1	2	AC019330.1	199417919	199637080	-	lincRNA
ENSG00000266241.1	-0.0748349	0.0347934	0.0320293	0.0103348	-2.15084	1	17	MIR5047	62497332	62497431	-	miRNA
ENSG00000188916.4	-0.0919243	0.0427391	0.0320305	0.0103346	-2.15082	1	10	FAM196A	128933694	128994422	-	protein_coding
ENSG00000269923.1	-0.0920187	0.042785	0.0320382	0.0103337	-2.15073	1	12	RP11-214K3.24	124570308	124573142	+	lincRNA
ENSG00000115307.12	0.0545868	0.0253827	0.0320519	0.010332	2.15055	1	2	AUP1	74753772	74757066	-	protein_coding
ENSG00000149257.9	0.0660392	0.0307119	0.0320738	0.0103294	2.15028	1	11	SERPINH1	75273101	75283828	+	protein_coding
ENSG00000064313.7	-0.058737	0.0273314	0.0321702	0.0103179	-2.14907	1	8	TAF2	120743015	120845103	-	protein_coding
ENSG00000101460.8	-0.049159	0.0228778	0.0321949	0.010315	-2.14876	1	20	MAP1LC3A	33134658	33148149	+	protein_coding
ENSG00000166529.10	0.0774795	0.0360618	0.0322137	0.0103127	2.14852	1	7	ZSCAN21	99647390	99662661	+	protein_coding
ENSG00000259326.1	-0.0849799	0.0396063	0.0324466	0.0102851	-2.14561	1	15	RP11-102L12.2	38795054	38797182	+	antisense
ENSG00000229525.1	-0.0951559	0.0443574	0.0324793	0.0102813	-2.14521	1	2	AC053503.4	220253218	220268355	+	antisense
ENSG00000221571.2	-0.0914641	0.0426512	0.0325389	0.0102742	-2.14447	1	1	RNU6ATAC35P	220998962	220999389	+	lincRNA
ENSG00000112357.8	-0.0781357	0.036446	0.0325864	0.0102687	-2.14388	1	6	PEX7	137143717	137235075	+	protein_coding
ENSG00000167114.8	-0.0428073	0.0199784	0.0326831	0.0102573	-2.14268	1	9	SLC27A4	131102925	131123749	+	protein_coding
ENSG00000254635.1	0.0810228	0.0378227	0.0327242	0.0102525	2.14217	1	10	WAC-AS1	28811581	28821672	-	antisense
ENSG00000137409.14	-0.0390222	0.0182209	0.0327685	0.0102473	-2.14163	1	6	MTCH1	36935917	36954074	-	protein_coding
ENSG00000132498.7	0.0764784	0.0357177	0.032804	0.0102432	2.14119	1	9	ANKRD20A3	43064966	43133544	-	protein_coding
ENSG00000120306.5	-0.0559985	0.0261593	0.0328459	0.0102383	-2.14067	1	5	CYSTM1	139554227	139661637	+	protein_coding
ENSG00000100281.9	0.0689318	0.0322113	0.0329015	0.0102318	2.13999	1	22	HMGXB4	35653445	35691800	+	protein_coding
ENSG00000220563.1	0.0945474	0.0441918	0.0329429	0.010227	2.13948	1	6	PKMP3	86369610	86370324	-	pseudogene
ENSG00000273203.1	-0.085871	0.0401374	0.0329471	0.0102265	-2.13943	1	22	AC006946.16	17548711	17551565	+	lincRNA
ENSG00000185513.10	0.0609673	0.0284982	0.0329543	0.0102257	2.13934	1	20	L3MBTL1	42136320	42179590	+	protein_coding
ENSG00000197943.5	-0.0648333	0.0303129	0.0329979	0.0102206	-2.1388	1	16	PLCG2	81772702	81991899	+	protein_coding
ENSG00000163155.7	0.0820933	0.0383975	0.0330645	0.0102129	2.13799	1	1	LYSMD1	151132224	151138424	-	protein_coding
ENSG00000237975.2	-0.0940562	0.0440112	0.0331372	0.0102045	-2.1371	1	1	FLG-AS1	152140601	152339163	+	antisense
ENSG00000126267.4	0.0403388	0.0188762	0.0331438	0.0102037	2.13702	1	19	COX6B1	36139125	36149763	+	protein_coding
ENSG00000114491.9	0.0613777	0.0287428	0.0332755	0.0101885	2.13541	1	3	UMPS	124449213	124464040	+	protein_coding
ENSG00000000003.10	0.0575469	0.0269537	0.0333071	0.0101849	2.13502	1	X	TSPAN6	99883667	99894988	-	protein_coding
ENSG00000263968.1	0.079859	0.0374074	0.0333216	0.0101832	2.13485	1	16	RN7SL381P	85692984	85693279	+	misc_RNA
ENSG00000179431.5	0.0877894	0.0411289	0.0333507	0.0101799	2.13449	1	11	FJX1	35639735	35642419	+	protein_coding
ENSG00000163746.7	-0.0859275	0.0402834	0.0334675	0.0101665	-2.13308	1	3	PLSCR2	146109208	146213778	-	protein_coding
ENSG00000115657.8	-0.0590645	0.0276947	0.0334982	0.010163	-2.1327	1	2	ABCB6	220074490	220083712	-	protein_coding
ENSG00000105856.9	0.0456841	0.0214221	0.0335089	0.0101618	2.13257	1	7	HBP1	106809406	106842974	+	protein_coding
ENSG00000251013.1	-0.0929744	0.0436438	0.0336973	0.0101403	-2.1303	1	8	GAPDHP62	101562952	101563941	-	pseudogene
ENSG00000259261.2	-0.0679492	0.0319012	0.0337233	0.0101374	-2.12999	1	15	IGHV4OR15-8	22472918	22473353	-	IG_V_gene
ENSG00000106952.3	-0.0681618	0.0320045	0.033742	0.0101352	-2.12976	1	9	TNFSF8	117656003	117692697	-	protein_coding
ENSG00000150433.5	-0.0791453	0.0371692	0.0337782	0.0101311	-2.12933	1	11	TMEM218	124966398	124981659	-	protein_coding
ENSG00000134758.9	0.0436022	0.0204836	0.0338353	0.0101247	2.12864	1	18	RNF138	29671818	29711524	+	protein_coding
ENSG00000160471.8	-0.0698576	0.0328251	0.0338738	0.0101203	-2.12818	1	19	COX6B2	55860674	55866182	-	protein_coding
ENSG00000164975.11	0.063883	0.0300219	0.0338985	0.0101175	2.12788	1	9	SNAPC3	15422702	15465951	+	protein_coding
ENSG00000225217.1	-0.0896218	0.0421363	0.0339762	0.0101088	-2.12695	1	1	HSPA7	161576081	161578007	+	pseudogene
ENSG00000171960.6	0.0539547	0.0253892	0.0341309	0.0100914	2.1251	1	1	PPIH	43124096	43142429	+	protein_coding
ENSG00000126903.11	-0.05719	0.0269278	0.0342385	0.0100794	-2.12382	1	X	SLC10A3	153715645	153719016	-	protein_coding
ENSG00000214485.5	0.0381151	0.0179571	0.0343441	0.0100676	2.12257	1	5	CTB-13H5.1	149473860	149474619	+	pseudogene
ENSG00000141428.12	0.0758815	0.0357939	0.0345652	0.0100431	2.11996	1	18	C18orf21	33552046	33559241	+	protein_coding
ENSG00000160194.13	0.0878107	0.0414258	0.0345861	0.0100407	2.11971	1	21	NDUFV3	44299754	44333414	+	protein_coding
ENSG00000183148.5	0.0829543	0.0391368	0.0345952	0.0100397	2.1196	1	9	ANKRD20A2	42368303	42411410	+	protein_coding
ENSG00000188322.4	0.0814332	0.0384254	0.0346247	0.0100365	2.11925	1	16	SBK1	28303840	28335170	+	protein_coding
ENSG00000137806.4	-0.0765879	0.0361549	0.0347037	0.0100278	-2.11833	1	15	NDUFAF1	41679551	41694717	-	protein_coding
ENSG00000241975.1	-0.0857081	0.0404736	0.034763	0.0100212	-2.11763	1	1	TCEB1P19	89294785	89295102	+	pseudogene
ENSG00000228444.2	-0.0913256	0.043138	0.0348117	0.0100159	-2.11706	1	13	RP11-173B14.4	76205407	76206271	+	sense_intronic
ENSG00000158321.11	0.0374166	0.0176755	0.034828	0.0100141	2.11687	1	7	AUTS2	69063905	70258054	+	protein_coding
ENSG00000229089.2	0.084416	0.0399349	0.0350875	0.00998575	2.11384	1	2	ANKRD20A8P	95476791	95523027	-	pseudogene
ENSG00000120802.9	0.0414495	0.0196149	0.0351455	0.00997945	2.11316	1	12	TMPO	98909290	98944157	+	protein_coding
ENSG00000118922.12	-0.053977	0.025553	0.0352154	0.00997185	-2.11235	1	13	KLF12	74260226	74708394	-	protein_coding
ENSG00000140939.10	0.0663131	0.0314011	0.0352621	0.00996679	2.11181	1	16	NOL3	67204057	67209643	+	protein_coding
ENSG00000181019.8	-0.0653163	0.0309389	0.0353199	0.00996054	-2.11114	1	16	NQO1	69740899	69760854	-	protein_coding
ENSG00000148341.13	-0.0517415	0.0245146	0.0353632	0.00995586	-2.11064	1	9	SH3GLB2	131769315	131790582	-	protein_coding
ENSG00000268172.1	0.0701527	0.033243	0.0353927	0.00995267	2.1103	1	1	AL590452.1	144989309	144991365	+	protein_coding
ENSG00000183908.5	-0.0763838	0.0362105	0.0354671	0.00994465	-2.10944	1	11	LRRC55	56949221	56959191	+	protein_coding
ENSG00000104381.8	-0.0779292	0.03695	0.0355013	0.00994097	-2.10904	1	8	GDAP1	75233365	75401107	+	protein_coding
ENSG00000129667.8	-0.0497376	0.0235866	0.0355291	0.00993799	-2.10873	1	17	RHBDF2	74466973	74497872	-	protein_coding
ENSG00000183935.3	0.0899715	0.0426801	0.0355883	0.00993164	2.10804	1	12	HTR7P1	13152812	13155768	+	pseudogene
ENSG00000179698.9	-0.0711133	0.0337373	0.035605	0.00992985	-2.10785	1	8	KIAA1875	145162629	145173218	+	protein_coding
ENSG00000134318.9	-0.0487288	0.0231238	0.035653	0.0099247	-2.1073	1	2	ROCK2	11319887	11488456	-	protein_coding
ENSG00000206176.5	0.0797084	0.0378394	0.0357237	0.00991714	2.10649	1	22	AC023490.1	20378814	20380440	+	lincRNA
ENSG00000177239.10	-0.0492795	0.0233951	0.0357314	0.00991631	-2.1064	1	9	MAN1B1	139981379	140003635	+	protein_coding
ENSG00000164403.10	0.0545887	0.0259191	0.0357561	0.00991368	2.10612	1	5	SHROOM1	132157833	132166590	-	protein_coding
ENSG00000176386.4	0.0595476	0.0282738	0.0357573	0.00991355	2.1061	1	9	CDC26	116018115	116037869	-	protein_coding
ENSG00000187688.10	0.0513418	0.0243805	0.035779	0.00991123	2.10586	1	17	TRPV2	16318856	16340317	+	protein_coding
ENSG00000130150.7	-0.0621028	0.0294907	0.0357802	0.0099111	-2.10584	1	X	MOSPD2	14891563	14940449	+	protein_coding
ENSG00000134982.12	-0.0418882	0.0198952	0.0358148	0.00990741	-2.10545	1	5	APC	112043195	112181936	+	protein_coding
ENSG00000065491.8	0.0679551	0.0322814	0.0358463	0.00990407	2.10509	1	6	TBC1D22B	37225548	37300746	+	protein_coding
ENSG00000083750.8	0.0710705	0.033776	0.0359266	0.00989552	2.10417	1	X	RRAGB	55744172	55785207	+	protein_coding
ENSG00000258056.1	0.0781065	0.0371205	0.0359298	0.00989518	2.10413	1	12	RP11-644F5.11	56122888	56124467	+	antisense
ENSG00000162595.4	-0.0921792	0.0438207	0.0359805	0.0098898	-2.10355	1	1	DIRAS3	68511645	68517314	-	protein_coding
ENSG00000104129.5	0.0772053	0.0367247	0.0360933	0.00987786	2.10227	1	15	DNAJC17	41060067	41099675	-	protein_coding
ENSG00000167588.8	-0.0811413	0.0386141	0.0361755	0.00986918	-2.10134	1	12	GPD1	50497602	50505102	+	protein_coding
ENSG00000273345.1	-0.0913749	0.0434926	0.0362115	0.00986539	-2.10093	1	5	CTD-2410N18.4	133541305	133706735	-	processed_transcript
ENSG00000068781.16	0.0860458	0.0409726	0.0362864	0.00985751	2.10008	1	2	STON1-GTF2A1L	48757064	49003654	+	protein_coding
ENSG00000198650.6	-0.0610096	0.0290532	0.0363006	0.00985601	-2.09992	1	16	TAT	71599563	71611033	-	protein_coding
ENSG00000160766.10	0.0855143	0.0407267	0.0363195	0.00985403	2.09971	1	1	GBAP1	155183616	155197214	-	pseudogene
ENSG00000235701.1	-0.0890148	0.0423987	0.0363405	0.00985183	-2.09947	1	21	PCBP2P1	40543056	40544032	-	pseudogene
ENSG00000125107.12	-0.0459663	0.0219014	0.0364013	0.00984544	-2.09879	1	16	CNOT1	58553855	58663790	-	protein_coding
ENSG00000032389.8	0.0617684	0.0294312	0.0364053	0.00984503	2.09874	1	2	TSSC1	3192696	3381653	-	protein_coding
ENSG00000223546.2	-0.080277	0.0382567	0.0364374	0.00984167	-2.09838	1	X	LINC00630	102024089	102140334	+	lincRNA
ENSG00000164649.15	-0.0610332	0.029096	0.0365022	0.00983489	-2.09765	1	7	CDCA7L	21940518	21985702	-	protein_coding
ENSG00000205791.2	-0.0938473	0.0447402	0.0365059	0.0098345	-2.09761	1	12	LOH12CR2	12508342	12510001	-	protein_coding
ENSG00000213538.4	-0.071766	0.0342135	0.0365068	0.00983441	-2.0976	1	11	KRT8P41	9115910	9117737	+	pseudogene
ENSG00000255641.1	-0.0900066	0.0429336	0.0366122	0.00982342	-2.09641	1	12	NKG2-E	10564911	10588600	-	protein_coding
ENSG00000127483.13	0.0638299	0.0304488	0.0366219	0.00982241	2.0963	1	1	HP1BP3	21069154	21113816	-	protein_coding
ENSG00000268895.1	0.0671535	0.0320357	0.0366308	0.00982148	2.0962	1	19	A1BG-AS1	58859117	58866549	+	antisense
ENSG00000183840.5	0.0652387	0.0311254	0.0366495	0.00981953	2.09599	1	2	GPR39	133174147	133404132	+	protein_coding
ENSG00000131386.13	0.0808885	0.0385937	0.0366578	0.00981867	2.0959	1	3	GALNT15	16216156	16273499	+	protein_coding
ENSG00000086967.9	0.0782357	0.0373346	0.0366914	0.00981517	2.09552	1	19	MYBPC2	50936160	50969578	+	protein_coding
ENSG00000136098.12	-0.0740517	0.0353464	0.0367357	0.00981058	-2.09503	1	13	NEK3	52706775	52733996	-	protein_coding
ENSG00000055211.8	0.0618296	0.0295297	0.0368451	0.00979924	2.09381	1	6	GINM1	149887430	149912884	+	protein_coding
ENSG00000156110.9	-0.0722448	0.0345387	0.037034	0.00977975	-2.0917	1	10	ADK	75910960	76469061	+	protein_coding
ENSG00000096092.5	-0.0632347	0.0302337	0.0370493	0.00977818	-2.09153	1	6	TMEM14A	52535907	52551386	+	protein_coding
ENSG00000137801.9	0.0683974	0.0327029	0.0370542	0.00977767	2.09148	1	15	THBS1	39873280	39891667	+	protein_coding
ENSG00000226312.3	0.0865747	0.041406	0.0371087	0.00977207	2.09087	1	2	CFLAR-AS1	202005007	202022546	-	antisense
ENSG00000207112.1	-0.0641371	0.0306784	0.0371307	0.00976981	-2.09063	1	11	SNORA25	93463679	93463812	-	snoRNA
ENSG00000270316.1	-0.0666288	0.0318827	0.0372047	0.00976223	-2.08981	1	10	C10orf32-ASMT	104614029	104661656	+	protein_coding
ENSG00000006740.12	0.0679083	0.032504	0.0372575	0.00975683	2.08922	1	17	ARHGAP44	12692856	12894960	+	protein_coding
ENSG00000114790.8	0.0773324	0.0370207	0.0372872	0.00975379	2.0889	1	3	ARHGEF26	153838792	153975616	+	protein_coding
ENSG00000179639.6	0.0852832	0.0408311	0.0373065	0.00975182	2.08868	1	1	FCER1A	159259504	159278014	+	protein_coding
ENSG00000118402.5	0.0849426	0.0406858	0.0373894	0.00974336	2.08777	1	6	ELOVL4	80624529	80657297	-	protein_coding
ENSG00000186115.8	0.0880806	0.0422241	0.0375478	0.00972726	2.08603	1	19	CYP4F2	15988833	16008930	-	protein_coding
ENSG00000238005.2	-0.0832962	0.0399307	0.0375485	0.00972719	-2.08602	1	1	RP11-443B7.1	235093089	235105809	-	lincRNA
ENSG00000069020.14	0.0568671	0.0272781	0.0376669	0.0097152	2.08472	1	5	MAST4	65892176	66465423	+	protein_coding
ENSG00000215712.6	0.0716657	0.0343796	0.0376834	0.00971354	2.08454	1	6	TMEM242	157710418	157744633	-	protein_coding
ENSG00000122507.16	0.0664219	0.0318808	0.0377832	0.00970346	2.08345	1	7	BBS9	33168856	33645680	+	protein_coding
ENSG00000183779.5	0.0334589	0.0160659	0.0378598	0.00969575	2.08261	1	8	ZNF703	37553269	37557537	+	protein_coding
ENSG00000063587.12	-0.0579753	0.0278382	0.0378627	0.00969546	-2.08258	1	X	ZNF275	152599613	152625568	+	protein_coding
ENSG00000160716.4	0.085355	0.040987	0.0378707	0.00969465	2.08249	1	1	CHRNB2	154540257	154552502	+	protein_coding
ENSG00000137834.10	0.053776	0.0258239	0.037878	0.00969392	2.08241	1	15	SMAD6	66994566	67074338	+	protein_coding
ENSG00000182718.12	-0.0465288	0.0223555	0.0379788	0.0096838	-2.08131	1	15	ANXA2	60639333	60695082	-	protein_coding
ENSG00000133193.8	0.0708343	0.0340345	0.037985	0.00968318	2.08125	1	17	FAM104A	71203492	71232892	-	protein_coding
ENSG00000205309.9	0.0801177	0.0384981	0.038	0.00968168	2.08109	1	17	NT5M	17206649	17250977	+	protein_coding
ENSG00000165609.8	0.0463189	0.0222583	0.0380106	0.00968062	2.08097	1	10	NUDT5	12207324	12238143	-	protein_coding
ENSG00000230147.2	0.0855902	0.0411303	0.0380121	0.00968047	2.08095	1	9	RP11-305L7.5	93931867	93932327	-	pseudogene
ENSG00000211694.2	0.0862774	0.0414797	0.0381008	0.00967159	2.07999	1	7	TRGV10	38339412	38339923	-	TR_V_gene
ENSG00000229512.1	0.06048	0.0290861	0.0381606	0.00966562	2.07934	1	11	AC068580.5	1784239	1784979	-	sense_intronic
ENSG00000271011.1	-0.0922247	0.0443555	0.038172	0.00966448	-2.07922	1	2	RP11-171I2.5	179441830	179442349	+	antisense
ENSG00000248309.1	-0.0791688	0.0380868	0.0382253	0.00965918	-2.07864	1	5	MEF2C-AS1	88179145	88762215	+	antisense
ENSG00000166341.6	-0.0408263	0.0196568	0.0383816	0.00964364	-2.07695	1	11	DCHS1	6642556	6677085	-	protein_coding
ENSG00000197696.5	-0.0844163	0.0406465	0.0383923	0.00964259	-2.07684	1	15	NMB	85198360	85201794	-	protein_coding
ENSG00000213087.3	0.0745283	0.0358981	0.0384602	0.00963586	2.07611	1	6	RP11-613F7.1	151546685	151547082	-	pseudogene
ENSG00000237406.1	0.0764635	0.0368418	0.038521	0.00962985	2.07545	1	22	NDUFA9P1	36293318	36294452	-	pseudogene
ENSG00000272263.1	-0.0923826	0.0445209	0.0385594	0.00962606	-2.07504	1	3	RP11-767C1.2	12873718	12874227	-	antisense
ENSG00000232300.1	0.0803372	0.0387432	0.0386953	0.00961268	2.07358	1	17	FAM215B	44636196	44640161	-	sense_intronic
ENSG00000004897.7	0.0506421	0.0244256	0.03872	0.00961026	2.07332	1	17	CDC27	45195069	45266788	-	protein_coding
ENSG00000248663.2	-0.0863153	0.041636	0.0387414	0.00960815	-2.07309	1	5	LINC00992	116751205	116881993	+	lincRNA
ENSG00000234188.1	-0.0808292	0.0390001	0.038793	0.00960309	-2.07254	1	6	AL121963.1	116442320	116443093	+	protein_coding
ENSG00000076258.5	-0.0673543	0.0324998	0.0388011	0.0096023	-2.07245	1	1	FMO4	171283347	171311223	+	protein_coding
ENSG00000163633.6	0.066091	0.0318917	0.03881	0.00960142	2.07236	1	4	C4orf36	87797358	87857354	-	protein_coding
ENSG00000087916.7	-0.0830467	0.0400782	0.0388325	0.00959922	-2.07212	1	X	SLC6A14	115567790	115592625	+	protein_coding
ENSG00000129682.9	0.0684765	0.0330514	0.0388608	0.00959645	2.07181	1	X	FGF13	137713735	138304939	-	protein_coding
ENSG00000270008.1	-0.0674705	0.0325674	0.03887	0.00959555	-2.07172	1	13	RP11-298P3.4	32999495	33007091	-	processed_transcript
ENSG00000248493.1	-0.0857274	0.0413827	0.0388833	0.00959425	-2.07158	1	5	AC005351.1	145376781	145377566	+	pseudogene
ENSG00000126226.17	0.0677646	0.0327131	0.0388922	0.00959338	2.07148	1	13	PCID2	113831891	113863029	-	protein_coding
ENSG00000235961.3	0.070455	0.0340258	0.0389719	0.0095856	2.07063	1	X	PNMA6C	152240819	152243399	+	protein_coding
ENSG00000233967.2	-0.0820492	0.0396253	0.0389722	0.00958556	-2.07063	1	6	RP11-250B2.3	81153061	81175644	+	lincRNA
ENSG00000196693.10	0.0545991	0.0263686	0.0389737	0.00958542	2.07061	1	10	ZNF33B	43084555	43133992	-	protein_coding
ENSG00000253284.2	0.0530268	0.0256338	0.039161	0.00956719	2.06862	1	12	RP11-282K24.3	19300008	19307593	+	sense_intronic
ENSG00000203697.7	-0.071525	0.0345773	0.0391678	0.00956653	-2.06855	1	1	CAPN8	223711349	223853436	-	protein_coding
ENSG00000079112.5	0.0587833	0.0284225	0.0392015	0.00956326	2.0682	1	8	CDH17	95139399	95229531	-	protein_coding
ENSG00000181741.7	0.0722814	0.0349536	0.039227	0.00956078	2.06792	1	20	FDX1P1	33063729	33064279	-	pseudogene
ENSG00000266918.1	0.0876907	0.042412	0.0392586	0.00955773	2.06759	1	17	RP11-798G7.8	43608943	43611204	+	lincRNA
ENSG00000239900.7	-0.0500009	0.0241989	0.0393859	0.00954542	-2.06625	1	22	ADSL	40742507	40786467	+	protein_coding
ENSG00000198440.5	0.0685734	0.0331904	0.0394036	0.00954372	2.06606	1	19	ZNF583	56909335	56947404	+	protein_coding
ENSG00000159202.13	0.0537139	0.026012	0.0395076	0.0095337	2.06497	1	17	UBE2Z	46985731	47006418	+	protein_coding
ENSG00000223745.3	-0.0602112	0.0291609	0.0395242	0.0095321	-2.06479	1	1	RP4-717I23.3	93727743	93811582	-	processed_transcript
ENSG00000140455.12	0.0652274	0.0315963	0.0395612	0.00952854	2.0644	1	15	USP3	63796793	63886839	+	protein_coding
ENSG00000260647.1	-0.0862743	0.0417983	0.0395933	0.00952546	-2.06406	1	17	RP1-178F10.1	18171394	18172142	+	antisense
ENSG00000251215.1	-0.0770561	0.0373322	0.0395933	0.00952546	-2.06406	1	5	GOLGA5P1	39169312	39170437	-	pseudogene
ENSG00000212694.4	0.0568175	0.027537	0.0396653	0.00951856	2.06331	1	12	AC084018.1	122233173	122241812	-	lincRNA
ENSG00000140479.12	0.0767308	0.0371886	0.0396672	0.00951838	2.06329	1	15	PCSK6	101840818	102065405	-	protein_coding
ENSG00000124275.10	-0.0630536	0.0305619	0.0396808	0.00951707	-2.06315	1	5	MTRR	7851299	7906138	+	protein_coding
ENSG00000229417.1	-0.0813704	0.0394416	0.039689	0.0095163	-2.06306	1	10	NPM1P25	97949122	97949975	-	pseudogene
ENSG00000001461.12	0.0615722	0.0298524	0.0397374	0.00951166	2.06255	1	1	NIPAL3	24742284	24799466	+	protein_coding
ENSG00000237523.1	0.080162	0.038881	0.0398168	0.00950408	2.06172	1	10	LINC00857	81967466	81979413	+	lincRNA
ENSG00000099974.7	-0.0874993	0.0424704	0.0399586	0.00949058	-2.06024	1	22	DDTL	24309089	24314721	+	protein_coding
ENSG00000266844.1	-0.0848456	0.0411939	0.0400145	0.00948527	-2.05966	1	18	RP11-862L9.3	74686646	74696118	+	antisense
ENSG00000214110.3	0.08219	0.0399064	0.0400235	0.00948441	2.05957	1	9	LDHAP4	14921335	14922332	-	pseudogene
ENSG00000099381.12	0.0385828	0.0187448	0.040144	0.009473	2.05832	1	16	SETD1A	30968615	30996437	+	protein_coding
ENSG00000103496.10	0.0583811	0.0283645	0.0401509	0.00947235	2.05825	1	16	STX4	31044210	31054296	+	protein_coding
ENSG00000088881.16	-0.0711076	0.0345549	0.0401923	0.00946843	-2.05782	1	20	EBF4	2673524	2740753	+	protein_coding
ENSG00000238103.3	0.0709389	0.0344863	0.0402694	0.00946115	2.05702	1	X	RPL9P7	23854761	23855459	-	pseudogene
ENSG00000257221.1	-0.0843836	0.0410244	0.04028	0.00946016	-2.05691	1	12	RP11-689B22.2	109022463	109035094	+	antisense
ENSG00000177963.8	-0.0376056	0.0182921	0.040384	0.00945036	-2.05583	1	11	RIC8A	207511	215113	+	protein_coding
ENSG00000253755.1	-0.0777331	0.0378354	0.0405125	0.00943831	-2.05451	1	14	IGHGP	106130970	106136180	-	IG_C_pseudogene
ENSG00000100908.9	0.0761217	0.0370584	0.0405523	0.00943458	2.0541	1	14	EMC9	24608174	24610797	-	protein_coding
ENSG00000128849.9	-0.0495272	0.0241251	0.0406661	0.00942394	-2.05293	1	15	CGNL1	57668165	57842925	+	protein_coding
ENSG00000232872.2	-0.0736954	0.0359003	0.0406806	0.00942259	-2.05278	1	13	CTAGE3P	52482354	52484757	-	pseudogene
ENSG00000124104.14	0.0600719	0.0292651	0.0406905	0.00942167	2.05268	1	20	SNX21	44462449	44471914	+	protein_coding
ENSG00000252316.1	-0.069113	0.0336698	0.0406918	0.00942154	-2.05267	1	7	RNY4	148660407	148660502	+	misc_RNA
ENSG00000258388.3	0.0810078	0.0394676	0.0407067	0.00942016	2.05251	1	6	PPT2-EGFL8	32121622	32139755	+	protein_coding
ENSG00000265817.1	0.0877898	0.0427829	0.0407584	0.00941534	2.05198	1	8	FSBP	95390605	95449180	-	protein_coding
ENSG00000111696.7	-0.0525283	0.025599	0.0407606	0.00941514	-2.05196	1	12	NT5DC3	104164231	104234975	-	protein_coding
ENSG00000128928.4	-0.0620236	0.0302272	0.0407655	0.00941468	-2.05191	1	15	IVD	40697686	40728146	+	protein_coding
ENSG00000185275.6	-0.0357565	0.0174281	0.0407905	0.00941235	-2.05166	1	Y	CD24P4	21154353	21154595	-	pseudogene
ENSG00000078596.6	-0.080638	0.0393217	0.0408813	0.00940392	-2.05073	1	X	ITM2A	78615881	78623164	-	protein_coding
ENSG00000224086.3	-0.0889371	0.0433799	0.0409337	0.00939905	-2.05019	1	22	LL22NC03-86G7.1	22292609	22297799	+	antisense
ENSG00000159685.6	0.0745016	0.0363417	0.0409498	0.00939757	2.05003	1	3	CHCHD6	126423063	126679249	+	protein_coding
ENSG00000204217.8	0.0326918	0.0159552	0.0410526	0.00938805	2.04898	1	2	BMPR2	203241659	203432474	+	protein_coding
ENSG00000166896.3	0.0661716	0.0322952	0.0410542	0.0093879	2.04896	1	12	XRCC6BP1	58335324	58351052	+	protein_coding
ENSG00000135253.9	0.0789692	0.0385488	0.0410945	0.00938418	2.04855	1	7	KCP	128502505	128550773	-	processed_transcript
ENSG00000187060.5	-0.0723015	0.0352991	0.041124	0.00938146	-2.04825	1	9	RP11-187C18.3	45562979	45563576	+	pseudogene
ENSG00000198689.5	0.0577181	0.0281849	0.0411649	0.00937769	2.04784	1	X	SLC9A6	135067598	135129423	+	protein_coding
ENSG00000211949.2	0.0663444	0.0323974	0.041166	0.00937759	2.04783	1	14	IGHV3-23	106725201	106725733	-	IG_V_gene
ENSG00000155508.9	0.0568534	0.0277782	0.0412781	0.00936728	2.04669	1	5	CNOT8	154237113	154256353	+	protein_coding
ENSG00000149716.8	0.0607493	0.0296837	0.0412914	0.00936605	2.04656	1	11	ORAOV1	69467844	69490184	-	protein_coding
ENSG00000129235.6	-0.058066	0.0283744	0.0413042	0.00936488	-2.04643	1	17	TXNDC17	6544078	6547861	+	protein_coding
ENSG00000142733.10	0.0599551	0.0293269	0.0415076	0.00934625	2.04437	1	1	MAP3K6	27681675	27693383	-	protein_coding
ENSG00000240849.6	0.054106	0.0264661	0.0415096	0.00934607	2.04435	1	20	TMEM189	48697663	48770335	-	protein_coding
ENSG00000177283.4	0.0477475	0.0233661	0.0415993	0.00933789	2.04345	1	10	FZD8	35927177	35930362	-	protein_coding
ENSG00000125869.5	-0.0791462	0.0387398	0.0416419	0.009334	-2.04302	1	20	LAMP5	9495005	9511171	+	protein_coding
ENSG00000165071.10	-0.0660567	0.0323376	0.0416716	0.0093313	-2.04272	1	8	TMEM71	133697253	133772958	-	protein_coding
ENSG00000211652.2	-0.0765152	0.0374649	0.0417116	0.00932766	-2.04232	1	22	IGLV7-43	22749356	22749827	+	IG_V_gene
ENSG00000213630.3	-0.0749745	0.0367112	0.0417156	0.0093273	-2.04228	1	5	RP11-772E11.1	125999029	125999260	-	pseudogene
ENSG00000187735.8	0.0366968	0.0179738	0.0417744	0.00932196	2.04169	1	8	TCEA1	54879112	54935089	-	protein_coding
ENSG00000150455.9	0.0722651	0.035407	0.0418448	0.00931558	2.04098	1	11	TIRAP	126152960	126168740	+	protein_coding
ENSG00000111652.5	-0.0679862	0.0333127	0.0418577	0.00931441	-2.04085	1	12	COPS7A	6832907	6841041	+	protein_coding
ENSG00000134028.10	0.0663665	0.0325274	0.0419101	0.00930967	2.04033	1	8	ADAMDEC1	24241798	24263526	+	protein_coding
ENSG00000272288.1	-0.0830308	0.0406978	0.0419252	0.00930831	-2.04018	1	6	RP11-140K17.3	34664094	34665247	+	antisense
ENSG00000188985.5	-0.0699907	0.0343083	0.0419374	0.0093072	-2.04006	1	18	DHFRP1	23749724	23751313	-	pseudogene
ENSG00000100387.8	0.0493856	0.0242134	0.0419828	0.0093031	2.0396	1	22	RBX1	41347351	41369313	+	protein_coding
ENSG00000103363.10	-0.0457851	0.0224509	0.0420087	0.00930077	-2.03934	1	16	TCEB2	2821415	2827298	-	protein_coding
ENSG00000007306.10	0.0753442	0.03695	0.0420343	0.00929846	2.03909	1	19	CEACAM7	42177235	42210895	-	protein_coding
ENSG00000240401.4	0.0846686	0.0415291	0.0420657	0.00929563	2.03877	1	2	AC012358.8	55535628	55573185	+	antisense
ENSG00000011454.12	0.0491484	0.0241105	0.0420965	0.00929286	2.03847	1	9	RABGAP1	125703112	125867145	+	protein_coding
ENSG00000101935.5	-0.047133	0.023135	0.0422135	0.00928234	-2.0373	1	X	AMMECR1	109437414	109683461	-	protein_coding
ENSG00000260816.1	0.0741237	0.0364236	0.0424411	0.00926197	2.03505	1	16	RP11-319G9.3	78931062	78933541	+	sense_intronic
ENSG00000090989.13	-0.0657882	0.0323539	0.0426084	0.00924707	-2.03339	1	4	EXOC1	56719782	56771200	+	protein_coding
ENSG00000175213.2	0.0547307	0.0269338	0.042745	0.00923495	2.03205	1	11	ZNF408	46722368	46727462	+	protein_coding
ENSG00000187513.8	-0.074321	0.0365897	0.0428315	0.0092273	-2.0312	1	1	GJA4	35258599	35261348	+	protein_coding
ENSG00000145216.11	-0.0612282	0.0301485	0.0428632	0.0092245	-2.03089	1	4	FIP1L1	54243810	55161439	+	protein_coding
ENSG00000178568.9	-0.0662912	0.0326682	0.0430328	0.00920955	-2.02922	1	2	ERBB4	212240446	213403565	-	protein_coding
ENSG00000214562.9	-0.0850513	0.0419146	0.0430396	0.00920895	-2.02916	1	10	NUTM2D	89117425	89130452	+	protein_coding
ENSG00000139597.12	0.0553676	0.0272864	0.0430429	0.00920866	2.02913	1	13	N4BP2L1	32974861	33002315	-	protein_coding
ENSG00000204304.7	0.0571475	0.0281809	0.0431704	0.00919747	2.02788	1	6	PBX2	32152512	32157963	-	protein_coding
ENSG00000134250.13	-0.062615	0.0308847	0.0432217	0.00919297	-2.02738	1	1	NOTCH2	120454176	120612240	-	protein_coding
ENSG00000148948.3	-0.0831982	0.0410633	0.0433538	0.00918143	-2.0261	1	11	LRRC4C	40135753	41481323	-	protein_coding
ENSG00000175356.8	0.0715464	0.0353207	0.0434022	0.00917721	2.02563	1	11	SCUBE2	9041071	9159661	-	protein_coding
ENSG00000214597.4	-0.0849836	0.0419597	0.043429	0.00917487	-2.02536	1	8	TMEM249	145575878	145578574	-	protein_coding
ENSG00000162670.8	0.0828691	0.0409236	0.0434697	0.00917132	2.02497	1	1	BRINP3	190066792	190446759	-	protein_coding
ENSG00000182362.9	0.0871623	0.0430777	0.0436343	0.00915703	2.02338	1	21	YBEY	47706251	47717665	+	protein_coding
ENSG00000104886.5	-0.0358141	0.0177002	0.0436347	0.00915699	-2.02337	1	19	PLEKHJ1	2230002	2237703	-	protein_coding
ENSG00000130558.14	-0.0645627	0.0319085	0.043635	0.00915696	-2.02337	1	9	OLFM1	137967268	138013025	+	protein_coding
ENSG00000219159.3	0.0753213	0.0372275	0.0436453	0.00915607	2.02327	1	2	AC011298.2	241625751	241629831	+	lincRNA
ENSG00000180758.10	-0.0753701	0.0372594	0.0436888	0.00915231	-2.02285	1	1	GPR157	9160364	9189229	-	protein_coding
ENSG00000253497.1	-0.0831971	0.0411456	0.0437751	0.00914485	-2.02202	1	2	IGKV1-13	89345492	89345963	-	IG_V_pseudogene
ENSG00000007392.12	0.0627633	0.0310488	0.0438348	0.00913969	2.02144	1	16	LUC7L	238968	279462	-	protein_coding
ENSG00000105220.10	0.0405794	0.0200775	0.0438658	0.00913701	2.02114	1	19	GPI	34850385	34893061	+	protein_coding
ENSG00000119048.3	0.0422232	0.0208964	0.0439234	0.00913206	2.02059	1	5	UBE2B	133706870	133727683	+	protein_coding
ENSG00000110665.7	-0.0774562	0.0383396	0.0439572	0.00912914	-2.02027	1	11	C11orf21	2316875	2324279	-	protein_coding
ENSG00000141551.10	0.0342786	0.0169685	0.0439714	0.00912792	2.02013	1	17	CSNK1D	80196899	80231607	-	protein_coding
ENSG00000036672.11	-0.0494849	0.0244966	0.0439772	0.00912742	-2.02007	1	11	USP2	119225925	119252436	-	protein_coding
ENSG00000117461.10	-0.0682293	0.0337874	0.0440502	0.00912116	-2.01937	1	1	PIK3R3	46505812	46642160	-	protein_coding
ENSG00000152056.12	0.0633105	0.0313608	0.0441122	0.00911583	2.01878	1	2	AP1S3	224616403	224702744	-	protein_coding
ENSG00000197056.5	-0.0461049	0.0228395	0.0441263	0.00911463	-2.01864	1	1	ZMYM1	35525387	35581460	+	protein_coding
ENSG00000137054.11	0.067101	0.0332497	0.0441842	0.00910967	2.01809	1	9	POLR1E	37485932	37503694	+	protein_coding
ENSG00000236814.1	0.0679737	0.0336844	0.0441981	0.00910848	2.01796	1	8	RP11-446E9.1	56962597	56963766	-	pseudogene
ENSG00000183765.16	0.0574905	0.0284948	0.0442379	0.00910508	2.01758	1	22	CHEK2	29083731	29138410	-	protein_coding
ENSG00000272108.1	0.0834772	0.0413865	0.0442964	0.00910008	2.01702	1	5	AC005754.8	140498262	140500347	+	lincRNA
ENSG00000269404.2	-0.0623679	0.0309226	0.0443085	0.00909905	-2.0169	1	19	SPIB	50922195	50934570	+	protein_coding
ENSG00000273204.1	-0.0842019	0.0417517	0.0443265	0.00909751	-2.01673	1	1	RP4-549L20.3	101360484	101360912	+	antisense
ENSG00000094963.9	0.0759407	0.0376577	0.0443396	0.0090964	2.01661	1	1	FMO2	171154347	171181822	+	protein_coding
ENSG00000168702.12	0.0868801	0.0431077	0.0444642	0.00908579	2.01542	1	2	LRP1B	140988992	142889270	-	protein_coding
ENSG00000131203.8	-0.0563068	0.0279489	0.0445472	0.00907875	-2.01463	1	8	IDO1	39759794	39785963	+	protein_coding
ENSG00000143157.7	0.0476284	0.0236457	0.044587	0.00907537	2.01425	1	1	POGK	166808681	166825581	+	protein_coding
ENSG00000158473.6	0.0773706	0.0384198	0.0446325	0.00907152	2.01382	1	1	CD1D	158149737	158154686	+	protein_coding
ENSG00000165424.6	0.0507314	0.0251926	0.0446408	0.00907082	2.01374	1	10	ZCCHC24	81142081	81205383	-	protein_coding
ENSG00000211970.2	-0.0661774	0.0328665	0.0446644	0.00906882	-2.01352	1	14	IGHV4-61	107095126	107095662	-	IG_V_gene
ENSG00000177236.3	-0.072875	0.0361988	0.044699	0.00906589	-2.01319	1	11	AP006621.1	780117	780755	+	pseudogene
ENSG00000131849.10	0.0800412	0.039761	0.0447128	0.00906473	2.01306	1	19	ZNF132	58944181	58951589	-	protein_coding
ENSG00000200259.1	-0.0688839	0.0342192	0.0447168	0.00906439	-2.01302	1	19	SNORD35A	49994432	49994517	+	snoRNA
ENSG00000267896.1	0.0671697	0.0333683	0.0447213	0.00906401	2.01298	1	19	AC018766.4	50363139	50363771	-	antisense
ENSG00000259472.1	0.0873028	0.0433788	0.0447649	0.00906033	2.01257	1	15	RP13-996F3.3	83141718	83182928	-	pseudogene
ENSG00000139908.10	-0.0845136	0.042041	0.0450088	0.00903981	-2.01026	1	14	TSSK4	24674903	24677568	+	protein_coding
ENSG00000104142.6	-0.0444919	0.0221433	0.0451149	0.00903092	-2.00927	1	15	VPS18	41186628	41196173	+	protein_coding
ENSG00000100372.10	-0.0688984	0.0342944	0.04514	0.00902882	-2.00903	1	22	SLC25A17	41165634	41215403	-	protein_coding
ENSG00000120549.11	0.0440838	0.0219457	0.0451685	0.00902643	2.00876	1	10	KIAA1217	23983675	24836772	+	protein_coding
ENSG00000203999.4	-0.0863565	0.0429999	0.0452183	0.00902226	-2.0083	1	20	RP11-290F20.1	48909257	48931459	+	lincRNA
ENSG00000082146.8	-0.0610681	0.0304098	0.0452317	0.00902115	-2.00817	1	2	STRADB	202252581	202345569	+	protein_coding
ENSG00000197818.7	-0.0644672	0.0321083	0.0452704	0.00901792	-2.00781	1	20	SLC9A8	48429250	48508779	+	protein_coding
ENSG00000135951.10	0.0723921	0.0360591	0.0452929	0.00901605	2.0076	1	2	TSGA10	99613724	99771427	-	protein_coding
ENSG00000203827.7	-0.0609322	0.0303573	0.0453387	0.00901223	-2.00717	1	1	NBPF16	148739443	148758311	+	protein_coding
ENSG00000229794.2	-0.0777474	0.0387362	0.0453459	0.00901163	-2.0071	1	X	RP11-522L3.11	102061669	102062752	+	pseudogene
ENSG00000197253.9	-0.0799383	0.0398314	0.0453658	0.00900998	-2.00692	1	16	TPSB2	1277272	1280214	-	polymorphic_pseudogene
ENSG00000167113.6	-0.0425735	0.0212154	0.0453855	0.00900833	-2.00673	1	9	COQ4	131084815	131096351	+	protein_coding
ENSG00000134809.4	-0.0719678	0.0358642	0.0453916	0.00900783	-2.00667	1	11	TIMM10	57295936	57298276	-	protein_coding
ENSG00000140983.9	-0.0252132	0.0125664	0.0454212	0.00900537	-2.0064	1	16	RHOT2	718086	724174	+	protein_coding
ENSG00000104133.10	-0.0519404	0.0258876	0.0454225	0.00900526	-2.00639	1	15	SPG11	44854894	44955876	-	protein_coding
ENSG00000261188.1	0.081959	0.0408585	0.0454722	0.00900113	2.00592	1	22	CTA-445C9.14	26908503	26910534	+	antisense
ENSG00000061987.10	-0.0464005	0.0231379	0.0455291	0.00899641	-2.00539	1	12	MON2	62860597	62991363	+	protein_coding
ENSG00000056050.6	0.0672656	0.0335452	0.0455472	0.00899491	2.00522	1	4	C4orf27	170650616	170679104	-	protein_coding
ENSG00000170537.8	0.0660784	0.0329617	0.0456029	0.00899029	2.0047	1	16	TMC7	18995256	19075264	+	protein_coding
ENSG00000111647.8	-0.043637	0.0217782	0.0457101	0.00898143	-2.00371	1	12	UHRF1BP1L	100422233	100536626	-	protein_coding
ENSG00000114867.15	-0.0358675	0.0179018	0.0457249	0.00898021	-2.00357	1	3	EIF4G1	184032283	184053146	+	protein_coding
ENSG00000007264.9	-0.0564835	0.0282075	0.0458477	0.00897009	-2.00243	1	19	MATK	3777971	3802127	-	protein_coding
ENSG00000227057.3	-0.0519912	0.0259659	0.0458633	0.00896881	-2.00228	1	6	WDR46	33246885	33257304	-	protein_coding
ENSG00000239219.2	0.0846681	0.042312	0.0459974	0.00895779	2.00104	1	3	RP11-379K17.4	169657141	169684522	-	antisense
ENSG00000197604.4	-0.0780082	0.038991	0.0460377	0.00895449	-2.00067	1	10	AC022532.1	72194585	72196314	+	protein_coding
ENSG00000137288.5	0.0561248	0.0280663	0.0461403	0.00894609	1.99972	1	6	UQCC2	33662070	33679504	-	protein_coding
ENSG00000183291.11	0.0454301	0.0227192	0.0461494	0.00894535	1.99964	1	1	2015-09-01	87328132	87380107	-	protein_coding
ENSG00000005206.12	0.0274595	0.0137334	0.0461675	0.00894387	1.99947	1	19	SPPL2B	2328614	2355099	+	processed_transcript
ENSG00000106993.7	0.0597116	0.0298668	0.0461905	0.00894199	1.99926	1	9	CDC37L1	4679559	4708398	+	protein_coding
ENSG00000164037.12	-0.0871237	0.0435863	0.0462321	0.0089386	-1.99888	1	4	SLC9B1	103806205	103940896	-	protein_coding
ENSG00000125122.10	-0.0722012	0.0361294	0.0462834	0.00893441	-1.99841	1	16	LRRC29	67241042	67260951	-	protein_coding
ENSG00000203583.2	-0.0773308	0.0387157	0.0463929	0.0089255	-1.9974	1	22	AL021707.1	39128914	39129588	+	pseudogene
ENSG00000221676.1	-0.0619455	0.031015	0.0464065	0.00892439	-1.99727	1	9	RNU6ATAC	137029561	137029686	-	snRNA
ENSG00000272980.1	0.0615363	0.0308184	0.0464652	0.00891963	1.99674	1	6	RP11-517H2.6	167412893	167552629	+	processed_transcript
ENSG00000250264.1	-0.0708204	0.0354746	0.0465052	0.00891638	-1.99637	1	6	TAP2	32781544	32806599	-	protein_coding
ENSG00000229920.2	-0.0867878	0.0434779	0.0465308	0.00891431	-1.99614	1	2	RPS4XP5	63869589	63871172	-	pseudogene
ENSG00000211445.7	0.0607267	0.0304226	0.0465339	0.00891406	1.99611	1	5	GPX3	150400124	150408554	+	protein_coding
ENSG00000244649.2	0.0672377	0.0336896	0.0465671	0.00891137	1.9958	1	17	CTD-2377D24.6	46782360	46784708	+	lincRNA
ENSG00000271734.1	0.0827614	0.0414749	0.0466051	0.00890829	1.99546	1	6	RP1-111B22.3	108351453	108351922	-	lincRNA
ENSG00000143473.7	-0.0777775	0.0389787	0.0466131	0.00890765	-1.99538	1	1	KCNH1	210856555	211307457	-	protein_coding
ENSG00000145358.2	0.0822276	0.0412296	0.0467223	0.00889882	1.99439	1	4	DDIT4L	101107027	101111939	-	protein_coding
ENSG00000042445.9	-0.0537849	0.0269875	0.0468794	0.00888617	-1.99295	1	2	RETSAT	85569211	85581743	-	protein_coding
ENSG00000166455.9	0.0867152	0.0435164	0.0469071	0.00888395	1.9927	1	16	C16orf46	81087102	81110872	-	protein_coding
ENSG00000166816.9	-0.0614832	0.0308544	0.0469088	0.00888381	-1.99269	1	16	LDHD	75145758	75150669	-	protein_coding
ENSG00000231389.3	-0.0687674	0.0345128	0.0469276	0.0088823	-1.99252	1	6	HLA-DPA1	33032346	33048552	-	protein_coding
ENSG00000170745.7	-0.0881446	0.0442517	0.0469966	0.00887676	-1.99189	1	2	KCNS3	18059114	18542882	+	protein_coding
ENSG00000121904.13	-0.0724263	0.0363648	0.0470223	0.0088747	-1.99166	1	1	CSMD2	33979609	34631443	-	protein_coding
ENSG00000158796.12	0.0650698	0.0326937	0.0471734	0.00886261	1.99029	1	1	DEDD	161090764	161102478	-	protein_coding
ENSG00000120833.9	-0.0785193	0.0394622	0.0472345	0.00885773	-1.98973	1	12	SOCS2	93963590	93977263	+	protein_coding
ENSG00000211683.3	-0.0845854	0.0425121	0.0472407	0.00885724	-1.98968	1	22	KB-1572G7.3	23972805	23981128	-	processed_transcript
ENSG00000198520.6	-0.0738641	0.0371378	0.0473248	0.00885054	-1.98892	1	1	C1orf228	45140364	45191263	+	protein_coding
ENSG00000265218.1	0.0871411	0.04382	0.0473583	0.00884787	1.98862	1	17	RP11-927P21.1	62888847	62906298	+	antisense
ENSG00000267787.1	-0.0763044	0.0383964	0.0475064	0.00883612	-1.98728	1	18	RP11-35G9.5	55306687	55405276	+	antisense
ENSG00000203993.3	0.0647764	0.0326009	0.0475433	0.00883319	1.98695	1	9	C9orf37	140509784	140513358	-	protein_coding
ENSG00000115165.5	-0.0407525	0.0205114	0.0475573	0.00883208	-1.98683	1	2	CYTIP	158271131	158345473	-	protein_coding
ENSG00000171823.6	0.0365712	0.0184073	0.0475622	0.00883169	1.98678	1	12	FBXL14	1675159	1703331	-	protein_coding
ENSG00000112218.7	0.0774172	0.0389713	0.0475916	0.00882936	1.98652	1	6	GPR63	97242002	97285353	-	protein_coding
ENSG00000159363.13	-0.0372761	0.0187697	0.0476526	0.00882454	-1.98597	1	1	ATP13A2	17312453	17338423	-	protein_coding
ENSG00000111676.10	0.0399874	0.0201363	0.0476681	0.00882331	1.98583	1	12	ATN1	7033626	7051484	+	protein_coding
ENSG00000206634.1	-0.0632955	0.0318747	0.0476758	0.00882271	-1.98576	1	7	SNORA22	65220513	65220646	+	snoRNA
ENSG00000095564.9	-0.0545481	0.0274872	0.0478174	0.00881154	-1.98449	1	10	BTAF1	93683526	93790082	+	protein_coding
ENSG00000213676.6	-0.046837	0.023603	0.0478316	0.00881042	-1.98437	1	6	ATF6B	32065953	32096030	-	protein_coding
ENSG00000087995.11	0.0650404	0.0327799	0.0478555	0.00880854	1.98415	1	17	METTL2A	60501228	60527454	+	protein_coding
ENSG00000177697.13	-0.0512009	0.0258162	0.047952	0.00880095	-1.98329	1	11	CD151	832843	839831	+	protein_coding
ENSG00000221829.5	0.0518797	0.0261643	0.0480023	0.00879701	1.98284	1	9	FANCG	35073832	35080013	-	protein_coding
ENSG00000170858.6	-0.0818533	0.0412988	0.0480992	0.00878942	-1.98198	1	19	LILRP2	55219700	55224955	+	pseudogene
ENSG00000175106.12	0.0708274	0.0357412	0.0481333	0.00878675	1.98168	1	17	TVP23C	15341205	15466909	-	protein_coding
ENSG00000160207.4	-0.0876237	0.044224	0.0481686	0.00878399	-1.98136	1	21	HSF2BP	44949072	45079374	-	protein_coding
ENSG00000266302.1	0.0721518	0.0364288	0.0482517	0.00877751	1.98062	1	17	RP11-219A15.1	16593575	16707767	+	protein_coding
ENSG00000135744.7	-0.0798398	0.0403407	0.0484194	0.00876445	-1.97914	1	1	AGT	230838269	230850043	-	protein_coding
ENSG00000184897.4	-0.0376998	0.0190514	0.0484525	0.00876188	-1.97884	1	3	H1FX	129033615	129035120	-	protein_coding
ENSG00000269968.1	-0.0522685	0.0264159	0.0484714	0.00876041	-1.97868	1	12	RP5-940J5.9	6646960	6647536	-	antisense
ENSG00000185761.6	0.0730316	0.0369184	0.0485264	0.00875615	1.97819	1	19	ADAMTSL5	1505017	1513603	-	protein_coding
ENSG00000118816.5	0.0386411	0.0195477	0.0486888	0.00874357	1.97676	1	4	CCNI	77968311	77997158	-	protein_coding
ENSG00000218357.3	0.0739518	0.0374112	0.0486919	0.00874333	1.97673	1	22	LL22NC03-75H12.2	47857048	47882860	-	protein_coding
ENSG00000188612.7	0.0411425	0.0208136	0.0486936	0.0087432	1.97671	1	17	SUMO2	73163408	73179078	-	protein_coding
ENSG00000234062.3	0.0757362	0.0383173	0.0487123	0.00874176	1.97655	1	X	RP11-308D16.4	135991554	136103789	+	processed_transcript
ENSG00000087470.13	0.0485543	0.0245696	0.0487528	0.00873863	1.97619	1	12	DNM1L	32832134	32898486	+	protein_coding
ENSG00000182768.7	0.0523484	0.0264927	0.0487798	0.00873655	1.97596	1	15	NGRN	90808891	90816463	+	protein_coding
ENSG00000115661.9	-0.055841	0.0282643	0.0488119	0.00873407	-1.97567	1	2	STK16	220110177	220115059	+	protein_coding
ENSG00000145494.7	0.047211	0.0238963	0.0488133	0.00873397	1.97566	1	5	NDUFS6	1801514	1816719	+	protein_coding
ENSG00000068971.9	0.0557336	0.0282191	0.0488847	0.00872847	1.97503	1	11	PPP2R5B	64685025	64701945	+	protein_coding
ENSG00000261064.1	0.0681318	0.0345054	0.0489424	0.00872404	1.97453	1	15	RP11-1000B6.3	32828248	32879814	+	lincRNA
ENSG00000117394.15	-0.0585467	0.0296556	0.0489779	0.00872131	-1.97422	1	1	SLC2A1	43391052	43424530	-	protein_coding
ENSG00000042781.8	-0.082781	0.0419315	0.04898	0.00872115	-1.9742	1	1	USH2A	215796236	216596738	-	protein_coding
ENSG00000273281.1	-0.0832046	0.042149	0.0489961	0.0087199	-1.97406	1	9	RP11-339B21.14	131068269	131068629	-	lincRNA
ENSG00000130726.7	-0.0315093	0.0159627	0.0490112	0.00871875	-1.97392	1	19	TRIM28	59055458	59062089	+	protein_coding
ENSG00000174851.10	-0.0356985	0.0180883	0.0490518	0.00871564	-1.97357	1	11	YIF1A	66052051	66056641	-	protein_coding
ENSG00000197386.6	0.0367933	0.018644	0.0490633	0.00871476	1.97347	1	4	HTT	3076408	3245676	+	protein_coding
ENSG00000050555.13	-0.059376	0.0300883	0.0490723	0.00871407	-1.97339	1	9	LAMC3	133884469	133969860	+	protein_coding
ENSG00000150776.13	0.0486584	0.0246586	0.0490847	0.00871311	1.97328	1	11	C11orf57	111944810	111955874	+	protein_coding
ENSG00000120318.11	0.0566715	0.0287203	0.0490915	0.0087126	1.97322	1	5	ARAP3	141032968	141061788	-	protein_coding
ENSG00000131323.10	0.0543645	0.0275551	0.0491236	0.00871014	1.97294	1	14	TRAF3	103243813	103377837	+	protein_coding
ENSG00000199673.1	-0.0697361	0.0353522	0.0491616	0.00870723	-1.97261	1	15	SNORD16	66795150	66795248	-	snoRNA
ENSG00000225151.6	0.0677391	0.0343439	0.049188	0.00870521	1.97238	1	15	AC103965.1	84867600	84898888	-	pseudogene
ENSG00000162076.8	-0.044257	0.0224399	0.0492028	0.00870408	-1.97225	1	16	FLYWCH2	2933187	2949383	+	protein_coding
ENSG00000215440.7	-0.0480523	0.0243903	0.049445	0.00868562	-1.97014	1	20	NPEPL1	57264187	57294294	+	protein_coding
ENSG00000101452.10	-0.0685513	0.0347982	0.0494645	0.00868414	-1.96997	1	20	DHX35	37590942	37668366	+	protein_coding
ENSG00000168280.12	-0.0605274	0.0307348	0.0495367	0.00867866	-1.96934	1	2	KIF5C	149632819	149883273	+	protein_coding
ENSG00000262180.1	-0.0805522	0.0409033	0.0495379	0.00867857	-1.96933	1	1	OCLM	186369704	186370587	+	protein_coding
ENSG00000145439.7	-0.0551209	0.0279908	0.0495469	0.00867788	-1.96925	1	4	CBR4	169784921	169931426	-	protein_coding
ENSG00000129480.8	-0.0608758	0.0309227	0.0496168	0.00867258	-1.96865	1	14	DTD2	31915242	31926716	-	protein_coding
ENSG00000147100.5	0.0634201	0.0322213	0.0496608	0.00866925	1.96826	1	X	SLC16A2	73641085	73753752	+	protein_coding
ENSG00000165548.6	0.0581561	0.0295478	0.0496677	0.00866873	1.9682	1	14	TMEM63C	77582911	77725838	+	protein_coding
ENSG00000146007.6	0.0480689	0.0244319	0.049753	0.00866228	1.96747	1	5	ZMAT2	140078265	140086248	+	protein_coding
ENSG00000211893.3	-0.0746373	0.0379381	0.049767	0.00866123	-1.96734	1	14	IGHG2	106109389	106111127	-	IG_C_gene
ENSG00000120539.10	0.0815998	0.0414805	0.0497858	0.00865981	1.96718	1	10	MASTL	27443753	27475853	+	protein_coding
ENSG00000196696.8	-0.0683972	0.0347742	0.049819	0.0086573	-1.9669	1	16	PDXDC2P	70010200	70099851	-	processed_transcript
ENSG00000111206.8	-0.0303492	0.0154367	0.0499178	0.00864986	-1.96604	1	12	FOXM1	2966847	2986206	-	protein_coding
ENSG00000170727.7	-0.0540615	0.0274993	0.0499319	0.00864879	-1.96592	1	8	BOP1	145486055	145515082	-	protein_coding
ENSG00000225067.3	-0.0838026	0.0426304	0.0499468	0.00864768	-1.96579	1	19	RPL23AP2	15722467	15722934	+	pseudogene
ENSG00000151725.7	0.0680526	0.0346409	0.0500948	0.00863656	1.96452	1	4	MLF1IP	185615772	185655287	-	protein_coding
ENSG00000125037.8	0.0459069	0.0233708	0.0501217	0.00863454	1.96429	1	3	EMC3	10004221	10052800	-	protein_coding
ENSG00000270123.2	-0.0742617	0.0378071	0.0501287	0.00863402	-1.96423	1	5	VTRNA2-1	135416160	135416286	-	lincRNA
ENSG00000128482.11	-0.068218	0.0347549	0.0502912	0.00862186	-1.96283	1	17	RNF112	19314438	19320589	+	protein_coding
ENSG00000182870.8	0.0808091	0.041215	0.0505434	0.00860308	1.96067	1	12	GALNT9	132680924	132905935	-	protein_coding
ENSG00000238105.3	-0.0448691	0.0228888	0.0505864	0.00859989	-1.96031	1	12	GOLGA2B	100550135	100567437	-	pseudogene
ENSG00000168397.12	0.0407069	0.0207659	0.0505895	0.00859966	1.96028	1	2	ATG4B	242576628	242613272	+	protein_coding
ENSG00000224080.1	-0.0704082	0.035937	0.0507146	0.00859039	-1.95921	1	3	UBE2FP1	37185003	37185449	-	pseudogene
ENSG00000169047.5	0.051309	0.0261891	0.0507188	0.00859008	1.95918	1	2	IRS1	227596033	227664475	-	protein_coding
ENSG00000251632.1	-0.0799646	0.0408175	0.0507306	0.0085892	-1.95908	1	4	RP11-714L20.1	138466885	138524584	+	lincRNA
ENSG00000169189.12	-0.060329	0.030796	0.0507409	0.00858844	-1.95899	1	16	NSMCE1	27236312	27280115	-	protein_coding
ENSG00000272219.1	0.057614	0.0294197	0.050816	0.00858289	1.95835	1	7	CTB-181H17.1	101603396	101605174	+	sense_intronic
ENSG00000106153.12	-0.0470675	0.0240349	0.0508225	0.00858241	-1.9583	1	7	CHCHD2	56169262	56174269	-	protein_coding
ENSG00000142669.9	-0.0586212	0.0299363	0.0508335	0.0085816	-1.9582	1	1	SH3BGRL3	26605667	26608007	+	protein_coding
ENSG00000133678.9	0.0556431	0.0284184	0.0508575	0.00857983	1.958	1	10	TMEM254	81838402	81852313	+	protein_coding
ENSG00000237989.1	-0.074264	0.0379509	0.0509934	0.00856981	-1.95684	1	21	AP001046.5	44778027	44782229	-	lincRNA
ENSG00000247679.2	-0.0788335	0.0402876	0.0510021	0.00856917	-1.95677	1	5	RP11-1277A3.1	177038254	177046755	+	antisense
ENSG00000065518.7	0.041418	0.0211707	0.0510484	0.00856577	1.95638	1	3	NDUFB4	120315156	120321347	+	protein_coding
ENSG00000224596.3	-0.083247	0.0425531	0.0510568	0.00856515	-1.95631	1	10	ZMIZ1-AS1	80703085	80827652	-	antisense
ENSG00000112304.6	0.0593672	0.0303469	0.0510593	0.00856497	1.95629	1	6	ACOT13	24667263	24705293	+	protein_coding
ENSG00000197062.7	0.0638403	0.0326337	0.0510616	0.00856479	1.95627	1	6	RP5-874C20.3	28234788	28245974	+	pseudogene
ENSG00000213071.6	0.0838655	0.0428708	0.0510652	0.00856454	1.95624	1	6	LPAL2	160874460	160932156	-	pseudogene
ENSG00000155906.12	0.0626894	0.0320658	0.0512087	0.008554	1.95502	1	6	RMND1	151725989	151773259	-	protein_coding
ENSG00000177842.7	0.0748543	0.0382889	0.0512132	0.00855368	1.95499	1	3	ZNF620	40547483	40560227	+	protein_coding
ENSG00000135622.8	-0.0733219	0.0375051	0.0512133	0.00855366	-1.95498	1	2	SEMA4F	74881355	74909186	+	protein_coding
ENSG00000184292.5	-0.0718457	0.036753	0.0512323	0.00855228	-1.95482	1	1	TACSTD2	59041099	59043166	-	protein_coding
ENSG00000231066.3	0.0844607	0.0432172	0.0512907	0.008548	1.95433	1	X	NPM1P9	14852598	14853441	-	pseudogene
ENSG00000126746.13	0.0428496	0.0219299	0.0513372	0.00854461	1.95394	1	12	ZNF384	6775643	6798738	-	protein_coding
ENSG00000124019.9	0.0780988	0.0399811	0.0514022	0.00853986	1.95339	1	2	FAM124B	225243415	225266802	-	protein_coding
ENSG00000089505.13	-0.0626898	0.0320946	0.0514158	0.00853886	-1.95328	1	16	CMTM1	66600294	66613040	+	protein_coding
ENSG00000227232.4	0.0728536	0.0373111	0.0514969	0.00853295	1.9526	1	1	WASH7P	14363	29806	-	pseudogene
ENSG00000229917.2	0.083108	0.042563	0.0514977	0.00853289	1.95259	1	16	AC007014.1	11120881	11121620	+	pseudogene
ENSG00000108559.7	0.0629198	0.0322347	0.0515766	0.00852715	1.95193	1	17	NUP88	5264258	5323480	-	protein_coding
ENSG00000127952.12	0.0780046	0.0399699	0.0516171	0.00852421	1.95159	1	7	STYXL1	75625656	75677322	-	protein_coding
ENSG00000121270.11	0.0823242	0.0421925	0.0516681	0.00852051	1.95116	1	16	ABCC11	48200821	48281479	-	protein_coding
ENSG00000214960.5	-0.0813453	0.0417237	0.0518522	0.00850717	-1.94962	1	7	ISPD	16130817	16460947	-	protein_coding
ENSG00000113739.6	-0.0823881	0.0422665	0.0518958	0.00850402	-1.94925	1	5	STC2	172741716	172756506	-	protein_coding
ENSG00000242357.1	0.0746549	0.0383076	0.0519468	0.00850034	1.94883	1	10	RP11-809C18.5	709498	712562	+	sense_overlapping
ENSG00000114923.12	-0.0751412	0.0385626	0.05198	0.00849794	-1.94855	1	2	SLC4A3	220492049	220506702	+	protein_coding
ENSG00000095906.12	-0.0254797	0.0130804	0.0520542	0.00849259	-1.94793	1	16	NUBP2	1832902	1839192	+	protein_coding
ENSG00000153253.11	-0.0729331	0.037471	0.0522398	0.00847925	-1.94639	1	2	SCN3A	165944032	166060577	-	protein_coding
ENSG00000141543.5	-0.0432077	0.0222012	0.0522634	0.00847756	-1.94619	1	17	EIF4A3	78109013	78120982	-	protein_coding
ENSG00000242999.2	-0.0827511	0.0425549	0.0524591	0.00846355	-1.94457	1	11	RN7SL239P	74556955	74557251	+	misc_RNA
ENSG00000064309.10	0.0759053	0.0390427	0.0525084	0.00846003	1.94416	1	11	CDON	125825691	125933230	-	protein_coding
ENSG00000111846.11	-0.052917	0.0272191	0.0525148	0.00845958	-1.94411	1	6	GCNT2	10492456	10629601	+	protein_coding
ENSG00000168818.5	0.0611593	0.0314605	0.0525274	0.00845868	1.94401	1	4	STX18	4417469	4544073	-	protein_coding
ENSG00000174473.11	-0.0840306	0.0432274	0.0525378	0.00845794	-1.94392	1	4	GALNTL6	172733405	173962710	+	protein_coding
ENSG00000151062.10	-0.0627879	0.0323005	0.0525444	0.00845747	-1.94387	1	12	CACNA2D4	1901123	2028002	-	protein_coding
ENSG00000164294.9	0.0634044	0.032625	0.052597	0.00845372	1.94343	1	5	GPX8	54455946	54462899	+	protein_coding
ENSG00000207175.1	-0.0675789	0.0347842	0.0526729	0.00844832	-1.94281	1	X	RNU1-67P	118557705	118557868	+	snRNA
ENSG00000197780.5	-0.0311261	0.0160273	0.052762	0.00844199	-1.94207	1	1	TAF13	109605108	109618624	-	protein_coding
ENSG00000122691.8	-0.0821518	0.0423067	0.0527929	0.00843979	-1.94182	1	7	TWIST1	19060614	19157295	-	protein_coding
ENSG00000092036.12	0.0685	0.0352835	0.0528413	0.00843636	1.94142	1	14	HAUS4	23415437	23426370	-	protein_coding
ENSG00000235280.2	0.0779793	0.0401703	0.0528658	0.00843463	1.94122	1	13	MCF2L-AS1	113621798	113623138	-	antisense
ENSG00000175727.9	0.0528822	0.0272431	0.052877	0.00843383	1.94113	1	12	MLXIP	122516628	122631894	+	protein_coding
ENSG00000011201.6	-0.0731796	0.0377141	0.0529681	0.00842738	-1.94038	1	X	KAL1	8496915	8700227	-	protein_coding
ENSG00000004059.6	-0.0353732	0.0182308	0.0529778	0.0084267	-1.9403	1	7	ARF5	127228399	127231759	+	protein_coding
ENSG00000136891.9	-0.0622095	0.0320733	0.053062	0.00842075	-1.93961	1	9	TEX10	103064359	103115221	-	protein_coding
ENSG00000259151.2	0.0652543	0.033656	0.0531533	0.00841432	1.93886	1	14	CAP2P1	89756549	89757938	-	pseudogene
ENSG00000182752.8	-0.0614147	0.0316766	0.0531599	0.00841385	-1.9388	1	9	PAPPA	118916083	119164601	+	protein_coding
ENSG00000182109.3	-0.067805	0.0349773	0.053192	0.00841159	-1.93854	1	1	RP11-69E11.4	39987952	40011859	-	antisense
ENSG00000104131.8	0.0451163	0.0232736	0.0531945	0.00841142	1.93852	1	15	EIF3J	44829255	44855227	+	protein_coding
ENSG00000176155.14	0.0465004	0.0239886	0.0532042	0.00841073	1.93844	1	17	CCDC57	80059336	80170706	-	protein_coding
ENSG00000134242.11	-0.0590211	0.0304493	0.0532166	0.00840986	-1.93834	1	1	PTPN22	114356433	114414381	-	protein_coding
ENSG00000006695.6	0.0673384	0.0347407	0.0532198	0.00840964	1.93831	1	17	COX10	13972813	14111994	+	protein_coding
ENSG00000221944.3	0.0765332	0.0395126	0.0533891	0.00839774	1.93693	1	2	TIGD1	233412779	233415226	-	protein_coding
ENSG00000242766.1	-0.0702001	0.0362514	0.0534443	0.00839387	-1.93648	1	2	IGKV1D-17	90121477	90122133	+	IG_V_gene
ENSG00000144214.5	-0.0853415	0.0440919	0.0535601	0.00838577	-1.93554	1	2	LYG1	99900701	99921205	-	protein_coding
ENSG00000117419.10	-0.0550517	0.0284443	0.0535748	0.00838474	-1.93542	1	1	ERI3	44686742	44820932	-	protein_coding
ENSG00000047578.8	-0.0472969	0.0244391	0.0535904	0.00838366	-1.93529	1	16	KIAA0556	27561454	27791690	+	protein_coding
ENSG00000044012.3	-0.0570723	0.0294964	0.05364	0.00838019	-1.93489	1	1	GUCA2B	42619092	42621495	+	protein_coding
ENSG00000231793.4	0.0810726	0.0419021	0.0536496	0.00837952	1.93481	1	11	DOC2GP	67380124	67383728	-	pseudogene
ENSG00000162241.8	-0.0515913	0.0266743	0.0537347	0.0083736	-1.93412	1	11	SLC25A45	65142663	65151172	-	protein_coding
ENSG00000214826.4	0.0606611	0.0313837	0.053887	0.00836301	1.93289	1	12	DDX12P	9570309	9600825	-	pseudogene
ENSG00000164114.14	-0.0744667	0.0385413	0.0539811	0.00835648	-1.93213	1	4	MAP9	156263810	156298122	-	protein_coding
ENSG00000099364.12	0.0336693	0.0174261	0.053982	0.00835642	1.93212	1	16	FBXL19	30934376	30960104	+	protein_coding
ENSG00000157625.11	-0.0388816	0.0201284	0.0540364	0.00835264	-1.93168	1	X	TAB3	30845559	30993201	-	protein_coding
ENSG00000250073.2	0.0727516	0.0376639	0.054046	0.00835198	1.9316	1	11	RP11-677M14.3	124629025	124635832	+	antisense
ENSG00000178573.6	0.0539825	0.0279541	0.0541064	0.00834781	1.93112	1	16	MAF	79619740	79634611	-	protein_coding
ENSG00000269113.3	-0.0737107	0.0381728	0.0541239	0.00834659	-1.93097	1	1	TRABD2B	48226200	48462567	-	protein_coding
ENSG00000144852.12	0.0628235	0.0325376	0.0541462	0.00834506	1.9308	1	3	NR1I2	119499331	119537332	+	protein_coding
ENSG00000250132.2	-0.0838757	0.0434638	0.0542719	0.00833638	-1.92978	1	12	RP11-359B12.2	1083299	1100356	-	antisense
ENSG00000271959.1	0.0764263	0.0396072	0.0542941	0.00833485	1.9296	1	8	CTD-3064M3.7	142444645	142448054	+	antisense
ENSG00000124313.8	0.0397817	0.0206209	0.0543453	0.00833133	1.92919	1	X	IQSEC2	53262058	53350522	-	protein_coding
ENSG00000073331.13	0.0685161	0.0355168	0.0543546	0.00833069	1.92912	1	4	ALPK1	113206665	113363776	+	protein_coding
ENSG00000184584.8	0.0588275	0.0305079	0.0544602	0.00832343	1.92827	1	5	TMEM173	138855119	138862520	-	protein_coding
ENSG00000188153.8	-0.0548838	0.0284651	0.0544808	0.00832202	-1.92811	1	X	COL4A5	107683074	107940775	+	protein_coding
ENSG00000250159.2	-0.0828865	0.0429896	0.0544865	0.00832162	-1.92806	1	5	RP11-381K20.2	137150022	137225025	-	antisense
ENSG00000171219.8	0.0370891	0.0192377	0.0545014	0.0083206	1.92794	1	11	CDC42BPG	64590859	64612041	-	protein_coding
ENSG00000230266.1	-0.0777352	0.0403226	0.0545148	0.00831968	-1.92783	1	3	XXYLT1-AS2	194868600	194873519	+	antisense
ENSG00000272003.1	-0.0850879	0.0441389	0.0545276	0.00831881	-1.92773	1	15	RP11-23P13.7	42188137	42189031	-	lincRNA
ENSG00000230539.1	-0.079333	0.0411703	0.0546252	0.00831212	-1.92695	1	7	AOAH-IT1	36637440	36639726	-	sense_intronic
ENSG00000111863.8	-0.07061	0.0366544	0.0546975	0.00830718	-1.92637	1	6	ADTRP	11712287	11807279	-	protein_coding
ENSG00000270605.1	0.0756884	0.0392921	0.0547064	0.00830657	1.9263	1	1	RP5-1092A3.4	28566020	28567964	-	antisense
ENSG00000265401.1	-0.0582262	0.0302327	0.0547527	0.0083034	-1.92593	1	17	RP11-138I1.4	16285466	16285983	-	antisense
ENSG00000259818.1	-0.0851625	0.0442197	0.0547572	0.0083031	-1.92589	1	1	RP5-1024G6.7	53686335	53689925	+	antisense
ENSG00000147853.12	-0.0659728	0.0342695	0.0548543	0.00829648	-1.92512	1	9	AK3	4711155	4742043	-	protein_coding
ENSG00000248874.1	0.0832438	0.0432441	0.0548726	0.00829523	1.92497	1	5	C5orf17	23951457	24178372	+	protein_coding
ENSG00000136379.7	-0.0491835	0.0255559	0.0549258	0.00829161	-1.92455	1	15	ABHD17C	80972025	81047962	+	protein_coding
ENSG00000217648.1	-0.0849711	0.044157	0.0549581	0.00828941	-1.92429	1	6	RP1-95L4.4	143663383	143664520	+	pseudogene
ENSG00000249020.1	-0.0713321	0.0370744	0.0549914	0.00828714	-1.92403	1	3	SNORA58	131197941	131198077	-	snoRNA
ENSG00000130830.10	0.0604819	0.0314416	0.0550419	0.00828371	1.92363	1	X	MPP1	154006959	154049282	-	protein_coding
ENSG00000267045.1	-0.0739917	0.0384666	0.0550538	0.00828291	-1.92353	1	19	AC006126.4	45741890	45748628	-	lincRNA
ENSG00000236330.1	-0.0789034	0.0410209	0.0550588	0.00828257	-1.92349	1	2	RPL5P9	111725411	111726296	+	pseudogene
ENSG00000119772.12	0.0611719	0.031811	0.0551234	0.00827819	1.92298	1	2	DNMT3A	25455845	25565459	-	protein_coding
ENSG00000230555.2	-0.0820304	0.0426609	0.0551399	0.00827707	-1.92285	1	10	RP11-517P14.2	43916186	43917548	+	lincRNA
ENSG00000053328.8	-0.0764619	0.0397765	0.0552104	0.00827229	-1.92229	1	6	METTL24	110567131	110679475	-	protein_coding
ENSG00000138172.6	-0.0523456	0.0272458	0.0553434	0.0082633	-1.92124	1	10	CALHM2	105206543	105212660	-	protein_coding
ENSG00000114125.9	-0.0588463	0.0306467	0.0554803	0.00825408	-1.92015	1	3	RNF7	141457046	141466402	+	protein_coding
ENSG00000226769.1	0.0792428	0.0412701	0.0554866	0.00825365	1.9201	1	20	GAPDHP54	45626235	45627127	+	pseudogene
ENSG00000143590.9	0.0648975	0.0338015	0.0555048	0.00825243	1.91996	1	1	EFNA3	155036224	155060014	+	protein_coding
ENSG00000124224.12	-0.0789772	0.0411353	0.0555076	0.00825224	-1.91994	1	20	PPP4R1L	56806188	56884495	-	protein_coding
ENSG00000164039.10	0.0499764	0.0260474	0.0556676	0.00824149	1.91868	1	4	BDH2	104000592	104021040	-	protein_coding
ENSG00000164885.8	0.0606947	0.0316496	0.0557903	0.00823327	1.91771	1	7	CDK5	150750899	150755617	-	protein_coding
ENSG00000240869.2	-0.0477327	0.0248933	0.0558186	0.00823138	-1.91749	1	6	RN7SL128P	20421812	20422118	-	misc_RNA
ENSG00000185940.9	-0.0736642	0.0384211	0.0558444	0.00822965	-1.91729	1	11	KRTAP5-5	1651033	1652160	+	protein_coding
ENSG00000204252.8	-0.0558706	0.029146	0.0558911	0.00822653	-1.91692	1	6	HLA-DOA	32971955	32977389	-	protein_coding
ENSG00000213593.5	0.045854	0.0239247	0.0559318	0.00822381	1.9166	1	11	TMX2	57480072	57508445	+	protein_coding
ENSG00000173566.9	-0.0603841	0.0315064	0.0559359	0.00822353	-1.91657	1	8	NUDT18	21964383	21966932	-	protein_coding
ENSG00000152061.17	0.0557204	0.0290767	0.0559668	0.00822148	1.91633	1	1	RABGAP1L	174128548	174964445	+	protein_coding
ENSG00000253506.1	-0.0788486	0.0411528	0.0560091	0.00821866	-1.91599	1	17	NACA2	59667794	59668563	-	protein_coding
ENSG00000164081.8	0.0410734	0.021438	0.0560191	0.00821799	1.91592	1	3	TEX264	51696709	51738339	+	protein_coding
ENSG00000164796.13	-0.0777477	0.0406084	0.0561911	0.00820655	-1.91457	1	8	CSMD3	113235157	114449328	-	protein_coding
ENSG00000236184.1	0.079285	0.041418	0.0562306	0.00820392	1.91426	1	9	TCEA1P4	32979558	32980401	-	pseudogene
ENSG00000134007.3	0.0726863	0.0379788	0.0562816	0.00820054	1.91386	1	14	ADAM20	70989075	71001732	-	protein_coding
ENSG00000130592.9	-0.0390266	0.0203924	0.0562921	0.00819984	-1.91378	1	11	LSP1	1874200	1913497	+	protein_coding
ENSG00000169306.5	-0.0793792	0.0414825	0.0563209	0.00819793	-1.91356	1	X	IL1RAPL1	28605516	29974840	+	protein_coding
ENSG00000157152.12	0.0798714	0.0417421	0.0563349	0.008197	1.91345	1	3	SYN2	12045876	12232900	+	processed_transcript
ENSG00000214447.3	0.0853505	0.044611	0.0563646	0.00819504	1.91322	1	17	FAM187A	42977135	42982758	+	protein_coding
ENSG00000204385.6	-0.0376809	0.0196983	0.0564052	0.00819235	-1.9129	1	6	SLC44A4	31830969	31846823	-	protein_coding
ENSG00000261734.1	-0.083635	0.0437361	0.0564866	0.00818697	-1.91227	1	3	RP11-669C19.1	20429741	20432054	+	lincRNA
ENSG00000235919.3	-0.0767332	0.040141	0.0565734	0.00818124	-1.91159	1	1	ASH1L-AS1	155531821	155533775	+	processed_transcript
ENSG00000134452.15	0.057873	0.0302767	0.0565893	0.00818019	1.91147	1	10	FBXO18	5931535	5979556	+	protein_coding
ENSG00000182796.8	-0.0558947	0.0292436	0.0566049	0.00817917	-1.91135	1	12	TMEM198B	56223529	56230030	+	pseudogene
ENSG00000240463.1	-0.0803914	0.0420729	0.0566799	0.00817422	-1.91077	1	14	RPS19P3	35037895	35038335	-	pseudogene
ENSG00000088002.7	-0.0653819	0.0342237	0.0567232	0.00817137	-1.91043	1	19	SULT2B1	49055332	49102682	+	protein_coding
ENSG00000167985.2	0.0777119	0.0406807	0.0567413	0.00817019	1.91029	1	11	SDHAF2	61197514	61215001	+	protein_coding
ENSG00000272658.1	0.0756281	0.0395929	0.0567606	0.00816892	1.91014	1	14	LTB4R2	24778161	24781252	+	protein_coding
ENSG00000170927.10	-0.0433207	0.0226837	0.0568084	0.00816578	-1.90977	1	6	PKHD1	51480098	51952423	-	protein_coding
ENSG00000169508.6	-0.04775	0.0250051	0.0568287	0.00816445	-1.90961	1	13	GPR183	99946784	99959659	-	protein_coding
ENSG00000143324.9	0.0573248	0.0300265	0.0568899	0.00816043	1.90914	1	1	XPR1	180601140	180859387	+	protein_coding
ENSG00000196151.6	-0.0724311	0.0379429	0.0569145	0.00815882	-1.90895	1	2	WDSUB1	160092304	160143310	-	protein_coding
ENSG00000237515.6	-0.0724972	0.0379836	0.0569539	0.00815623	-1.90864	1	16	SHISA9	12995477	13334272	+	protein_coding
ENSG00000236360.1	0.0791127	0.0414507	0.05696	0.00815584	1.9086	1	1	RP11-334A14.2	53458868	53459374	-	pseudogene
ENSG00000176209.7	-0.0625243	0.032761	0.056973	0.00815499	-1.9085	1	8	SMIM19	42396298	42409603	+	protein_coding
ENSG00000271755.1	-0.0848	0.0444377	0.0569998	0.00815323	-1.90829	1	6	RP1-153G14.4	27371789	27374743	-	lincRNA
ENSG00000235111.1	0.0757623	0.0397072	0.0570342	0.00815098	1.90802	1	22	RP1-29C18.8	50006305	50009364	-	sense_intronic
ENSG00000131401.7	-0.0532887	0.0279342	0.0570825	0.00814782	-1.90765	1	19	NAPSB	50837053	50848024	-	pseudogene
ENSG00000234509.1	0.0743322	0.0389692	0.0571072	0.00814621	1.90746	1	21	AP000253.1	33025906	33031813	-	lincRNA
ENSG00000252139.1	-0.0632324	0.0331517	0.0571198	0.00814539	-1.90736	1	18	SCARNA18	47340731	47340813	+	snoRNA
ENSG00000075790.6	0.041799	0.0219148	0.0571234	0.00814515	1.90734	1	7	BCAP29	107220422	107269615	+	protein_coding
ENSG00000189334.4	-0.049603	0.0260135	0.0571904	0.00814078	-1.90682	1	1	S100A14	153586731	153589462	-	protein_coding
ENSG00000240050.1	-0.0843167	0.0442194	0.0571958	0.00814043	-1.90678	1	6	RP1-93H18.1	116601362	116691436	+	lincRNA
ENSG00000164949.3	0.0637628	0.0334504	0.0572726	0.00813542	1.90619	1	8	GEM	95261481	95274578	-	protein_coding
ENSG00000268069.1	-0.0799856	0.0419641	0.0572907	0.00813425	-1.90605	1	12	AC004466.1	48178706	48179787	+	protein_coding
ENSG00000258376.1	0.0791149	0.0415134	0.0573276	0.00813185	1.90577	1	14	RP4-647C14.2	73710726	73712687	-	antisense
ENSG00000226383.1	-0.0811653	0.0426074	0.0574326	0.00812503	-1.90496	1	2	AC093375.1	156868129	156881125	-	lincRNA
ENSG00000171469.6	0.0690853	0.0362661	0.0574332	0.00812499	1.90495	1	19	ZNF561	9715356	9732075	-	protein_coding
ENSG00000250318.1	-0.0717964	0.0376895	0.0574346	0.0081249	-1.90494	1	22	CTA-963H5.5	31049864	31050801	-	pseudogene
ENSG00000127399.10	-0.0601909	0.0315984	0.057444	0.00812429	-1.90487	1	7	LRRC61	150019728	150035239	+	protein_coding
ENSG00000179611.2	0.0672889	0.0353251	0.0574473	0.00812407	1.90485	1	13	DGKZP1	44542560	44545335	+	pseudogene
ENSG00000147082.13	-0.0819382	0.0430356	0.0575625	0.00811661	-1.90396	1	X	CCNB3	49967364	50094909	+	protein_coding
ENSG00000261754.2	-0.0813632	0.0427491	0.0576528	0.00811076	-1.90327	1	19	CTC-523E23.1	35302493	35305249	-	lincRNA
ENSG00000168275.10	0.0496968	0.0261114	0.0576539	0.00811069	1.90326	1	1	COA6	234509202	234519795	+	protein_coding
ENSG00000232479.2	0.081082	0.0426059	0.0576793	0.00810905	1.90307	1	2	AC010900.2	203789332	203790627	+	pseudogene
ENSG00000082196.16	0.064944	0.0341263	0.0576826	0.00810883	1.90304	1	5	C1QTNF3	34019553	34043937	-	protein_coding
ENSG00000143891.12	0.0453854	0.0238528	0.057724	0.00810616	1.90273	1	2	GALM	38893052	38968379	+	protein_coding
ENSG00000187118.8	0.0544464	0.0286193	0.0577625	0.00810368	1.90244	1	3	CMC1	28283075	28366633	+	protein_coding
ENSG00000213822.5	0.0683313	0.0359191	0.0577715	0.0081031	1.90237	1	19	CEACAM18	51979838	51994206	+	protein_coding
ENSG00000107864.10	0.0487775	0.0256472	0.0578372	0.00809887	1.90187	1	10	CPEB3	93806449	94050844	-	protein_coding
ENSG00000140905.5	-0.0538281	0.0283029	0.0578384	0.00809879	-1.90186	1	16	GCSH	81115566	81130008	-	protein_coding
ENSG00000085832.12	-0.0375978	0.0197708	0.0578607	0.00809735	-1.90169	1	1	EPS15	51819935	51985000	-	protein_coding
ENSG00000116299.12	-0.0572873	0.0301251	0.0578659	0.00809701	-1.90165	1	1	KIAA1324	109656301	109749401	+	protein_coding
ENSG00000162086.10	0.0763545	0.040165	0.0579477	0.00809175	1.90102	1	16	ZNF75A	3355406	3368852	+	protein_coding
ENSG00000254170.1	-0.073689	0.0387675	0.0579779	0.00808981	-1.90079	1	5	CTD-2073O6.1	78004557	78011905	-	pseudogene
ENSG00000205810.4	-0.082624	0.043473	0.0580056	0.00808803	-1.90058	1	12	KLRC3	10564911	10573194	-	protein_coding
ENSG00000103888.11	-0.0693113	0.0364906	0.058157	0.00807832	-1.89943	1	15	KIAA1199	81071684	81244117	+	protein_coding
ENSG00000148356.9	0.0544165	0.0286644	0.0582933	0.0080696	1.8984	1	9	LRSAM1	130213765	130265780	+	protein_coding
ENSG00000114395.6	-0.0539843	0.02844	0.058322	0.00806776	-1.89818	1	3	CYB561D2	50388126	50395891	+	protein_coding
ENSG00000171307.14	0.0565549	0.0297963	0.0583393	0.00806666	1.89805	1	10	ZDHHC16	99205927	99217127	+	protein_coding
ENSG00000169203.12	0.0618211	0.0325721	0.0583489	0.00806605	1.89798	1	16	RP11-231C14.4	29495010	29517320	-	protein_coding
ENSG00000143811.12	-0.0519832	0.0273905	0.0583653	0.00806501	-1.89785	1	1	PYCR2	226107578	226111978	-	protein_coding
ENSG00000261377.1	-0.0831652	0.0438281	0.0584076	0.00806231	-1.89753	1	15	RP11-578F21.12	29034810	29101361	+	pseudogene
ENSG00000196705.4	0.0658667	0.034718	0.0584526	0.00805943	1.89719	1	19	ZNF431	21324827	21373034	+	protein_coding
ENSG00000138316.6	-0.059506	0.0313787	0.0585598	0.00805261	-1.89638	1	10	ADAMTS14	72432559	72522197	+	protein_coding
ENSG00000241532.1	-0.0825588	0.0435425	0.0586037	0.00804982	-1.89605	1	3	AGGF1P3	75702712	75703924	-	pseudogene
ENSG00000242580.1	-0.0603769	0.0318444	0.0586111	0.00804935	-1.896	1	2	IGKV1D-43	90248739	90249395	+	IG_V_gene
ENSG00000204790.8	0.0699591	0.0369002	0.0586241	0.00804853	1.8959	1	9	CBWD6	69204538	69269662	-	protein_coding
ENSG00000106266.4	-0.0611487	0.0322553	0.0586403	0.0080475	-1.89578	1	7	SNX8	2291405	2393953	-	protein_coding
ENSG00000199631.1	-0.0606102	0.0319722	0.0586486	0.00804697	-1.89571	1	19	SNORD33	49993872	49993956	+	snoRNA
ENSG00000225558.1	-0.0824193	0.0434804	0.0586703	0.00804559	-1.89555	1	3	UBE2D3P2	37176149	37176593	+	pseudogene
ENSG00000272379.1	0.0775514	0.040915	0.0586863	0.00804458	1.89543	1	6	RP1-257A7.5	13290250	13290722	-	lincRNA
ENSG00000165804.11	0.0310018	0.0163566	0.0586946	0.00804405	1.89537	1	14	ZNF219	21558205	21572881	-	protein_coding
ENSG00000177679.14	0.0804288	0.0424355	0.0587007	0.00804367	1.89532	1	7	SRRM3	75831216	75916605	+	protein_coding
ENSG00000169570.5	-0.0484146	0.0255479	0.0587361	0.00804142	-1.89505	1	5	DTWD2	118173017	118324240	-	protein_coding
ENSG00000184619.3	-0.0665534	0.0351296	0.0588085	0.00803684	-1.89451	1	17	KRBA2	8271955	8280029	-	protein_coding
ENSG00000122644.8	0.0627184	0.0331077	0.0588262	0.00803571	1.89438	1	7	ARL4A	12726481	12730559	+	protein_coding
ENSG00000122694.11	0.0689412	0.0363929	0.0588283	0.00803558	1.89436	1	9	GLIPR2	36136732	36163910	+	protein_coding
ENSG00000198589.6	-0.0479165	0.0252957	0.0588422	0.00803471	-1.89426	1	4	LRBA	151185594	151936879	-	protein_coding
ENSG00000105607.8	-0.0516079	0.0272471	0.0588666	0.00803316	-1.89407	1	19	GCDH	13001840	13025021	+	protein_coding
ENSG00000005421.4	-0.0785219	0.0414605	0.0588899	0.00803169	-1.8939	1	7	PON1	94926988	95025673	-	protein_coding
ENSG00000272084.1	-0.0742992	0.0392327	0.0589017	0.00803094	-1.89381	1	1	RP5-1126H10.2	19398604	19402005	-	3prime_overlapping_ncrna
ENSG00000158106.8	0.0476866	0.0251902	0.0590009	0.00802468	1.89306	1	8	RHPN1	144451057	144466390	+	protein_coding
ENSG00000233264.2	-0.0673955	0.0356055	0.0590304	0.00802282	-1.89284	1	7	AC006042.8	8019943	8021859	+	pseudogene
ENSG00000109063.10	0.0617176	0.0326169	0.0591166	0.00801739	1.8922	1	17	MYH3	10531843	10560626	-	protein_coding
ENSG00000146433.8	0.0428259	0.0226374	0.0591663	0.00801426	1.89182	1	6	TMEM181	158957468	159056460	+	protein_coding
ENSG00000228929.1	0.0792734	0.0419074	0.0591923	0.00801263	1.89163	1	1	RP11-159C21.4	53237866	53238320	-	pseudogene
ENSG00000173585.11	-0.0731378	0.0386684	0.0592216	0.00801078	-1.89141	1	3	CCR9	45927996	45944667	+	protein_coding
ENSG00000075856.7	0.0584379	0.030897	0.0592258	0.00801052	1.89138	1	12	SART3	108916357	108955176	-	protein_coding
ENSG00000198056.9	0.0553815	0.0292976	0.0593695	0.0080015	1.89031	1	12	PRIM1	57125380	57146157	-	protein_coding
ENSG00000064651.9	-0.0650539	0.034425	0.0594474	0.00799662	-1.88973	1	5	SLC12A2	127419458	127525380	+	protein_coding
ENSG00000260787.1	0.0603263	0.0319243	0.0594557	0.00799611	1.88966	1	15	RP11-797A18.4	77334178	77335533	-	lincRNA
ENSG00000189362.7	-0.0634623	0.033599	0.0595693	0.00798901	-1.88882	1	2	TMEM194B	191369068	191399448	-	protein_coding
ENSG00000258412.1	-0.0698518	0.0369823	0.0595726	0.0079888	-1.88879	1	14	RP11-404P21.5	96677197	96681155	+	sense_intronic
ENSG00000255857.1	0.0768615	0.0406941	0.0595766	0.00798855	1.88876	1	12	PXN-AS1	120639094	120650941	+	antisense
ENSG00000159086.10	0.0498069	0.0263702	0.0595774	0.0079885	1.88876	1	21	PAXBP1	34106210	34144169	-	protein_coding
ENSG00000105825.7	0.075076	0.0397499	0.0595838	0.0079881	1.88871	1	7	TFPI2	93514709	93520303	-	protein_coding
ENSG00000269529.1	-0.0776229	0.0411007	0.0595981	0.00798721	-1.8886	1	12	AC140061.12	50690489	50691718	+	protein_coding
ENSG00000217930.3	0.0622612	0.0329715	0.059634	0.00798496	1.88834	1	16	PAM16	4381550	4405608	-	protein_coding
ENSG00000224424.7	0.0815853	0.0432079	0.0596519	0.00798385	1.8882	1	3	PRKAR2A-AS1	48885005	48889414	+	antisense
ENSG00000152409.8	-0.0571996	0.0302967	0.0596816	0.007982	-1.88798	1	5	JMY	78532012	78623038	+	protein_coding
ENSG00000170915.8	-0.0605247	0.0320605	0.0597024	0.0079807	-1.88783	1	6	PAQR8	52226219	52272575	+	protein_coding
ENSG00000139618.10	-0.0391514	0.0207665	0.0600418	0.00795962	-1.88531	1	13	BRCA2	32889611	32973805	+	protein_coding
ENSG00000214114.4	0.0384797	0.0204142	0.0600914	0.00795655	1.88495	1	1	MYCBP	39328636	39347289	-	protein_coding
ENSG00000161692.13	0.0648757	0.0344225	0.0601259	0.00795442	1.88469	1	17	DBF4B	42785976	42829632	+	protein_coding
ENSG00000105640.8	-0.033237	0.0176369	0.0601493	0.00795297	-1.88452	1	19	RPL18A	17970685	17974962	+	protein_coding
ENSG00000270408.1	0.0771978	0.0409688	0.0601782	0.00795118	1.88431	1	20	JAG1	10625847	10627014	-	processed_transcript
ENSG00000158786.4	-0.0722247	0.0383412	0.0602555	0.00794641	-1.88374	1	1	PLA2G2F	20465819	20476879	+	protein_coding
ENSG00000070985.9	-0.0702529	0.0372954	0.060262	0.00794601	-1.88369	1	11	TRPM5	2425745	2444275	-	protein_coding
ENSG00000212855.5	-0.0271746	0.014427	0.0602747	0.00794523	-1.88359	1	Y	TTTY2	9578193	9596085	+	lincRNA
ENSG00000212856.5	-0.0271746	0.014427	0.0602747	0.00794523	-1.88359	1	Y	TTTY2B	6274285	6292186	-	lincRNA
ENSG00000151789.5	0.0793562	0.0421369	0.0603154	0.00794272	1.88329	1	3	ZNF385D	21459915	22414812	-	protein_coding
ENSG00000173862.3	-0.0791509	0.0420351	0.060359	0.00794003	-1.88297	1	7	RP11-89N17.1	33765593	33768068	+	protein_coding
ENSG00000105851.6	-0.0613001	0.0325647	0.0604361	0.00793529	-1.88241	1	7	PIK3CG	106505723	106547590	+	protein_coding
ENSG00000115758.8	-0.0416516	0.0221297	0.0604699	0.00793321	-1.88216	1	2	ODC1	10580094	10588630	-	protein_coding
ENSG00000213888.2	0.0717788	0.0381382	0.0604818	0.00793248	1.88207	1	22	AC005003.1	31742875	31744670	+	protein_coding
ENSG00000173065.9	-0.0300761	0.0159811	0.060495	0.00793167	-1.88197	1	17	FAM222B	27082996	27182250	-	protein_coding
ENSG00000169084.8	0.0669743	0.0356119	0.0606726	0.00792078	1.88067	1	X	DHRSX	2137557	2420846	-	protein_coding
ENSG00000075624.9	-0.0468282	0.0249004	0.0606796	0.00792035	-1.88062	1	7	ACTB	5566782	5603415	-	protein_coding
ENSG00000040608.9	0.0502252	0.0267148	0.0607564	0.00791565	1.88006	1	22	RTN4R	20228938	20270769	-	protein_coding
ENSG00000067704.8	-0.0387921	0.0206338	0.0607606	0.00791539	-1.88003	1	1	IARS2	220267444	220321380	+	protein_coding
ENSG00000112379.8	-0.0503299	0.0267715	0.0607668	0.00791501	-1.87998	1	6	KIAA1244	138483058	138665800	+	protein_coding
ENSG00000018625.10	0.0537869	0.0286169	0.0608254	0.00791143	1.87955	1	1	ATP1A2	160085549	160113381	+	protein_coding
ENSG00000213240.7	-0.0638104	0.0339522	0.0608435	0.00791032	-1.87942	1	1	NOTCH2NL	145209119	145291972	+	protein_coding
ENSG00000272235.1	-0.0803205	0.0427519	0.060934	0.0079048	-1.87876	1	1	RP11-22L13.1	3223200	3226660	-	lincRNA
ENSG00000149679.7	0.0666682	0.0355023	0.061058	0.00789725	1.87785	1	20	CABLES2	60963688	60982341	-	protein_coding
ENSG00000207168.1	-0.0726029	0.0386716	0.0611175	0.00789364	-1.87742	1	7	SNORA15	56128163	56128295	+	snoRNA
ENSG00000271795.1	0.0585696	0.0312112	0.061236	0.00788644	1.87656	1	5	CTC-251D13.1	150889014	150892330	+	antisense
ENSG00000135437.5	-0.0516144	0.0275076	0.0612614	0.0078849	-1.87637	1	12	RDH5	56114151	56118489	+	protein_coding
ENSG00000239704.6	0.0769901	0.0410596	0.0614395	0.00787412	1.87508	1	17	CDRT4	15339332	15406922	-	protein_coding
ENSG00000124098.9	0.0488113	0.0260367	0.0614903	0.00787105	1.87471	1	20	FAM210B	54933971	54943719	+	protein_coding
ENSG00000230311.2	-0.0796768	0.0425084	0.0615361	0.00786829	-1.87438	1	X	AC004074.3	72442960	72443394	+	pseudogene
ENSG00000172113.4	-0.0707737	0.0377626	0.0615646	0.00786657	-1.87417	1	3	NME6	48334754	48343175	-	protein_coding
ENSG00000175137.9	0.041221	0.021998	0.0616094	0.00786387	1.87385	1	1	SH3BP5L	249104648	249120832	-	protein_coding
ENSG00000197991.10	0.0806243	0.0430401	0.0616941	0.00785877	1.87324	1	13	PCDH20	61983818	62002220	-	protein_coding
ENSG00000233016.2	-0.068902	0.0367837	0.0617033	0.00785822	-1.87317	1	9	SNHG7	139615818	139622636	-	antisense
ENSG00000240505.4	-0.060664	0.0324044	0.061852	0.00784928	-1.8721	1	17	TNFRSF13B	16832849	16875432	-	protein_coding
ENSG00000138400.8	-0.081919	0.0437594	0.061861	0.00784874	-1.87203	1	2	MDH1B	207602487	207630271	-	protein_coding
ENSG00000152990.9	0.0514502	0.0274952	0.0619699	0.00784222	1.87125	1	4	GPR125	22346694	22517677	-	protein_coding
ENSG00000129696.8	0.0621521	0.0332176	0.0619955	0.00784068	1.87106	1	8	TTI2	33330904	33371119	-	protein_coding
ENSG00000105186.10	-0.0656788	0.035108	0.0620366	0.00783823	-1.87077	1	19	ANKRD27	33087913	33167503	-	protein_coding
ENSG00000083842.8	0.0854112	0.0456565	0.0620408	0.00783797	1.87074	1	19	ZNF8	58790317	58807254	+	protein_coding
ENSG00000155660.6	-0.0378241	0.0202194	0.062048	0.00783754	-1.87068	1	7	PDIA4	148700154	148725733	-	protein_coding
ENSG00000185608.4	-0.0508597	0.0271906	0.062075	0.00783593	-1.87049	1	22	MRPL40	19419425	19423598	+	protein_coding
ENSG00000147684.3	0.0408962	0.0218728	0.0621812	0.00782958	1.86973	1	8	NDUFB9	125551344	125580751	+	protein_coding
ENSG00000230928.1	-0.0716754	0.038337	0.0621967	0.00782866	-1.86962	1	10	RP11-34A14.3	100011780	100016332	+	antisense
ENSG00000072518.16	-0.0299546	0.0160249	0.0622477	0.00782562	-1.86925	1	11	MARK2	63606400	63678491	+	protein_coding
ENSG00000166840.9	-0.0822905	0.0440348	0.0623158	0.00782156	-1.86876	1	11	GLYATL1	58672871	58811000	+	protein_coding
ENSG00000198722.8	-0.057536	0.0307901	0.0623309	0.00782066	-1.86865	1	9	UNC13B	35161999	35405335	+	protein_coding
ENSG00000186038.5	-0.0821857	0.0439903	0.0623847	0.00781746	-1.86827	1	3	HTR3E	183814852	183824783	+	protein_coding
ENSG00000206948.1	-0.0587708	0.0314623	0.0624253	0.00781505	-1.86798	1	X	SNORA36A	153996803	153996934	+	snoRNA
ENSG00000013573.12	-0.0728712	0.039011	0.0624266	0.00781497	-1.86797	1	12	DDX11	31226779	31257725	+	protein_coding
ENSG00000120742.6	0.0365535	0.0195762	0.0625279	0.00780896	1.86724	1	3	SERP1	150259781	150321015	-	protein_coding
ENSG00000172602.5	-0.0556204	0.0298025	0.0626597	0.00780115	-1.8663	1	12	RND1	49250928	49259681	-	protein_coding
ENSG00000172543.3	-0.0760581	0.0407606	0.0627061	0.0077984	-1.86597	1	11	CTSW	65647280	65651212	+	protein_coding
ENSG00000103241.5	-0.0441926	0.0236837	0.0627087	0.00779825	-1.86595	1	16	FOXF1	86544133	86548076	+	protein_coding
ENSG00000258150.1	0.0808339	0.0433367	0.0628069	0.00779245	1.86525	1	16	RP11-345J4.3	29476288	29479154	-	protein_coding
ENSG00000167566.12	-0.0461127	0.0247242	0.062831	0.00779103	-1.86508	1	12	NCKAP5L	50184929	50222533	-	protein_coding
ENSG00000153885.10	0.0677927	0.0363706	0.0629909	0.0077816	1.86394	1	19	KCTD15	34286838	34306668	+	protein_coding
ENSG00000253399.1	-0.0788913	0.042328	0.0630098	0.00778049	-1.86381	1	4	AC078852.2	1352267	1353249	+	sense_intronic
ENSG00000163694.10	-0.0393632	0.0211198	0.0630108	0.00778044	-1.8638	1	4	RBM47	40425272	40632892	-	protein_coding
ENSG00000158856.13	0.0578359	0.0310417	0.0630998	0.0077752	1.86317	1	8	DMTN	21906506	21940038	+	protein_coding
ENSG00000218497.3	0.0537095	0.0288307	0.0631345	0.00777316	1.86292	1	GL000223.1	ZNF84	42781	68787	-	protein_coding
ENSG00000039123.11	-0.0388348	0.020851	0.0631952	0.0077696	-1.86249	1	5	SKIV2L2	54603588	54721409	+	protein_coding
ENSG00000187189.9	0.0670159	0.035983	0.0632038	0.0077691	1.86243	1	6	TSPYL4	116571151	116575261	-	protein_coding
ENSG00000167723.10	-0.0805971	0.0432777	0.0632189	0.00776821	-1.86233	1	17	TRPV3	3413796	3461289	-	protein_coding
ENSG00000174194.11	0.0838201	0.0450138	0.0632514	0.00776631	1.8621	1	10	AGAP8	51224681	51371321	-	protein_coding
ENSG00000116459.6	0.0345236	0.018551	0.063405	0.00775732	1.86101	1	1	ATP5F1	111991486	112005395	+	protein_coding
ENSG00000271288.1	-0.0618109	0.0332144	0.0634115	0.00775694	-1.86096	1	15	IGHV1OR15-3	22466058	22466493	-	IG_V_pseudogene
ENSG00000223477.3	-0.0766362	0.0411815	0.0634149	0.00775674	-1.86094	1	10	LINC00842	47011753	47174018	-	lincRNA
ENSG00000105700.6	-0.0586311	0.0315122	0.0634649	0.00775382	-1.86059	1	19	KXD1	18668572	18680197	+	protein_coding
ENSG00000259581.3	0.0525896	0.0282714	0.0635247	0.00775033	1.86017	1	15	TYRO3P	76551327	76554031	-	pseudogene
ENSG00000197992.2	-0.0759293	0.0408194	0.0635297	0.00775004	-1.86013	1	12	CLEC9A	10183276	10218565	+	protein_coding
ENSG00000131171.8	0.0319289	0.0171698	0.0636054	0.00774563	1.8596	1	X	SH3BGRL	80457442	80554046	+	protein_coding
ENSG00000261652.2	0.0590448	0.0317538	0.0636255	0.00774445	1.85945	1	15	C15orf65	55700746	55710962	+	protein_coding
ENSG00000078674.13	-0.0452275	0.0243238	0.0636342	0.00774395	-1.85939	1	8	PCM1	17780349	17885478	+	protein_coding
ENSG00000026103.15	0.0602873	0.0324246	0.0636464	0.00774324	1.85931	1	10	FAS	90750414	90775542	+	protein_coding
ENSG00000197971.10	0.0676036	0.0363618	0.0636629	0.00774228	1.85919	1	18	MBP	74690783	74845639	-	protein_coding
ENSG00000107099.11	-0.0403953	0.0217276	0.0636659	0.0077421	-1.85917	1	9	DOCK8	214854	465259	+	protein_coding
ENSG00000174501.10	-0.0631656	0.033981	0.0637117	0.00773944	-1.85885	1	2	ANKRD36C	96514587	96657541	-	protein_coding
ENSG00000114767.6	-0.0477271	0.0256757	0.0637122	0.00773941	-1.85884	1	3	RRP9	51967446	51975957	-	protein_coding
ENSG00000140254.8	-0.0697401	0.037519	0.0637189	0.00773902	-1.8588	1	15	DUOXA1	45409569	45422136	-	protein_coding
ENSG00000090263.11	0.0403387	0.0217038	0.063746	0.00773744	1.85861	1	7	MRPS33	140705854	140715028	-	protein_coding
ENSG00000165171.6	-0.0800276	0.043069	0.0638147	0.00773345	-1.85812	1	7	WBSCR27	73248920	73256865	-	protein_coding
ENSG00000263069.1	0.0750723	0.040407	0.0638458	0.00773165	1.8579	1	17	CTD-2047H16.4	78325628	78388968	-	antisense
ENSG00000102934.5	-0.063856	0.0343831	0.0639472	0.00772577	-1.85719	1	16	PLLP	57290004	57318599	-	protein_coding
ENSG00000081692.8	-0.0403853	0.0217459	0.0639537	0.0077254	-1.85715	1	1	JMJD4	227918126	227923112	-	protein_coding
ENSG00000211685.2	0.073507	0.0395811	0.0639569	0.00772521	1.85712	1	22	IGLC7	23264766	23265203	+	IG_C_gene
ENSG00000228205.1	0.0629584	0.0339088	0.0640173	0.00772171	1.8567	1	3	RP11-778D9.4	183867492	183868223	+	pseudogene
ENSG00000163661.3	-0.0790113	0.0425559	0.064025	0.00772127	-1.85665	1	3	PTX3	157154578	157161417	+	protein_coding
ENSG00000172062.12	0.0707554	0.0381185	0.0640896	0.00771753	1.85619	1	5	SMN1	70220768	70249769	+	protein_coding
ENSG00000163659.8	-0.0552359	0.0297604	0.0641141	0.00771612	-1.85602	1	3	TIPARP	156391024	156424559	+	protein_coding
ENSG00000240771.2	0.0463429	0.0249722	0.0641486	0.00771413	1.85578	1	12	ARHGEF25	58003963	58013162	+	protein_coding
ENSG00000067048.12	-0.0283738	0.0152897	0.0641532	0.00771386	-1.85575	1	Y	DDX3Y	15016019	15032390	+	protein_coding
ENSG00000135334.8	0.0516904	0.0278566	0.064176	0.00771254	1.85559	1	6	AKIRIN2	88384790	88411927	-	protein_coding
ENSG00000227001.2	-0.0673016	0.0362738	0.0642062	0.0077108	-1.85538	1	1	NBPF2P	21751118	21754460	-	pseudogene
ENSG00000244682.3	-0.0798363	0.0430358	0.064244	0.00770863	-1.85511	1	1	FCGR2C	161551129	161575452	+	polymorphic_pseudogene
ENSG00000237669.1	0.0736091	0.0396838	0.0642765	0.00770675	1.85489	1	6	HCG4P3	29973898	29974893	-	pseudogene
ENSG00000234287.1	0.0445469	0.0240196	0.0643165	0.00770445	1.85461	1	3	RP11-761N21.2	40803036	40803290	+	pseudogene
ENSG00000137038.7	0.045015	0.0242832	0.0644392	0.0076974	1.85375	1	9	TMEM261	7796490	7888380	-	protein_coding
ENSG00000233087.4	0.0752076	0.040574	0.0644622	0.00769607	1.85359	1	2	AC073869.1	132118066	132121731	-	pseudogene
ENSG00000170425.3	0.0501937	0.0270814	0.0644838	0.00769483	1.85344	1	17	ADORA2B	15848231	15879060	+	protein_coding
ENSG00000143387.8	0.0562595	0.0303562	0.0645024	0.00769376	1.85331	1	1	CTSK	150768684	150780799	-	protein_coding
ENSG00000111860.9	-0.0397615	0.0214545	0.064505	0.00769362	-1.85329	1	6	CEP85L	118781935	119031238	-	protein_coding
ENSG00000169692.8	-0.0333913	0.0180174	0.0645066	0.00769352	-1.85328	1	9	AGPAT2	139567595	139581875	-	protein_coding
ENSG00000126351.8	-0.0472261	0.0254861	0.0645454	0.00769129	-1.85301	1	17	THRA	38214543	38250120	+	protein_coding
ENSG00000170323.4	0.0768822	0.0415031	0.0646268	0.00768663	1.85245	1	8	FABP4	82390654	82395498	-	protein_coding
ENSG00000253691.2	-0.0621989	0.0335813	0.0646643	0.00768448	-1.85218	1	22	IGKV2OR22-4	17395125	17395871	-	IG_V_pseudogene
ENSG00000127054.14	-0.0347729	0.0187752	0.0646819	0.00768348	-1.85206	1	1	CPSF3L	1246965	1260071	-	protein_coding
ENSG00000164199.11	0.0787763	0.0425353	0.0646877	0.00768315	1.85202	1	5	GPR98	89825161	90460038	+	protein_coding
ENSG00000127419.12	-0.037586	0.0203057	0.0648336	0.00767481	-1.85101	1	4	TMEM175	926175	952444	+	protein_coding
ENSG00000264635.1	0.073438	0.0396748	0.0648351	0.00767472	1.851	1	18	RP11-769O8.3	738058	739662	-	sense_intronic
ENSG00000135045.6	0.0631787	0.0341322	0.0648351	0.00767472	1.851	1	9	C9orf40	77561497	77567802	-	protein_coding
ENSG00000145882.6	-0.06962	0.0376157	0.0648607	0.00767326	-1.85082	1	5	PCYOX1L	148737570	148749216	+	protein_coding
ENSG00000236404.4	-0.0690882	0.0373446	0.0649765	0.00766666	-1.85002	1	9	RP11-125B21.2	2422702	2641395	-	antisense
ENSG00000129028.4	0.0673921	0.0364287	0.0649837	0.00766625	1.84997	1	15	THAP10	71173681	71185124	-	protein_coding
ENSG00000109927.5	-0.0796708	0.0430731	0.0650281	0.00766373	-1.84966	1	11	TECTA	120971882	121062202	+	protein_coding
ENSG00000107371.8	0.0660219	0.0357155	0.0651893	0.00765457	1.84855	1	9	EXOSC3	37766975	37801434	-	protein_coding
ENSG00000172824.10	-0.0629612	0.0340646	0.0652269	0.00765243	-1.84829	1	16	CES4A	67022492	67043661	+	protein_coding
ENSG00000135093.8	0.0501839	0.0271546	0.0652571	0.00765072	1.84808	1	12	USP30	109460894	109525831	+	protein_coding
ENSG00000198848.8	0.0665389	0.0360214	0.0653837	0.00764355	1.84721	1	16	CES1	55836763	55867249	-	protein_coding
ENSG00000253552.3	0.0745695	0.0403715	0.0654018	0.00764253	1.84708	1	7	HOXA-AS2	27147396	27173921	+	antisense
ENSG00000126464.9	0.024147	0.0130758	0.0654583	0.00763934	1.84669	1	19	PRR12	50094900	50129696	+	protein_coding
ENSG00000125571.5	-0.0680334	0.0368517	0.0655391	0.00763477	-1.84614	1	2	IL37	113670548	113676459	+	protein_coding
ENSG00000176125.3	0.0678389	0.0367521	0.065581	0.00763241	1.84585	1	7	UFSP1	100486346	100487339	-	protein_coding
ENSG00000220842.5	0.0285135	0.0154506	0.0656377	0.00762921	1.84546	1	10	RP11-572P18.1	122114177	122114718	-	pseudogene
ENSG00000176619.6	0.0207053	0.01122	0.0656484	0.00762861	1.84539	1	19	LMNB2	2427636	2456994	-	protein_coding
ENSG00000171014.2	-0.073417	0.0397914	0.065698	0.00762582	-1.84505	1	11	OR4D5	123810250	123811344	+	protein_coding
ENSG00000249631.1	-0.0699895	0.0379355	0.0657106	0.00762511	-1.84496	1	4	RP11-281P23.2	11627338	11815582	+	lincRNA
ENSG00000148814.13	0.0748764	0.0405844	0.0657113	0.00762507	1.84496	1	10	LRRC27	134145614	134195010	+	protein_coding
ENSG00000167701.9	-0.030897	0.0167488	0.0657451	0.00762317	-1.84472	1	8	GPT	145728356	145732557	+	protein_coding
ENSG00000160321.10	-0.0721146	0.0390964	0.0657731	0.0076216	-1.84453	1	19	ZNF208	22115760	22193751	-	protein_coding
ENSG00000204837.2	-0.0809772	0.0439061	0.0658028	0.00761993	-1.84433	1	9	RP11-204M4.2	41961615	42019580	-	lincRNA
ENSG00000183172.8	0.0510222	0.0276689	0.0658463	0.00761748	1.84403	1	22	SMDT1	42475695	42480288	+	protein_coding
ENSG00000214401.4	0.0789596	0.0428216	0.0658626	0.00761657	1.84392	1	17	KANSL1-AS1	44270942	44274089	+	antisense
ENSG00000204624.6	-0.076441	0.0414566	0.0658684	0.00761624	-1.84388	1	1	PTCHD2	11539223	11597641	+	protein_coding
ENSG00000038532.10	0.0386116	0.0209412	0.0658781	0.0076157	1.84381	1	16	CLEC16A	11038345	11276046	+	protein_coding
ENSG00000172081.9	-0.0399399	0.0216621	0.0658839	0.00761537	-1.84377	1	19	MOB3A	2071037	2096672	-	protein_coding
ENSG00000259891.1	0.0624663	0.0338852	0.0659288	0.00761286	1.84347	1	8	CTA-204B4.2	141515912	141518142	-	antisense
ENSG00000144120.8	0.0607687	0.0329872	0.0661153	0.00760241	1.84219	1	2	TMEM177	120436743	120444083	+	protein_coding
ENSG00000001084.6	-0.058983	0.0320189	0.0661244	0.0076019	-1.84213	1	6	GCLC	53362139	53481768	-	protein_coding
ENSG00000149295.9	-0.0779846	0.0423355	0.066134	0.00760137	-1.84206	1	11	DRD2	113280318	113346413	-	protein_coding
ENSG00000241416.1	0.0684026	0.0371357	0.0661489	0.00760053	1.84196	1	3	KRT8P13	170213416	170214425	+	pseudogene
ENSG00000256806.1	0.0766627	0.0416228	0.0661662	0.00759957	1.84184	1	17	AC004706.1	6555059	6556617	+	pseudogene
ENSG00000133818.8	0.0462514	0.0251162	0.0662176	0.0075967	1.84149	1	11	RRAS2	14299472	14386052	-	protein_coding
ENSG00000214900.4	0.0723681	0.0393027	0.0662462	0.0075951	1.8413	1	14	C14orf182	50448430	50474238	-	protein_coding
ENSG00000271871.1	0.0766085	0.0416119	0.0662864	0.00759286	1.84102	1	5	AC005740.6	141331984	141332940	+	antisense
ENSG00000124593.10	0.0513819	0.0279118	0.0663097	0.00759156	1.84087	1	6	PRICKLE4	41748087	41757879	+	protein_coding
ENSG00000181004.5	0.0609526	0.0331163	0.0663547	0.00758906	1.84056	1	4	BBS12	123653857	123666098	+	protein_coding
ENSG00000130787.9	-0.0309078	0.0167965	0.0664173	0.00758557	-1.84013	1	12	HIP1R	123319000	123347507	+	protein_coding
ENSG00000204564.7	0.0451183	0.0245199	0.0664268	0.00758504	1.84007	1	6	C6orf136	30614816	30620987	+	protein_coding
ENSG00000151572.12	0.0789989	0.0429556	0.0665717	0.00757699	1.83909	1	12	ANO4	101111304	101522419	+	protein_coding
ENSG00000158850.10	-0.0455727	0.0247821	0.0665942	0.00757575	-1.83893	1	1	B4GALT3	161141100	161147287	-	protein_coding
ENSG00000092148.8	-0.0413862	0.0225067	0.0666083	0.00757496	-1.83884	1	14	HECTD1	31569318	31677010	-	protein_coding
ENSG00000168621.10	-0.0704215	0.0383025	0.0666491	0.0075727	-1.83856	1	5	GDNF	37812779	37839788	-	protein_coding
ENSG00000103089.4	-0.047767	0.0259808	0.0666503	0.00757263	-1.83855	1	16	FA2H	74746853	74808729	-	protein_coding
ENSG00000213683.3	-0.0783707	0.0426513	0.0668093	0.00756383	-1.83748	1	22	AC002056.3	51193096	51193862	-	pseudogene
ENSG00000251432.2	-0.0721482	0.0392748	0.066878	0.00756004	-1.83701	1	4	RP11-420A23.1	129213906	129440549	+	lincRNA
ENSG00000211454.9	-0.0640445	0.0348735	0.0669569	0.00755568	-1.83648	1	1	AKR7L	19592476	19600688	-	polymorphic_pseudogene
ENSG00000134755.10	-0.0375985	0.0204775	0.0670146	0.0075525	-1.83609	1	18	DSC2	28645940	28682378	-	protein_coding
ENSG00000116117.13	0.0554739	0.0302253	0.0671249	0.00754643	1.83534	1	2	PARD3B	205410516	206484886	+	protein_coding
ENSG00000167850.3	0.0717669	0.0391077	0.0671599	0.00754451	1.83511	1	17	CD300C	72537247	72542282	-	protein_coding
ENSG00000176896.7	0.076251	0.0415858	0.0673869	0.00753205	1.83358	1	X	TCEANC	13671225	13700083	+	protein_coding
ENSG00000090686.11	-0.0460322	0.0251069	0.0674065	0.00753098	-1.83345	1	1	USP48	22004791	22110099	-	protein_coding
ENSG00000162910.14	-0.041849	0.0228269	0.0674259	0.00752991	-1.83332	1	1	MRPL55	228294380	228297013	-	protein_coding
ENSG00000162877.8	-0.0752806	0.0410659	0.0674488	0.00752866	-1.83317	1	1	PM20D1	205797150	205819260	-	protein_coding
ENSG00000162191.9	-0.0483639	0.0263859	0.0674818	0.00752685	-1.83294	1	11	UBXN1	62443970	62446567	-	protein_coding
ENSG00000243264.1	-0.0661059	0.0360667	0.0674914	0.00752633	-1.83288	1	2	IGKV2D-29	89986322	89987079	+	IG_V_gene
ENSG00000271993.1	0.0764484	0.04171	0.0674947	0.00752615	1.83286	1	3	RP11-285J16.1	37223598	37224225	+	antisense
ENSG00000100109.12	0.0593383	0.032378	0.0675218	0.00752467	1.83268	1	22	TFIP11	26887191	26908471	-	protein_coding
ENSG00000163638.9	-0.0693759	0.0378571	0.0675374	0.00752381	-1.83257	1	3	ADAMTS9	64501333	64673676	-	protein_coding
ENSG00000128242.8	0.0396718	0.0216486	0.0675427	0.00752352	1.83254	1	22	GAL3ST1	30950622	30970574	-	protein_coding
ENSG00000232388.2	0.0412751	0.0225249	0.0675597	0.00752259	1.83242	1	20	LINC00493	18548064	18550207	+	lincRNA
ENSG00000162512.11	-0.0485233	0.0264943	0.0677028	0.00751479	-1.83146	1	1	SDC3	31342314	31381608	-	protein_coding
ENSG00000163590.9	-0.0580688	0.0317087	0.0677244	0.00751361	-1.83132	1	3	PPM1L	160473390	160796695	+	protein_coding
ENSG00000253051.1	-0.0613697	0.0335128	0.0677376	0.00751289	-1.83123	1	13	SNORA31	45910449	45910582	-	snoRNA
ENSG00000221890.2	-0.064547	0.03525	0.0677538	0.00751201	-1.83112	1	22	NPTXR	39214457	39239987	-	protein_coding
ENSG00000204305.9	0.0683406	0.0373341	0.0678445	0.00750707	1.83052	1	6	AGER	32148745	32152101	-	protein_coding
ENSG00000170855.3	0.0510978	0.0279159	0.0678587	0.0075063	1.83042	1	12	TRIAP1	120881764	120884215	-	protein_coding
ENSG00000165271.12	-0.0362962	0.0198373	0.0679677	0.00750038	-1.82969	1	9	NOL6	33461439	33473928	-	protein_coding
ENSG00000151687.10	-0.0452553	0.0247405	0.0680419	0.00749635	-1.8292	1	2	ANKAR	190539016	190625919	+	protein_coding
ENSG00000173409.9	-0.0597472	0.0326665	0.068071	0.00749478	-1.829	1	1	ARV1	231114727	231136341	+	protein_coding
ENSG00000251584.1	-0.0714314	0.0390604	0.06811	0.00749266	-1.82874	1	4	RP11-440I14.3	175457791	175461935	+	lincRNA
ENSG00000257365.3	-0.0604884	0.0330813	0.0681508	0.00749045	-1.82847	1	14	FNTB	65381203	65529368	+	protein_coding
ENSG00000135144.3	0.0550115	0.0300907	0.0681929	0.00748818	1.82819	1	12	DTX1	113494514	113535833	+	protein_coding
ENSG00000151553.10	-0.0475293	0.0260003	0.0682178	0.00748683	-1.82803	1	10	FAM160B1	116581503	116659591	+	protein_coding
ENSG00000186417.9	0.0499954	0.0273506	0.0682298	0.00748618	1.82795	1	15	GLDN	51633826	51700210	+	protein_coding
ENSG00000238246.1	0.0735448	0.0402346	0.0682369	0.0074858	1.8279	1	10	RP11-575A19.2	20359734	20380713	-	antisense
ENSG00000254777.1	-0.0750376	0.0410513	0.0682372	0.00748578	-1.8279	1	8	AC022182.1	61822612	61879116	+	lincRNA
ENSG00000253535.1	-0.0687233	0.0376027	0.0682796	0.00748349	-1.82762	1	8	RP11-624C23.1	24153327	24769586	-	antisense
ENSG00000267040.2	-0.0614193	0.0336076	0.0682906	0.0074829	-1.82754	1	18	RP11-35G9.3	55297534	55405276	+	antisense
ENSG00000123178.10	0.0547414	0.0299602	0.0683523	0.00747957	1.82713	1	13	SPRYD7	50486842	50510626	-	protein_coding
ENSG00000267015.1	-0.0543875	0.0297687	0.0683717	0.00747852	-1.827	1	18	RP11-800A18.4	77100258	77103972	-	antisense
ENSG00000272016.1	-0.0585266	0.0320363	0.0683894	0.00747757	-1.82689	1	5	RP11-215G15.5	10654332	10657928	+	lincRNA
ENSG00000172159.11	-0.052034	0.0284837	0.0684029	0.00747684	-1.8268	1	9	FRMD3	85857905	86153461	-	protein_coding
ENSG00000186280.5	-0.0804891	0.0440621	0.0684146	0.0074762	-1.82672	1	11	KDM4D	94706845	94732682	+	protein_coding
ENSG00000172382.5	-0.0747463	0.040925	0.0684598	0.00747377	-1.82642	1	16	PRSS27	2762419	2770552	-	protein_coding
ENSG00000164070.7	0.065183	0.0356901	0.0684687	0.00747329	1.82636	1	4	HSPA4L	128702976	128761888	+	protein_coding
ENSG00000149476.10	-0.0427101	0.023389	0.0685114	0.00747099	-1.82608	1	11	DAK	61100682	61120767	+	protein_coding
ENSG00000255197.1	-0.0782014	0.0428308	0.0685502	0.0074689	-1.82582	1	11	RP11-750H9.5	47404699	47430741	-	antisense
ENSG00000225131.1	0.069346	0.0379832	0.0685682	0.00746794	1.8257	1	13	PSME2P2	49345264	49345965	+	pseudogene
ENSG00000249319.1	0.0696197	0.038141	0.0686253	0.00746487	1.82532	1	7	AC068533.7	65552756	65617228	+	protein_coding
ENSG00000253729.3	-0.0353021	0.0193499	0.0687644	0.0074574	-1.8244	1	8	PRKDC	48685669	48872743	-	protein_coding
ENSG00000234353.2	-0.0698558	0.0382897	0.0687651	0.00745737	-1.8244	1	22	AP000347.4	23980679	23982949	-	pseudogene
ENSG00000141506.9	-0.0492728	0.0270122	0.068811	0.0074549	-1.8241	1	17	PIK3R5	8782233	8869029	-	protein_coding
ENSG00000220848.4	-0.0624598	0.0342452	0.0688403	0.00745334	-1.8239	1	6	RPS18P9	149915220	149915679	+	pseudogene
ENSG00000188394.6	0.0699398	0.0383475	0.0688493	0.00745285	1.82384	1	9	GPR21	125796806	125797975	+	protein_coding
ENSG00000116514.12	0.0594319	0.0325988	0.0689573	0.00744708	1.82313	1	1	RNF19B	33402046	33430286	-	protein_coding
ENSG00000260432.1	-0.0677145	0.0371656	0.0691346	0.00743761	-1.82196	1	16	RP11-297M9.2	9847272	9851895	-	lincRNA
ENSG00000236576.1	-0.0501684	0.027537	0.0691513	0.00743672	-1.82185	1	X	RP11-22B10.3	51600064	51601162	+	pseudogene
ENSG00000160201.7	0.0351843	0.0193145	0.0691812	0.00743513	1.82166	1	21	U2AF1	44513066	44527697	-	protein_coding
ENSG00000272316.1	0.0575199	0.0315966	0.0693654	0.00742533	1.82045	1	6	XXbac-BPGBPG55C20.2	58234838	58240189	-	lincRNA
ENSG00000270344.1	0.0785794	0.0431689	0.0693916	0.00742394	1.82028	1	12	RP11-734K2.4	89919431	89934079	+	antisense
ENSG00000238261.5	-0.0795938	0.0437279	0.0694021	0.00742338	-1.82021	1	1	RP11-435B5.5	143377281	143401533	+	lincRNA
ENSG00000170584.6	0.0518966	0.0285129	0.0694174	0.00742257	1.82011	1	5	NUDCD2	162873532	162887146	-	protein_coding
ENSG00000163412.8	0.0473185	0.0259981	0.0694223	0.00742231	1.82007	1	3	EIF4E3	71724567	71803924	-	protein_coding
ENSG00000223396.2	0.0679442	0.0373339	0.0694477	0.00742097	1.81991	1	1	RPS10P7	201487831	201499602	+	lincRNA
ENSG00000234807.4	0.0779462	0.0428378	0.0695001	0.00741818	1.81956	1	1	RP4-794H19.2	59250823	59365384	+	lincRNA
ENSG00000055147.13	-0.062814	0.0345284	0.0695562	0.00741521	-1.8192	1	5	FAM114A2	153369688	153418496	-	protein_coding
ENSG00000157837.11	0.048762	0.0268108	0.069625	0.00741157	1.81875	1	12	SPPL3	121200313	121342174	-	protein_coding
ENSG00000130312.2	0.0419884	0.0230882	0.0696456	0.00741048	1.81861	1	19	MRPL34	17403418	17417652	+	protein_coding
ENSG00000211734.3	-0.0623137	0.0342646	0.0696466	0.00741043	-1.81861	1	7	TRBV5-1	142020496	142021363	+	TR_V_gene
ENSG00000159337.6	-0.0752862	0.0414061	0.0697027	0.00740746	-1.81824	1	15	PLA2G4D	42359207	42386752	-	protein_coding
ENSG00000170222.11	-0.0704399	0.038742	0.0697119	0.00740698	-1.81818	1	17	ADPRM	10600911	10614550	+	protein_coding
ENSG00000198130.10	0.0674501	0.0371046	0.0697649	0.00740418	1.81783	1	2	HIBCH	191054461	191208919	-	protein_coding
ENSG00000132004.8	-0.0522424	0.0287429	0.0698044	0.00740209	-1.81758	1	19	FBXW9	12798867	12807457	-	protein_coding
ENSG00000170989.8	0.0561331	0.0308838	0.069807	0.00740196	1.81756	1	1	S1PR1	101702444	101707074	+	protein_coding
ENSG00000013810.14	0.0346729	0.01908	0.0698557	0.00739939	1.81724	1	4	TACC3	1723227	1746898	+	protein_coding
ENSG00000175764.10	0.0675008	0.0371546	0.0699301	0.00739547	1.81676	1	9	TTLL11	124584207	124855885	-	protein_coding
ENSG00000154945.6	-0.0574415	0.0316201	0.0699521	0.00739431	-1.81661	1	17	ANKRD40	48770551	48785285	-	protein_coding
ENSG00000172348.10	0.0501958	0.0276353	0.0699907	0.00739228	1.81636	1	6	RCAN2	46188475	46459709	-	protein_coding
ENSG00000126261.8	0.0337968	0.0186113	0.0700576	0.00738876	1.81593	1	19	UBA2	34919257	34960853	+	protein_coding
ENSG00000055208.13	-0.0324958	0.0178962	0.0700768	0.00738775	-1.8158	1	6	TAB2	149539777	149732749	+	protein_coding
ENSG00000131653.8	-0.0247954	0.0136561	0.0700919	0.00738696	-1.8157	1	16	TRAF7	2205699	2228130	+	protein_coding
ENSG00000150756.9	-0.0637496	0.035129	0.0702422	0.00737907	-1.81473	1	5	FAM173B	10226442	10250009	-	protein_coding
ENSG00000196159.7	-0.0529974	0.0292074	0.0702745	0.00737738	-1.81452	1	4	FAT4	126237554	126414087	+	protein_coding
ENSG00000175793.10	-0.047486	0.0261772	0.0703504	0.00737341	-1.81402	1	1	SFN	27189633	27190947	+	protein_coding
ENSG00000090372.10	-0.0291574	0.016077	0.0704149	0.00737003	-1.81361	1	19	STRN4	47222764	47250251	-	protein_coding
ENSG00000185585.15	-0.0557876	0.0307759	0.0705543	0.00736276	-1.8127	1	9	OLFML2A	127539437	127577164	+	protein_coding
ENSG00000103202.8	-0.0670738	0.0370026	0.0705581	0.00736256	-1.81268	1	16	NME4	446725	460367	+	protein_coding
ENSG00000214941.3	0.0736212	0.0406146	0.0705584	0.00736254	1.81268	1	17	ZSWIM7	15879874	15903031	-	protein_coding
ENSG00000005812.6	0.0413329	0.0228025	0.0705637	0.00736226	1.81264	1	13	FBXL3	77566740	77601330	-	protein_coding
ENSG00000140961.8	0.0596302	0.0329146	0.0707154	0.00735436	1.81166	1	16	OSGIN1	83981887	83999937	+	protein_coding
ENSG00000272941.1	0.0726704	0.0401155	0.0707359	0.0073533	1.81153	1	7	RP11-134L10.1	134853155	134854299	+	antisense
ENSG00000175197.6	0.0643033	0.0355095	0.0708374	0.00734802	1.81088	1	12	DDIT3	57910371	57914300	-	protein_coding
ENSG00000180304.10	0.0580069	0.0320327	0.0708388	0.00734795	1.81087	1	15	OAZ2	64979772	64995480	-	protein_coding
ENSG00000093010.7	-0.0408217	0.0225432	0.0708453	0.00734761	-1.81082	1	22	COMT	19929130	19957498	+	protein_coding
ENSG00000260576.1	-0.0772522	0.0426741	0.0709293	0.00734325	-1.81028	1	15	RP11-390D11.2	72333535	72333994	-	pseudogene
ENSG00000176049.11	0.074542	0.0411922	0.071033	0.00733788	1.80962	1	5	JAKMIP2	146967990	147162338	-	protein_coding
ENSG00000205485.9	-0.051282	0.0283493	0.0711398	0.00733235	-1.80893	1	7	AC004980.7	76178677	76257299	+	pseudogene
ENSG00000079805.12	-0.0292684	0.01618	0.0711399	0.00733235	-1.80893	1	19	DNM2	10828755	10944164	+	protein_coding
ENSG00000258325.1	-0.0803874	0.0444423	0.0711594	0.00733134	-1.8088	1	12	RP4-816N1.6	2906043	2922068	-	antisense
ENSG00000189298.9	0.0619767	0.0342718	0.0712243	0.00732799	1.80839	1	6	ZKSCAN3	28317691	28336947	+	protein_coding
ENSG00000112303.9	-0.0576071	0.0318563	0.0712317	0.0073276	-1.80834	1	6	VNN2	133065009	133084598	-	protein_coding
ENSG00000131848.5	0.07642	0.0422653	0.0712684	0.00732571	1.8081	1	19	ZSCAN5A	56732681	56879752	-	protein_coding
ENSG00000233806.3	0.0724	0.0400434	0.0712788	0.00732517	1.80804	1	2	AC131097.3	242823514	243020873	+	antisense
ENSG00000243449.2	-0.0392975	0.0217382	0.0713208	0.007323	-1.80777	1	4	C4orf48	2043689	2045697	+	protein_coding
ENSG00000181751.5	-0.0476511	0.0263657	0.0713918	0.00731935	-1.80731	1	5	C5orf30	102594403	102614361	+	protein_coding
ENSG00000148848.10	-0.0646298	0.0357629	0.0714136	0.00731822	-1.80717	1	10	ADAM12	127700950	128077024	-	protein_coding
ENSG00000020633.14	-0.038655	0.0213913	0.071434	0.00731717	-1.80704	1	1	RUNX3	25226002	25291612	-	protein_coding
ENSG00000099977.9	-0.05561	0.0307843	0.0715275	0.00731236	-1.80644	1	22	DDT	24313554	24322660	-	protein_coding
ENSG00000157500.6	-0.0378578	0.0209619	0.071593	0.007309	-1.80602	1	3	APPL1	57261765	57307496	+	protein_coding
ENSG00000115947.9	0.0391791	0.0216948	0.0716095	0.00730815	1.80592	1	2	ORC4	148687968	148779147	-	protein_coding
ENSG00000013306.11	-0.0323805	0.0179358	0.0716974	0.00730364	-1.80536	1	17	SLC25A39	42396993	42402238	-	protein_coding
ENSG00000052841.10	-0.0448827	0.0248624	0.0717151	0.00730274	-1.80525	1	11	TTC17	43380482	43516483	+	protein_coding
ENSG00000159352.11	0.0376459	0.020858	0.0717746	0.00729969	1.80487	1	1	PSMD4	151227179	151239955	+	protein_coding
ENSG00000011422.7	0.0620853	0.0343991	0.0717767	0.00729958	1.80485	1	19	PLAUR	44150247	44174699	-	protein_coding
ENSG00000067167.3	0.033808	0.0187327	0.0717914	0.00729883	1.80476	1	8	TRAM1	71485677	71520622	-	protein_coding
ENSG00000141568.15	0.0410475	0.0227507	0.0718742	0.00729459	1.80423	1	17	FOXK2	80477589	80602538	+	protein_coding
ENSG00000183054.7	-0.0646156	0.0358149	0.071886	0.00729399	-1.80416	1	2	RGPD6	111271389	111334762	-	protein_coding
ENSG00000134245.13	0.0488054	0.027055	0.0719212	0.00729219	1.80393	1	1	WNT2B	113009163	113072787	+	protein_coding
ENSG00000198683.2	0.0709628	0.0393527	0.0720283	0.00728672	1.80325	1	19	AC012615.1	1925185	1926009	+	pseudogene
ENSG00000266037.1	-0.0617217	0.0342338	0.0720764	0.00728427	-1.80294	1	14	RN7SL3	50320336	50320632	-	misc_RNA
ENSG00000125246.11	0.0676456	0.0375198	0.072079	0.00728413	1.80293	1	13	CLYBL	100258919	100549387	+	protein_coding
ENSG00000144580.9	-0.0515975	0.0286231	0.072122	0.00728194	-1.80265	1	2	RQCD1	219433303	219461803	+	protein_coding
ENSG00000273486.1	0.0666508	0.036979	0.0721628	0.00727986	1.8024	1	3	RP11-731C17.2	136556180	136557863	-	antisense
ENSG00000269979.1	-0.0732807	0.0406594	0.0721765	0.00727917	-1.80231	1	9	RP11-498E2.7	125086887	125087594	+	lincRNA
ENSG00000198477.3	-0.0677067	0.0375739	0.0722314	0.00727637	-1.80196	1	22	ZNF280B	22838767	22863505	-	protein_coding
ENSG00000201558.1	-0.0759611	0.0421578	0.0722525	0.0072753	-1.80183	1	1	RNVU1-6	145382757	145382920	+	snRNA
ENSG00000146070.12	0.0648125	0.0359726	0.0722694	0.00727444	1.80172	1	6	PLA2G7	46671938	46703430	-	protein_coding
ENSG00000120756.8	-0.0408243	0.0226644	0.0723436	0.00727067	-1.80125	1	3	PLS1	142315229	142432506	+	protein_coding
ENSG00000266658.2	0.0442786	0.0245826	0.0723491	0.00727039	1.80121	1	GL000220.1	RNA28S5	113348	118417	+	rRNA
ENSG00000138669.5	0.0509227	0.0282754	0.0723903	0.0072683	1.80095	1	4	PRKG2	82009837	82136218	-	protein_coding
ENSG00000033170.12	-0.0534721	0.0296998	0.0724743	0.00726404	-1.80042	1	14	FUT8	65877310	66210839	+	protein_coding
ENSG00000159314.7	0.0317716	0.0176491	0.0725119	0.00726213	1.80018	1	17	ARHGAP27	43471275	43511787	-	protein_coding
ENSG00000134330.14	0.0745399	0.0414116	0.0725443	0.00726049	1.79998	1	2	IAH1	9613787	9636672	+	protein_coding
ENSG00000272977.1	0.0629976	0.0350029	0.0725749	0.00725894	1.79978	1	22	CTA-390C10.10	25872185	25875938	+	sense_intronic
ENSG00000241322.4	-0.0757325	0.0420811	0.0725914	0.00725811	-1.79968	1	17	CDRT1	15468798	15522826	-	protein_coding
ENSG00000112078.9	0.0523369	0.0290843	0.072622	0.00725656	1.79949	1	6	KCTD20	36410544	36458920	+	protein_coding
ENSG00000166770.6	0.0674878	0.0375045	0.0726265	0.00725633	1.79946	1	19	ZNF667-AS1	56988619	57012035	+	lincRNA
ENSG00000183287.9	0.0599113	0.0333127	0.0727858	0.00724829	1.79845	1	18	CCBE1	57098172	57364612	-	protein_coding
ENSG00000230519.2	-0.0727399	0.0404521	0.0728302	0.00724605	-1.79817	1	12	RP11-1060J15.5	27855271	27855839	+	pseudogene
ENSG00000225192.1	-0.0704744	0.0391965	0.0728618	0.00724445	-1.79797	1	10	ZNF33BP1	38083204	38085037	-	pseudogene
ENSG00000107833.6	0.0533339	0.0296677	0.0729042	0.00724232	1.79771	1	10	NPM3	103541082	103543170	-	protein_coding
ENSG00000110324.5	-0.0402141	0.0223699	0.0729069	0.00724218	-1.79769	1	11	IL10RA	117857063	117872196	+	protein_coding
ENSG00000164093.11	-0.0352514	0.019611	0.0729328	0.00724088	-1.79753	1	4	PITX2	111538579	111563279	-	protein_coding
ENSG00000267342.1	0.0772154	0.0429587	0.0729479	0.00724012	1.79743	1	17	RP11-552F3.10	73893141	73896229	+	antisense
ENSG00000232380.1	0.0762135	0.0424097	0.0730046	0.00723727	1.79708	1	13	ZDHHC20P4	69559190	69560196	+	pseudogene
ENSG00000258525.1	-0.0727156	0.0404719	0.0730655	0.0072342	-1.79669	1	14	RP11-829H16.3	31345385	31359014	-	antisense
ENSG00000148288.7	-0.0496644	0.0276431	0.073076	0.00723367	-1.79663	1	9	GBGT1	136028340	136039332	-	protein_coding
ENSG00000132109.8	0.0523858	0.029161	0.0731063	0.00723215	1.79644	1	11	TRIM21	4406127	4414926	-	protein_coding
ENSG00000206680.1	-0.0536473	0.0298693	0.0731646	0.00722923	-1.79607	1	1	SNORD21	93302846	93302940	+	snoRNA
ENSG00000232846.1	0.0735736	0.0409658	0.0731794	0.00722849	1.79598	1	1	SLC25A6P3	52174734	52175612	+	pseudogene
ENSG00000273184.1	-0.0659125	0.0367034	0.0732051	0.0072272	-1.79582	1	7	RP11-212P7.3	128095894	128133913	+	processed_transcript
ENSG00000091583.6	-0.0669178	0.0372687	0.0732473	0.00722508	-1.79555	1	17	APOH	64208151	64252643	-	protein_coding
ENSG00000213222.3	-0.0777248	0.0432886	0.0732548	0.00722471	-1.7955	1	2	AC093724.2	132480826	132481852	-	pseudogene
ENSG00000258303.1	-0.0775645	0.0432038	0.0732849	0.0072232	-1.79532	1	12	RP11-887P2.6	94229943	94231814	+	sense_intronic
ENSG00000222041.6	-0.0599568	0.0334067	0.0733744	0.00721872	-1.79475	1	2	LINC00152	87754887	87906324	+	lincRNA
ENSG00000238554.1	-0.0669256	0.0372939	0.0734077	0.00721705	-1.79455	1	6	RNU1-88P	36607322	36607449	-	snRNA
ENSG00000189007.11	-0.0520999	0.0290326	0.0734106	0.00721691	-1.79453	1	6	ADAT2	143743969	143771810	-	protein_coding
ENSG00000260751.2	0.076657	0.0427344	0.0735267	0.00721111	1.7938	1	16	CTD-2196E14.6	23579994	23581017	+	sense_intronic
ENSG00000131236.12	-0.0322439	0.0179756	0.0735332	0.00721079	-1.79376	1	1	CAP1	40505905	40538321	+	protein_coding
ENSG00000112335.10	0.0473243	0.0263893	0.0736044	0.00720723	1.79332	1	6	SNX3	108532426	108582464	-	protein_coding
ENSG00000205020.7	-0.0725743	0.0404754	0.0736478	0.00720507	-1.79305	1	17	CCL4L1	34538310	34540280	+	protein_coding
ENSG00000140307.6	0.0515073	0.0287267	0.0736537	0.00720478	1.79301	1	15	GTF2A2	59930261	59949740	-	protein_coding
ENSG00000162746.10	-0.069772	0.0389183	0.07369	0.00720297	-1.79278	1	1	FCRLB	161691353	161697933	+	protein_coding
ENSG00000121753.8	-0.059195	0.0330189	0.0736935	0.00720279	-1.79276	1	1	BAI2	32192718	32230494	-	protein_coding
ENSG00000124126.9	-0.0347914	0.0194102	0.0737462	0.00720017	-1.79243	1	20	PREX1	47240790	47444420	-	protein_coding
ENSG00000112394.12	0.0559197	0.0311978	0.0737469	0.00720013	1.79243	1	6	SLC16A10	111408781	111552397	+	protein_coding
ENSG00000133111.3	0.0591094	0.0329791	0.0737629	0.00719934	1.79233	1	13	RFXAP	37393361	37403241	+	protein_coding
ENSG00000203804.3	-0.0658038	0.0367143	0.0737635	0.00719931	-1.79232	1	1	ADAMTSL4-AS1	150533480	150533969	-	protein_coding
ENSG00000198646.9	0.0208263	0.0116205	0.0737833	0.00719832	1.7922	1	20	NCOA6	33284722	33413452	-	protein_coding
ENSG00000174132.8	0.0442145	0.0246738	0.0738213	0.00719643	1.79196	1	5	FAM174A	99871009	99922445	+	protein_coding
ENSG00000105341.14	-0.0537898	0.0300188	0.0738365	0.00719568	-1.79187	1	19	ATP5SL	41937223	41946622	-	protein_coding
ENSG00000146833.11	0.0745071	0.0415861	0.0738741	0.00719381	1.79163	1	7	TRIM4	99474581	99517223	-	protein_coding
ENSG00000114383.5	0.056484	0.0315343	0.0739448	0.0071903	1.79119	1	3	TUSC2	50357458	50365682	-	protein_coding
ENSG00000144648.10	-0.0620283	0.0346316	0.0739616	0.00718947	-1.79109	1	3	ACKR2	42846244	42929466	+	protein_coding
ENSG00000182909.5	-0.0374593	0.0209162	0.0739877	0.00718818	-1.79093	1	19	LENG9	54972981	54974894	-	protein_coding
ENSG00000246223.4	-0.0719067	0.0401517	0.073996	0.00718777	-1.79088	1	14	C14orf64	98391947	98444461	-	protein_coding
ENSG00000176749.4	-0.0592598	0.0330899	0.0739967	0.00718773	-1.79087	1	17	CDK5R1	30813637	30818274	+	protein_coding
ENSG00000162496.4	0.0422222	0.023578	0.0740165	0.00718675	1.79075	1	1	DHRS3	12627939	12677737	-	protein_coding
ENSG00000240602.3	-0.0731161	0.0408512	0.0741668	0.00717931	-1.78981	1	3	RP11-64D22.2	151488216	151502682	+	pseudogene
ENSG00000158220.9	0.079117	0.0442159	0.0742441	0.00717549	1.78933	1	3	ESYT3	138153428	138200528	+	protein_coding
ENSG00000241261.1	-0.072975	0.0407854	0.0742589	0.00717475	-1.78924	1	4	RPL17P19	62077370	62077921	+	pseudogene
ENSG00000100228.8	-0.0729381	0.0407671	0.0742754	0.00717394	-1.78914	1	22	RAB36	23487513	23506537	+	protein_coding
ENSG00000138036.14	0.0608668	0.0340204	0.0742777	0.00717383	1.78913	1	2	DYNC2LI1	44001178	44037149	+	protein_coding
ENSG00000227500.5	-0.0377745	0.021114	0.0742859	0.00717343	-1.78907	1	19	SCAMP4	1905213	1926016	+	protein_coding
ENSG00000177034.10	-0.0448114	0.0250481	0.0742951	0.00717297	-1.78902	1	5	MTX3	79275584	79287082	-	protein_coding
ENSG00000260005.2	0.0718453	0.0401729	0.0743947	0.00716806	1.7884	1	17	AC027601.1	79202507	79207783	+	antisense
ENSG00000182916.7	0.0676726	0.0378467	0.0744476	0.00716545	1.78807	1	X	TCEAL7	102585124	102587254	+	protein_coding
ENSG00000130590.9	0.0552923	0.0309233	0.0744516	0.00716525	1.78805	1	20	SAMD10	62605466	62611361	-	protein_coding
ENSG00000232888.3	-0.0595622	0.0333459	0.0747518	0.0071505	-1.78619	1	12	RPS11P5	133402287	133402772	+	pseudogene
ENSG00000115568.11	-0.0372007	0.0208289	0.0747806	0.00714909	-1.78602	1	2	ZNF142	219502639	219524378	-	protein_coding
ENSG00000272141.1	-0.0356977	0.0199894	0.0748104	0.00714763	-1.78583	1	1	RP11-465B22.8	1104737	1105723	+	lincRNA
ENSG00000244041.3	0.0724064	0.0405461	0.0748188	0.00714722	1.78578	1	6	LINC01011	2988201	2991407	+	lincRNA
ENSG00000269873.1	0.0689088	0.0385883	0.0748243	0.00714695	1.78575	1	19	CTD-2587H19.3	54949192	54949528	-	lincRNA
ENSG00000087191.8	-0.0479181	0.0268342	0.0748303	0.00714666	-1.78571	1	17	PSMC5	61904512	61909379	+	protein_coding
ENSG00000074054.13	0.054906	0.0307478	0.0748335	0.0071465	1.78569	1	2	CLASP1	122095352	122407163	-	protein_coding
ENSG00000158445.7	0.0618078	0.0346232	0.0749198	0.00714227	1.78516	1	20	KCNB1	47980414	48099184	-	protein_coding
ENSG00000182685.3	0.0567553	0.0317993	0.0749788	0.00713939	1.78479	1	16	BRICD5	2259254	2261951	-	protein_coding
ENSG00000010030.9	0.0619834	0.0347372	0.0750508	0.00713587	1.78435	1	6	ETV7	36322419	36356164	-	protein_coding
ENSG00000157657.10	0.0505006	0.0283237	0.0752741	0.00712499	1.78298	1	9	ZNF618	116638562	116818871	+	protein_coding
ENSG00000138347.11	-0.0651204	0.0365244	0.075283	0.00712455	-1.78293	1	10	MYPN	69865912	69971774	+	protein_coding
ENSG00000107282.5	0.0406931	0.0228275	0.0753306	0.00712224	1.78263	1	9	APBA1	72042446	72287222	-	protein_coding
ENSG00000107581.8	-0.0347189	0.0194956	0.07562	0.00710819	-1.78086	1	10	EIF3A	120794356	120840316	-	protein_coding
ENSG00000267454.1	0.0762214	0.0428084	0.0756755	0.00710551	1.78052	1	19	ZNF582-AS1	56905025	56910541	+	lincRNA
ENSG00000137522.13	0.0611439	0.0343426	0.0756945	0.00710459	1.78041	1	11	RNF121	71639747	71708643	+	protein_coding
ENSG00000167130.13	-0.0461031	0.0259017	0.075773	0.00710079	-1.77993	1	9	DOLPP1	131843379	131852717	+	protein_coding
ENSG00000227018.1	0.0728107	0.0409401	0.0760126	0.00708923	1.77847	1	17	IL6STP1	15686602	15687621	+	pseudogene
ENSG00000218682.1	-0.0767472	0.0431539	0.076015	0.00708911	-1.77845	1	2	AC010150.1	26079330	26079835	-	pseudogene
ENSG00000184677.12	0.0453622	0.0255111	0.0760675	0.00708659	1.77814	1	1	ZBTB40	22778344	22857650	+	protein_coding
ENSG00000136699.15	-0.0352327	0.0198162	0.0760949	0.00708527	-1.77797	1	2	SMPD4	130908981	130940323	-	protein_coding
ENSG00000100353.13	0.0325846	0.0183318	0.0761725	0.00708154	1.7775	1	22	EIF3D	36906897	36925483	-	protein_coding
ENSG00000151876.8	-0.0639097	0.0359648	0.0762537	0.00707764	-1.777	1	5	FBXO4	41925356	41941845	+	protein_coding
ENSG00000259032.2	0.0522825	0.0294259	0.0762949	0.00707566	1.77675	1	14	ENSAP2	83159048	83159399	-	pseudogene
ENSG00000166123.9	-0.0584952	0.0329304	0.0763651	0.00707229	-1.77633	1	16	GPT2	46918290	46965209	+	protein_coding
ENSG00000188026.7	0.0670494	0.0377489	0.0763876	0.00707121	1.77619	1	12	RILPL1	123955925	124018265	-	protein_coding
ENSG00000261437.1	-0.0680033	0.038297	0.0764719	0.00706718	-1.77568	1	8	RP11-22C11.2	95649513	95651695	-	antisense
ENSG00000132842.9	-0.0505978	0.0284978	0.0765017	0.00706575	-1.7755	1	5	AP3B1	77296349	77590579	-	protein_coding
ENSG00000152154.6	0.0692459	0.0390032	0.0765201	0.00706488	1.77539	1	2	TMEM178A	39892122	39945103	+	protein_coding
ENSG00000185250.11	-0.0769556	0.0433516	0.0765597	0.00706298	-1.77515	1	6	PPIL6	109711418	109762374	-	protein_coding
ENSG00000226149.1	-0.073717	0.0415305	0.076583	0.00706187	-1.77501	1	6	RP1-69D17.4	129847771	129873732	-	lincRNA
ENSG00000173166.13	0.0425598	0.0239783	0.0765956	0.00706127	1.77493	1	2	RAPH1	204259068	204400133	-	protein_coding
ENSG00000168765.11	0.0658477	0.0370993	0.0766008	0.00706102	1.7749	1	1	GSTM4	110198703	110208118	+	protein_coding
ENSG00000203400.3	0.0611708	0.0344862	0.0767871	0.00705213	1.77378	1	11	AP001187.1	64657298	64657758	-	pseudogene
ENSG00000078328.15	0.0674533	0.0380447	0.0769159	0.007046	1.773	1	16	RBFOX1	6069095	7763340	+	protein_coding
ENSG00000198162.8	-0.0398607	0.0224883	0.0769971	0.00704214	-1.77251	1	1	MAN1A2	117910071	118071494	+	protein_coding
ENSG00000211895.3	-0.0521782	0.0294417	0.0770391	0.00704014	-1.77226	1	14	IGHA1	106173457	106175002	-	IG_C_gene
ENSG00000266714.2	-0.0355616	0.0200749	0.0771737	0.00703376	-1.77145	1	17	MYO15B	73584139	73622929	+	protein_coding
ENSG00000116786.7	-0.0309768	0.0174923	0.0772675	0.00702931	-1.77088	1	1	PLEKHM2	16010827	16061264	+	protein_coding
ENSG00000067601.6	0.0742353	0.0419199	0.077268	0.00702929	1.77088	1	7	PMS2P4	66752528	66767894	-	pseudogene
ENSG00000228242.3	0.0734425	0.0414729	0.0772721	0.0070291	1.77086	1	3	AC093495.4	14186223	14189784	+	antisense
ENSG00000180822.7	0.060872	0.0343771	0.0772955	0.00702799	1.77072	1	6	PSMG4	3231637	3303607	+	protein_coding
ENSG00000239282.3	-0.0613206	0.0346312	0.0773022	0.00702767	-1.77068	1	22	GATSL3	30681106	30685616	-	protein_coding
ENSG00000080503.15	0.052122	0.0294426	0.0773662	0.00702465	1.77029	1	9	SMARCA2	2015342	2193624	+	protein_coding
ENSG00000235621.4	-0.0623953	0.0352529	0.0774264	0.00702181	-1.76993	1	20	LINC00494	46988693	46999372	+	lincRNA
ENSG00000114423.14	-0.0461203	0.0260601	0.0774535	0.00702053	-1.76977	1	3	CBLB	105374305	105588396	-	protein_coding
ENSG00000261418.1	0.0709174	0.0400731	0.0774645	0.00702	1.7697	1	15	RP11-529J17.3	23675986	23680359	+	pseudogene
ENSG00000072849.6	0.0491103	0.0277549	0.0775104	0.00701784	1.76943	1	17	DERL2	5374571	5390131	-	protein_coding
ENSG00000089692.4	-0.0594714	0.0336106	0.0775109	0.00701782	-1.76943	1	12	LAG3	6881678	6887621	+	protein_coding
ENSG00000075539.9	-0.0540043	0.0305242	0.0775441	0.00701625	-1.76923	1	4	FRYL	48499378	48782339	-	protein_coding
ENSG00000211619.2	-0.0627605	0.0354739	0.0775484	0.00701605	-1.7692	1	2	IGKV2-40	89629873	89630186	-	IG_V_gene
ENSG00000142949.12	-0.0281628	0.0159248	0.0776671	0.00701046	-1.76849	1	1	PTPRF	43990858	44089343	+	protein_coding
ENSG00000206702.1	-0.0526377	0.0297644	0.0776687	0.00701038	-1.76848	1	6	RNU1-11P	13214288	13214451	+	snRNA
ENSG00000269751.1	-0.067222	0.0380185	0.0777259	0.00700769	-1.76814	1	19	CTC-273B12.8	48983104	48985571	+	lincRNA
ENSG00000103245.9	-0.0319856	0.0180914	0.0777496	0.00700658	-1.768	1	16	NARFL	779753	791329	-	protein_coding
ENSG00000137877.8	-0.0714355	0.0404049	0.0777504	0.00700654	-1.76799	1	15	SPTBN5	42140345	42186275	-	protein_coding
ENSG00000153214.5	-0.0426462	0.0241217	0.0777555	0.0070063	-1.76796	1	2	TMEM87B	112812800	112876895	+	protein_coding
ENSG00000100385.9	-0.0450709	0.0254948	0.0777745	0.0070054	-1.76785	1	22	IL2RB	37521878	37571094	-	protein_coding
ENSG00000180061.5	-0.0606264	0.0343001	0.0778285	0.00700287	-1.76753	1	19	TMEM150B	55824169	55845416	-	protein_coding
ENSG00000121940.11	-0.0610797	0.0345695	0.0779394	0.00699767	-1.76687	1	1	CLCC1	109472130	109506111	-	protein_coding
ENSG00000261560.1	0.0671612	0.0380212	0.0780147	0.00699414	1.76642	1	16	RP11-166B2.3	11974932	11976426	-	sense_intronic
ENSG00000255990.1	0.0583162	0.0330157	0.078031	0.00699337	1.76632	1	12	AC034102.1	56385991	56388469	+	pseudogene
ENSG00000105647.10	-0.0475198	0.0269224	0.0782416	0.00698353	-1.76507	1	19	PIK3R2	18263928	18281350	+	protein_coding
ENSG00000128626.7	0.0342662	0.0194145	0.0782553	0.00698289	1.76498	1	19	MRPS12	39421188	39423802	+	protein_coding
ENSG00000221420.2	-0.0425296	0.0240969	0.0782628	0.00698254	-1.76494	1	3	SNORA81	186504464	186504641	+	snoRNA
ENSG00000163923.5	0.0659185	0.0373494	0.0782676	0.00698231	1.76491	1	3	RPL39L	186838736	186898696	-	protein_coding
ENSG00000144655.10	-0.063258	0.0358506	0.0783387	0.00697899	-1.76449	1	3	CSRNP1	39183346	39196053	-	protein_coding
ENSG00000184986.6	0.0603159	0.0341865	0.0783679	0.00697763	1.76432	1	14	TMEM121	105992940	105996539	+	protein_coding
ENSG00000143457.6	0.0352503	0.01998	0.0783744	0.00697733	1.76428	1	1	GOLPH3L	150618701	150669630	-	protein_coding
ENSG00000175087.5	0.0407859	0.0231229	0.0784422	0.00697417	1.76388	1	1	PDIK1L	26437664	26452034	+	protein_coding
ENSG00000124160.7	0.0458131	0.0259738	0.0784513	0.00697375	1.76382	1	20	NCOA5	44689624	44718591	-	protein_coding
ENSG00000033327.8	-0.0525897	0.0298173	0.0784667	0.00697303	-1.76373	1	11	GAB2	77926343	78129394	-	protein_coding
ENSG00000235262.1	-0.0718933	0.0407693	0.0785193	0.00697058	-1.76342	1	X	KDM5C-IT1	53241590	53243861	-	sense_intronic
ENSG00000091490.6	-0.0512917	0.0290869	0.0785228	0.00697042	-1.7634	1	4	SEL1L3	25749055	25865382	-	protein_coding
ENSG00000001036.9	0.0469537	0.0266341	0.078604	0.00696665	1.76292	1	6	FUCA2	143815948	143832827	-	protein_coding
ENSG00000084774.9	-0.0367346	0.0208396	0.0786354	0.00696519	-1.76273	1	2	CAD	27440258	27466811	+	protein_coding
ENSG00000137218.6	0.0608701	0.0345362	0.0786743	0.00696338	1.7625	1	6	FRS3	41737914	41754280	-	protein_coding
ENSG00000215548.2	-0.0742603	0.0421464	0.0787659	0.00695913	-1.76196	1	9	RP11-764K9.4	68427861	68455375	-	pseudogene
ENSG00000271347.1	-0.0571589	0.0324553	0.0789021	0.00695282	-1.76115	1	15	RP11-701H24.7	25236633	25236900	+	sense_intronic
ENSG00000174292.8	0.0469508	0.026661	0.0789231	0.00695185	1.76103	1	17	TNK1	7283853	7293093	+	protein_coding
ENSG00000116191.13	-0.0377247	0.0214223	0.0789282	0.00695162	-1.761	1	1	RALGPS2	178694300	178889238	+	protein_coding
ENSG00000273445.1	-0.0526932	0.0299255	0.0789604	0.00695012	-1.76081	1	2	RP11-1399P15.1	87777014	87777553	-	antisense
ENSG00000253582.1	-0.0733225	0.041644	0.0789795	0.00694924	-1.7607	1	8	RP11-649G15.2	107532702	107669776	-	antisense
ENSG00000080823.17	0.0655878	0.0372711	0.0791406	0.0069418	1.75975	1	14	MOK	102690837	102771537	-	protein_coding
ENSG00000213859.3	0.0577766	0.0328324	0.0791417	0.00694175	1.75974	1	17	KCTD11	7255208	7258258	+	protein_coding
ENSG00000165061.10	0.0700413	0.0398072	0.0791805	0.00693996	1.75951	1	8	ZMAT4	40388109	40755352	-	protein_coding
ENSG00000117133.6	0.0439307	0.0249747	0.0792663	0.00693601	1.75901	1	1	RPF1	84944942	84963473	+	protein_coding
ENSG00000069712.9	-0.0471125	0.0267888	0.0793253	0.00693329	-1.75866	1	1	KIAA1107	92632542	92650280	+	protein_coding
ENSG00000183034.8	-0.0527637	0.030005	0.0793537	0.00693199	-1.7585	1	17	OTOP2	72920370	72930007	+	protein_coding
ENSG00000119673.10	0.0613462	0.0348883	0.0793768	0.00693093	1.75836	1	14	ACOT2	74034324	74042357	+	protein_coding
ENSG00000147140.11	0.0375943	0.021382	0.0794005	0.00692983	1.75822	1	X	NONO	70503042	70521018	+	protein_coding
ENSG00000271855.1	0.070953	0.0403556	0.0794049	0.00692964	1.75819	1	2	RP11-214N9.1	9696028	9696904	+	lincRNA
ENSG00000228243.2	0.0699307	0.0397782	0.079435	0.00692825	1.75802	1	9	RP11-436G20.1	45949232	45949823	+	pseudogene
ENSG00000040341.13	0.0496028	0.0282165	0.0794492	0.0069276	1.75793	1	8	STAU2	74332604	74659943	-	protein_coding
ENSG00000010810.13	-0.0395498	0.0225006	0.0794847	0.00692597	-1.75773	1	6	FYN	111981535	112194655	-	protein_coding
ENSG00000138759.13	0.0444248	0.0252801	0.079557	0.00692265	1.7573	1	4	FRAS1	78978724	79465423	+	protein_coding
ENSG00000128606.8	-0.0687235	0.0391135	0.0796038	0.0069205	-1.75703	1	7	LRRC17	102553438	102585396	+	protein_coding
ENSG00000186787.7	0.0745274	0.0424185	0.0796163	0.00691993	1.75696	1	X	SPIN2B	57144984	57147980	-	protein_coding
ENSG00000166503.4	0.0500931	0.0285122	0.079625	0.00691953	1.7569	1	15	HDGFRP3	83784320	83876770	-	protein_coding
ENSG00000257122.1	0.0439724	0.0250326	0.0796763	0.00691718	1.7566	1	16	RRN3P3	22430090	22449036	-	pseudogene
ENSG00000180776.11	0.0379722	0.0216169	0.0796769	0.00691715	1.7566	1	13	ZDHHC20	21950263	22033509	-	protein_coding
ENSG00000121807.5	-0.0584671	0.0332847	0.0796809	0.00691697	-1.75658	1	3	CCR2	46395225	46402419	+	protein_coding
ENSG00000176681.10	0.0780151	0.0444265	0.079771	0.00691285	1.75605	1	17	LRRC37A	44370099	44415160	+	protein_coding
ENSG00000139725.3	-0.0491101	0.0279744	0.0798582	0.00690886	-1.75554	1	12	RHOF	122215664	122241309	-	protein_coding
ENSG00000106829.14	0.0649034	0.0369802	0.0799356	0.00690533	1.75509	1	9	TLE4	82186688	82341658	+	protein_coding
ENSG00000143514.12	-0.0615922	0.0350984	0.0799772	0.00690343	-1.75484	1	1	TP53BP2	223967601	224033674	-	protein_coding
ENSG00000137720.3	-0.0499174	0.0284503	0.0800285	0.00690109	-1.75455	1	11	C11orf1	111749659	111756699	+	protein_coding
ENSG00000174307.5	-0.0543034	0.0309519	0.0800456	0.00690031	-1.75445	1	1	PHLDA3	201434620	201438365	-	protein_coding
ENSG00000251733.1	-0.0599987	0.0342096	0.0801468	0.0068957	-1.75386	1	9	SCARNA8	19063654	19063784	-	snoRNA
ENSG00000069869.11	0.0581076	0.0331343	0.0801742	0.00689446	1.7537	1	15	NEDD4	56119120	56285944	-	protein_coding
ENSG00000183010.12	-0.0395296	0.0225461	0.0802454	0.00689122	-1.75328	1	17	PYCR1	79890260	79900288	-	protein_coding
ENSG00000174227.11	-0.0604768	0.0344951	0.0802589	0.00689061	-1.7532	1	4	PIGG	492989	533985	+	protein_coding
ENSG00000267596.1	-0.056508	0.0322317	0.0802626	0.00689044	-1.75318	1	17	CCL15	34323476	34329084	-	protein_coding
ENSG00000163518.6	-0.0563724	0.0321616	0.0803308	0.00688734	-1.75278	1	1	FCRL4	157543539	157567870	-	protein_coding
ENSG00000111445.9	0.0508948	0.0290448	0.0804166	0.00688345	1.75229	1	12	RFC5	118451393	118470935	+	protein_coding
ENSG00000034971.10	-0.0586167	0.0334623	0.0805128	0.00687909	-1.75173	1	1	MYOC	171604557	171621823	-	protein_coding
ENSG00000241217.2	-0.073192	0.0417894	0.0805604	0.00687694	-1.75145	1	12	RN7SL809P	57064236	57064530	-	misc_RNA
ENSG00000109101.3	0.0597841	0.0341356	0.0805737	0.00687633	1.75137	1	17	FOXN1	26833261	26865914	+	protein_coding
ENSG00000100749.3	0.041153	0.0234997	0.0806013	0.00687509	1.75121	1	14	VRK1	97263641	97398059	+	protein_coding
ENSG00000104881.10	0.0472867	0.027011	0.0806992	0.00687066	1.75065	1	19	PPP1R13L	45882892	45909607	-	protein_coding
ENSG00000167236.2	-0.0622585	0.0355669	0.0807307	0.00686924	-1.75046	1	17	CCL23	34340096	34345005	-	protein_coding
ENSG00000198001.9	-0.0601935	0.0343921	0.0807739	0.00686729	-1.75021	1	12	IRAK4	44152747	44183346	+	protein_coding
ENSG00000119782.9	-0.0745563	0.0425999	0.0807845	0.00686681	-1.75015	1	2	FKBP1B	24272571	24286551	+	protein_coding
ENSG00000165997.4	0.0375604	0.0214677	0.0808755	0.00686271	1.74962	1	10	ARL5B	18948334	18970568	+	protein_coding
ENSG00000170264.8	0.0719621	0.0411375	0.0809304	0.00686023	1.74931	1	2	FAM161A	62051989	62081278	-	protein_coding
ENSG00000105519.8	-0.0472574	0.0270242	0.081034	0.00685557	-1.74871	1	19	CAPS	5911718	5915888	+	protein_coding
ENSG00000214575.5	0.0656139	0.0375261	0.0810721	0.00685386	1.74849	1	15	CPEB1	83211951	83317612	-	protein_coding
ENSG00000260170.1	-0.0686162	0.0392444	0.0810816	0.00685343	-1.74843	1	15	RP11-96O20.4	45879549	45968512	+	protein_coding
ENSG00000270018.1	0.0509603	0.0291513	0.0811337	0.00685109	1.74813	1	12	RP3-462E2.5	112335140	112335710	+	lincRNA
ENSG00000114554.7	-0.0385861	0.0220775	0.081199	0.00684816	-1.74776	1	3	PLXNA1	126707437	126756235	+	protein_coding
ENSG00000273190.1	-0.0715775	0.0409721	0.0813335	0.00684213	-1.74698	1	3	RP11-255C15.4	179055910	179056371	+	lincRNA
ENSG00000128050.4	0.0343287	0.0196531	0.0813775	0.00684016	1.74673	1	4	PAICS	57301907	57327534	+	protein_coding
ENSG00000174171.4	0.0655725	0.0375566	0.0815102	0.00683422	1.74597	1	15	RP11-23P13.6	42184991	42190773	+	antisense
ENSG00000224255.2	0.0734285	0.0420652	0.0815759	0.00683129	1.74559	1	1	PDCL3P6	52645520	52646225	+	pseudogene
ENSG00000125375.10	-0.0642366	0.0368125	0.0816837	0.00682648	-1.74497	1	14	ATP5S	50779044	50802276	+	protein_coding
ENSG00000258749.1	-0.0736128	0.042197	0.0817649	0.00682286	-1.7445	1	14	RP11-688G15.3	99978838	99979913	+	antisense
ENSG00000139278.5	-0.0424492	0.0243349	0.0817876	0.00682185	-1.74437	1	12	GLIPR1	75874460	75897633	+	protein_coding
ENSG00000196954.8	-0.0496804	0.0284826	0.081812	0.00682076	-1.74423	1	11	CASP4	104813593	104840163	-	protein_coding
ENSG00000239975.1	-0.0457111	0.0262186	0.0819462	0.00681479	-1.74346	1	2	IGKV1D-33	89952792	89953355	+	IG_V_gene
ENSG00000158865.8	0.0616298	0.0353567	0.0820126	0.00681185	1.74308	1	16	SLC5A11	24857162	24922949	+	protein_coding
ENSG00000149311.13	-0.0327858	0.0188127	0.0820713	0.00680924	-1.74275	1	11	ATM	108093211	108239829	+	protein_coding
ENSG00000196782.8	0.0424957	0.0243848	0.0820774	0.00680897	1.74271	1	4	MAML3	140637907	141075338	-	protein_coding
ENSG00000187498.10	-0.0482136	0.0276709	0.0821333	0.00680649	-1.74239	1	13	COL4A1	110801318	110959496	-	protein_coding
ENSG00000164402.9	-0.0502721	0.0288529	0.0821395	0.00680622	-1.74236	1	5	2008-09-01	132086509	132142933	-	protein_coding
ENSG00000137273.3	0.0484326	0.0278187	0.0823765	0.00679573	1.74101	1	6	FOXF2	1390069	1395832	+	protein_coding
ENSG00000244694.3	-0.071685	0.0411847	0.0824529	0.00679236	-1.74057	1	6	PTCHD4	47845764	48036425	-	protein_coding
ENSG00000254531.1	0.0583983	0.0335557	0.0824944	0.00679053	1.74034	1	4	AP001816.1	102268937	102270040	+	protein_coding
ENSG00000188917.10	0.0653338	0.0375425	0.0825071	0.00678997	1.74026	1	X	TRMT2B	100264335	100307105	-	protein_coding
ENSG00000102890.10	-0.034973	0.0200976	0.0825268	0.0067891	-1.74015	1	16	ELMO3	67233014	67237932	+	protein_coding
ENSG00000105723.7	-0.0396119	0.0227652	0.0825501	0.00678807	-1.74002	1	19	GSK3A	42734338	42746777	-	protein_coding
ENSG00000214279.8	-0.0607612	0.0349282	0.082623	0.00678486	-1.7396	1	10	RP11-108K14.4	135267432	135337062	+	pseudogene
ENSG00000170860.3	0.0378911	0.0217895	0.0827366	0.00677986	1.73896	1	3	LSM3	14219858	14242619	+	protein_coding
ENSG00000230149.2	-0.0644634	0.0370707	0.0827418	0.00677963	-1.73893	1	22	RP3-508I15.19	39130735	39134995	+	antisense
ENSG00000136866.9	0.0704887	0.0405363	0.0827468	0.00677941	1.7389	1	9	ZFP37	115800660	115819039	-	protein_coding
ENSG00000196597.7	0.0507393	0.0291935	0.0828995	0.0067727	1.73803	1	9	ZNF782	99578754	99637905	-	protein_coding
ENSG00000260719.1	-0.0764236	0.0439883	0.0830183	0.00676749	-1.73736	1	16	AC009133.17	29756568	29759620	+	antisense
ENSG00000120659.10	-0.0589864	0.0339537	0.0830362	0.00676671	-1.73726	1	13	TNFSF11	43136872	43182149	+	protein_coding
ENSG00000261597.1	-0.0767982	0.0442075	0.083043	0.00676641	-1.73722	1	15	RP11-353B9.1	49944336	49948429	+	sense_overlapping
ENSG00000043039.5	-0.0564191	0.0324846	0.0831183	0.00676311	-1.7368	1	11	BARX2	129245835	129322171	+	protein_coding
ENSG00000161203.9	-0.0291857	0.0168045	0.0831208	0.006763	-1.73678	1	3	AP2M1	183892477	183901879	+	protein_coding
ENSG00000116497.13	0.0529082	0.0304668	0.0831557	0.00676148	1.73658	1	1	S100PBP	33282368	33324476	+	protein_coding
ENSG00000135407.6	-0.0569621	0.0328022	0.0831653	0.00676106	-1.73653	1	12	AVIL	58191159	58212487	-	protein_coding
ENSG00000124721.13	-0.0549686	0.0316545	0.0831677	0.00676095	-1.73652	1	6	DNAH8	38683117	38998301	+	protein_coding
ENSG00000269205.1	-0.0667993	0.0384933	0.0833743	0.00675193	-1.73535	1	16	AC005606.1	2031633	2032918	+	protein_coding
ENSG00000164669.8	0.0756935	0.0436224	0.0834008	0.00675078	1.7352	1	7	INTS4L1	64601603	64694600	+	pseudogene
ENSG00000271723.1	-0.0716855	0.0413165	0.0834305	0.00674948	-1.73503	1	1	MROH7-TTC4	55107459	55207981	+	protein_coding
ENSG00000079739.11	0.054539	0.0314413	0.0835019	0.00674637	1.73463	1	1	PGM1	64058947	64125916	+	protein_coding
ENSG00000162804.9	0.0486146	0.0280316	0.0835639	0.00674367	1.73428	1	2	SNED1	241938255	242034983	+	protein_coding
ENSG00000167702.7	-0.0409362	0.0236119	0.083665	0.00673928	-1.73371	1	8	KIFC2	145691426	145699585	+	protein_coding
ENSG00000129009.8	-0.0385641	0.0222482	0.0837286	0.00673652	-1.73335	1	15	ISLR	74466012	74469213	+	protein_coding
ENSG00000149308.12	0.0432339	0.0249513	0.083839	0.00673172	1.73273	1	11	NPAT	108027942	108093369	-	protein_coding
ENSG00000087884.10	0.0527857	0.0304692	0.0838935	0.00672936	1.73243	1	11	AAMDC	77532155	77629478	+	protein_coding
ENSG00000149532.11	-0.0364355	0.021034	0.0839306	0.00672776	-1.73222	1	11	CPSF7	61170121	61197503	-	protein_coding
ENSG00000112214.6	0.0650446	0.0375502	0.0839331	0.00672765	1.7322	1	6	FHL5	97010424	97064512	+	protein_coding
ENSG00000154146.8	-0.0661222	0.0381733	0.0839412	0.0067273	-1.73216	1	11	NRGN	124609742	124617106	+	protein_coding
ENSG00000053918.11	-0.0445389	0.0257227	0.0840586	0.00672222	-1.7315	1	11	KCNQ1	2465914	2870339	+	protein_coding
ENSG00000105136.15	0.0579996	0.0335043	0.0841281	0.00671921	1.73111	1	19	ZNF419	57999079	58006048	+	protein_coding
ENSG00000250182.2	-0.0434175	0.025085	0.0841812	0.00671692	-1.73081	1	5	EEF1A1P13	14652047	14653438	-	pseudogene
ENSG00000163349.17	0.0347545	0.0200833	0.0842343	0.00671463	1.73052	1	1	HIPK1	114471814	114520426	+	protein_coding
ENSG00000248863.2	0.0633647	0.0366162	0.0842355	0.00671458	1.73051	1	4	RP11-83A24.1	140347453	140352038	-	pseudogene
ENSG00000004961.10	0.0570248	0.0329544	0.0842524	0.00671385	1.73042	1	X	HCCS	11129421	11141198	+	protein_coding
ENSG00000269578.1	0.0686243	0.0396656	0.0843142	0.00671119	1.73007	1	19	CTD-3222D19.5	16697716	16698796	-	sense_intronic
ENSG00000229644.4	-0.0668385	0.0386377	0.0843487	0.0067097	-1.72988	1	10	NAMPTL	36810649	36813162	-	protein_coding
ENSG00000257093.2	-0.0459757	0.0265802	0.0843805	0.00670833	-1.7297	1	7	KIAA1147	141356528	141401953	-	protein_coding
ENSG00000272426.1	0.0761457	0.0440311	0.084441	0.00670573	1.72936	1	1	RP11-108M9.6	17230834	17231271	-	lincRNA
ENSG00000183309.7	-0.0498304	0.0288147	0.0844456	0.00670553	-1.72934	1	8	ZNF623	144718183	144735900	+	protein_coding
ENSG00000213199.3	-0.0707718	0.0409285	0.0844774	0.00670416	-1.72916	1	7	ASIC3	150745379	150749843	+	protein_coding
ENSG00000008838.13	-0.031884	0.0184403	0.0844988	0.00670324	-1.72904	1	17	MED24	38175350	38217468	-	protein_coding
ENSG00000076984.13	0.0297688	0.0172178	0.0845143	0.00670257	1.72895	1	19	MAP2K7	7968728	7979363	+	protein_coding
ENSG00000244171.3	-0.0759936	0.0439627	0.0845792	0.00669979	-1.72859	1	3	PBX2P1	142895127	142897307	+	pseudogene
ENSG00000148719.10	-0.0560833	0.0324475	0.0846074	0.00669857	-1.72843	1	10	DNAJB12	74092588	74114988	-	protein_coding
ENSG00000169992.5	-0.0511024	0.0295688	0.0846394	0.0066972	-1.72825	1	17	NLGN2	7308193	7323179	+	protein_coding
ENSG00000139974.11	0.0639046	0.0369822	0.0846882	0.00669511	1.72798	1	14	SLC38A6	61447832	61550451	+	protein_coding
ENSG00000117472.5	-0.0431888	0.0250001	0.0847661	0.00669177	-1.72755	1	1	TSPAN1	46640745	46651630	+	protein_coding
ENSG00000261534.1	0.0643049	0.0372234	0.0847681	0.00669168	1.72754	1	9	RP11-244O19.1	124577953	124581731	-	sense_overlapping
ENSG00000189184.7	-0.0511279	0.0295959	0.0847686	0.00669166	-1.72753	1	4	PCDH18	138440072	138453648	-	protein_coding
ENSG00000255346.5	0.0720474	0.0417129	0.0848249	0.00668925	1.72722	1	15	NOX5	69222864	69355083	+	protein_coding
ENSG00000006114.11	0.0412667	0.0239013	0.0849466	0.00668404	1.72654	1	17	SYNRG	35874900	35969544	-	protein_coding
ENSG00000255242.1	0.0689037	0.0399144	0.0849935	0.00668204	1.72628	1	14	C14orf169	73957669	73960096	+	processed_transcript
ENSG00000086062.8	-0.0437875	0.0253683	0.0850314	0.00668042	-1.72607	1	9	B4GALT1	33104080	33167354	-	protein_coding
ENSG00000122126.11	-0.0447861	0.0259497	0.0850665	0.00667893	-1.72588	1	X	OCRL	128673826	128726538	+	protein_coding
ENSG00000225383.2	0.070921	0.0410999	0.0851208	0.00667661	1.72558	1	10	SFTA1P	10826400	10836943	-	lincRNA
ENSG00000137033.7	0.0639877	0.0370877	0.0851691	0.00667455	1.72531	1	9	IL33	6215805	6257983	+	protein_coding
ENSG00000153815.12	0.0315244	0.018272	0.0851736	0.00667435	1.72528	1	16	CMIP	81478775	81745367	+	protein_coding
ENSG00000242516.1	-0.0753639	0.0436869	0.0852084	0.00667288	-1.72509	1	3	LINC00960	75721542	75728454	+	lincRNA
ENSG00000197444.5	-0.0745619	0.0432288	0.0852569	0.00667081	-1.72482	1	10	OGDHL	50942689	50970425	-	protein_coding
ENSG00000164924.13	-0.030016	0.0174038	0.0852818	0.00666975	-1.72468	1	8	YWHAZ	101928753	101965616	-	protein_coding
ENSG00000047188.11	-0.0442506	0.0256617	0.085336	0.00666744	-1.72438	1	5	YTHDC2	112849380	112930982	+	protein_coding
ENSG00000141867.13	0.0222749	0.0129194	0.0853794	0.0066656	1.72414	1	19	BRD4	15347647	15443356	-	protein_coding
ENSG00000162618.8	0.0583195	0.0338338	0.0854589	0.00666222	1.7237	1	1	ELTD1	79355449	79472403	-	protein_coding
ENSG00000104763.13	0.0447465	0.025963	0.0855012	0.00666042	1.72347	1	8	ASAH1	17913934	17942494	-	protein_coding
ENSG00000167768.4	-0.0750646	0.0435572	0.0855219	0.00665955	-1.72336	1	12	KRT1	53068520	53074191	-	protein_coding
ENSG00000119718.6	-0.0572265	0.0332307	0.0857501	0.00664988	-1.7221	1	14	EIF2B2	75469614	75476292	+	protein_coding
ENSG00000164053.13	-0.0628178	0.036482	0.0857879	0.00664828	-1.72189	1	3	ATRIP	48488114	48507115	+	protein_coding
ENSG00000170899.6	-0.0650599	0.0377852	0.0857971	0.00664789	-1.72184	1	6	GSTA4	52842751	52860176	-	protein_coding
ENSG00000273226.1	0.0629127	0.0365404	0.0858167	0.00664706	1.72173	1	9	RP11-513M16.8	19375449	19375994	+	antisense
ENSG00000143171.8	-0.0649285	0.0377197	0.0858867	0.0066441	-1.72134	1	1	RXRG	165370159	165414433	-	protein_coding
ENSG00000234648.1	-0.0453461	0.0263455	0.0859114	0.00664306	-1.72121	1	14	AL162151.3	99439651	99439808	+	pseudogene
ENSG00000071127.12	-0.0429221	0.0249483	0.086051	0.00663717	-1.72044	1	4	WDR1	10075963	10118573	-	protein_coding
ENSG00000124120.6	-0.0628063	0.0365094	0.0860804	0.00663593	-1.72028	1	20	TTPAL	43104526	43123244	+	protein_coding
ENSG00000236144.2	-0.050712	0.0294793	0.0860836	0.00663579	-1.72026	1	19	AD000090.2	36031640	36036931	-	antisense
ENSG00000179526.12	-0.0247317	0.0143775	0.086101	0.00663506	-1.72016	1	8	SHARPIN	145153536	145163027	-	protein_coding
ENSG00000251209.3	-0.0760386	0.0442104	0.0861443	0.00663324	-1.71993	1	15	LINC00923	98285448	98417780	-	protein_coding
ENSG00000169230.5	0.0657944	0.0382543	0.0861445	0.00663323	1.71992	1	5	PRELID1	176730775	176733960	+	protein_coding
ENSG00000082641.11	-0.0441038	0.0256536	0.0862749	0.00662774	-1.71921	1	17	NFE2L1	46125691	46138849	+	protein_coding
ENSG00000171552.8	0.05121	0.0297896	0.0863023	0.00662659	1.71906	1	20	BCL2L1	30252255	30311792	-	protein_coding
ENSG00000198399.10	-0.0467906	0.0272191	0.086306	0.00662643	-1.71904	1	2	ITSN2	24425733	24583583	-	protein_coding
ENSG00000138095.14	-0.0408684	0.0237742	0.0863094	0.00662629	-1.71902	1	2	LRPPRC	44113647	44223144	-	protein_coding
ENSG00000234026.1	-0.0690975	0.0401963	0.0863128	0.00662615	-1.719	1	10	RP11-310E22.4	96988000	96990901	-	antisense
ENSG00000253476.1	-0.0659017	0.0383465	0.0863889	0.00662295	-1.71858	1	8	RP11-395I14.2	25283037	25284096	-	lincRNA
ENSG00000130479.6	0.0284751	0.0165692	0.0863943	0.00662272	1.71855	1	19	MAP1S	17830051	17845325	+	protein_coding
ENSG00000234129.3	-0.0735654	0.0428133	0.0864438	0.00662065	-1.71828	1	X	RP11-120D5.1	10865996	11129261	-	lincRNA
ENSG00000104064.12	-0.0481995	0.0280596	0.0865407	0.00661659	-1.71775	1	15	GABPB1	50569389	50647605	-	protein_coding
ENSG00000124588.15	0.0657262	0.0382635	0.0865453	0.00661639	1.71773	1	6	NQO2	2988221	3019996	+	protein_coding
ENSG00000134153.5	0.0476575	0.0277533	0.0866444	0.00661224	1.71718	1	15	EMC7	34376218	34394149	-	protein_coding
ENSG00000139998.10	-0.0554355	0.0322851	0.086667	0.0066113	-1.71706	1	14	RAB15	65412532	65439494	-	protein_coding
ENSG00000152292.12	-0.0704937	0.0410665	0.0867563	0.00660756	-1.71657	1	2	SH2D6	85645844	85664152	+	protein_coding
ENSG00000101695.4	0.0466604	0.0271824	0.0867572	0.00660753	1.71657	1	18	RNF125	29598335	29653176	+	protein_coding
ENSG00000102172.11	0.040735	0.0237328	0.086788	0.00660624	1.7164	1	X	SMS	21958691	22025798	+	protein_coding
ENSG00000167524.10	0.0494332	0.0288147	0.0869429	0.00659978	1.71555	1	17	SGK494	26934982	26941218	-	protein_coding
ENSG00000178401.10	-0.061874	0.036082	0.0870787	0.00659412	-1.71481	1	12	DNAJC22	49740700	49751309	+	protein_coding
ENSG00000104973.10	0.0343918	0.0200624	0.0871833	0.00658977	1.71424	1	19	MED25	50321539	50342073	+	protein_coding
ENSG00000131507.9	-0.0346673	0.0202242	0.0872002	0.00658907	-1.71415	1	5	NDFIP1	141488070	141534005	+	protein_coding
ENSG00000147459.13	0.0332634	0.0194067	0.0872253	0.00658803	1.71402	1	8	DOCK5	25042238	25275598	+	protein_coding
ENSG00000107164.15	-0.0509959	0.0297536	0.0872389	0.00658746	-1.71394	1	9	FUBP3	133454352	133513739	+	protein_coding
ENSG00000172215.5	-0.0526581	0.0307255	0.0872604	0.00658657	-1.71382	1	3	CXCR6	45982425	45989845	+	protein_coding
ENSG00000197283.8	0.0467532	0.0272824	0.0872877	0.00658543	1.71368	1	6	SYNGAP1	33387847	33421466	+	protein_coding
ENSG00000270988.1	0.06649	0.0388003	0.0872926	0.00658523	1.71365	1	8	RP11-439C15.5	1922984	1923480	+	lincRNA
ENSG00000158773.10	0.0363564	0.02122	0.0873551	0.00658264	1.71331	1	1	USF1	161009041	161015767	-	protein_coding
ENSG00000205765.4	-0.0487063	0.0284361	0.0874425	0.00657902	-1.71284	1	5	C5orf51	41904290	41921738	+	protein_coding
ENSG00000130349.5	0.0488461	0.0285201	0.0874695	0.0065779	1.71269	1	6	C6orf203	107349407	107372546	+	protein_coding
ENSG00000150750.6	-0.0754668	0.0440738	0.0875446	0.00657479	-1.71228	1	11	C11orf53	111126707	111157126	+	protein_coding
ENSG00000267283.1	-0.053914	0.0314943	0.087621	0.00657163	-1.71187	1	19	AC005306.3	1989400	1990369	+	antisense
ENSG00000020577.9	0.0568111	0.0331913	0.0876653	0.0065698	1.71163	1	14	SAMD4A	55033815	55260033	+	protein_coding
ENSG00000102854.10	-0.0595388	0.034804	0.0878387	0.00656264	-1.71069	1	16	MSLN	810762	818865	+	protein_coding
ENSG00000110455.9	0.0668955	0.0391059	0.0878509	0.00656214	1.71062	1	11	ACCS	44087475	44105772	+	protein_coding
ENSG00000247137.4	0.0613568	0.0358699	0.0878669	0.00656148	1.71054	1	11	RP11-727A23.5	82895533	82904836	-	processed_transcript
ENSG00000250842.1	0.0735267	0.0430001	0.0879812	0.00655677	1.70992	1	5	CTC-806A22.1	144717495	144761233	-	lincRNA
ENSG00000254028.1	-0.0728617	0.042612	0.0879871	0.00655653	-1.70989	1	8	AC083843.2	135844990	135846725	+	lincRNA
ENSG00000140650.7	-0.0524125	0.0306532	0.0879929	0.00655629	-1.70985	1	16	PMM2	8882680	8943188	+	protein_coding
ENSG00000164171.6	-0.061455	0.0359461	0.0880324	0.00655466	-1.70964	1	5	ITGA2	52285156	52390609	+	protein_coding
ENSG00000186205.8	-0.0558427	0.0326685	0.0880819	0.00655263	-1.70937	1	1	2001-03-01	220960101	220987735	+	protein_coding
ENSG00000207344.1	-0.0624807	0.0365596	0.0881496	0.00654985	-1.70901	1	7	SNORA22	64526377	64526510	+	snoRNA
ENSG00000163606.6	0.0520183	0.030439	0.0881631	0.0065493	1.70894	1	3	CD200R1	112640056	112693969	-	protein_coding
ENSG00000255571.2	-0.0653888	0.0382827	0.0883275	0.00654255	-1.70805	1	15	LINC00925	89904810	89939471	+	lincRNA
ENSG00000075884.8	-0.0374754	0.0219433	0.0883684	0.00654087	-1.70783	1	2	ARHGAP15	143848931	144525921	+	protein_coding
ENSG00000132688.10	-0.0545083	0.0319177	0.088378	0.00654048	-1.70778	1	1	NES	156638555	156647189	-	protein_coding
ENSG00000165178.8	-0.0551901	0.0323239	0.0884466	0.00653767	-1.70741	1	7	NCF1C	74572445	74587848	-	pseudogene
ENSG00000260401.1	-0.0580704	0.0340114	0.0884519	0.00653746	-1.70738	1	11	RP11-800A3.4	72950020	72953380	+	sense_overlapping
ENSG00000254838.4	-0.0312198	0.0182864	0.0884716	0.00653665	-1.70727	1	11	GVINP1	6734767	6767670	-	pseudogene
ENSG00000184363.5	-0.0237144	0.0138905	0.0884771	0.00653642	-1.70725	1	11	PKP3	392614	404908	+	protein_coding
ENSG00000231050.1	-0.0706712	0.0414019	0.0885309	0.00653423	-1.70696	1	1	RP1-140A9.1	1822910	1824097	+	antisense
ENSG00000204778.4	-0.0661784	0.0387794	0.0886089	0.00653103	-1.70654	1	9	RP11-15J10.1	70181520	70216621	-	pseudogene
ENSG00000225982.1	-0.072271	0.0423513	0.0886226	0.00653048	-1.70646	1	1	RP11-538D16.3	182055686	182059247	+	lincRNA
ENSG00000173418.7	0.0461782	0.0270794	0.088842	0.00652153	1.70529	1	20	NAA20	19997760	20014299	+	protein_coding
ENSG00000239775.1	-0.0625787	0.0366978	0.0888501	0.0065212	-1.70524	1	7	AC017116.11	44104507	44105678	+	sense_overlapping
ENSG00000218596.2	-0.0679543	0.0398596	0.0889248	0.00651816	-1.70484	1	6	RP11-2J18.1	157297428	157298206	+	pseudogene
ENSG00000157306.10	-0.062792	0.036832	0.0889291	0.00651799	-1.70482	1	14	RP11-66N24.4	23980969	24029987	+	antisense
ENSG00000259305.1	-0.0749964	0.0440016	0.0890071	0.00651481	-1.7044	1	8	ZHX1-C8ORF76	124238431	124279627	-	protein_coding
ENSG00000206952.2	-0.0534821	0.031407	0.0892934	0.0065032	-1.70287	1	16	SNORA50	58593700	58593835	-	snoRNA
ENSG00000265282.1	-0.0721105	0.0423499	0.08932	0.00650212	-1.70273	1	17	RP11-269G24.4	61507829	61509572	-	lincRNA
ENSG00000253641.1	-0.0729961	0.042895	0.0895059	0.0064946	-1.70174	1	8	RP11-981G7.2	10332075	10339484	+	lincRNA
ENSG00000140284.6	-0.0468809	0.0275545	0.0895724	0.00649192	-1.70138	1	15	SLC27A2	50474393	50528592	+	protein_coding
ENSG00000206562.7	0.0673126	0.039577	0.0896818	0.0064875	1.7008	1	3	METTL6	15422782	15482073	-	protein_coding
ENSG00000070601.5	-0.0660891	0.0388576	0.089682	0.0064875	-1.7008	1	9	FRMPD1	37650997	37746901	+	protein_coding
ENSG00000154645.9	-0.0641888	0.0377411	0.0896886	0.00648723	-1.70077	1	21	CHODL	19273580	19639690	+	protein_coding
ENSG00000076650.2	0.0682056	0.0401042	0.0896994	0.00648679	1.70071	1	19	GPATCH1	33571786	33621448	+	protein_coding
ENSG00000013297.6	-0.070337	0.0413624	0.0897376	0.00648526	-1.70051	1	3	CLDN11	170136653	170578169	+	protein_coding
ENSG00000163482.7	-0.0457728	0.0269177	0.0897441	0.00648499	-1.70047	1	2	STK36	219536749	219567439	+	protein_coding
ENSG00000120008.11	-0.0466739	0.0274589	0.0898749	0.00647973	-1.69978	1	10	WDR11	122610687	122669036	+	protein_coding
ENSG00000240889.1	-0.0721588	0.0424536	0.0898875	0.00647922	-1.69971	1	7	NDUFB2-AS1	140395136	140396877	-	antisense
ENSG00000260865.1	-0.0668844	0.0393531	0.0899087	0.00647837	-1.6996	1	16	CTA-331F8.1	58631493	58631849	-	pseudogene
ENSG00000248671.3	0.0733341	0.0431496	0.0899209	0.00647788	1.69953	1	11	CTD-2313N18.5	71505409	71529284	-	processed_transcript
ENSG00000165807.3	-0.0506994	0.0298344	0.0899534	0.00647657	-1.69936	1	14	PPP1R36	65016620	65056098	+	protein_coding
ENSG00000251180.2	-0.0584625	0.0344031	0.0899579	0.00647639	-1.69934	1	GL000242.1	CU459201.1	12836	34543	+	protein_coding
ENSG00000167536.9	-0.052859	0.0311209	0.0901143	0.00647011	-1.69851	1	17	DHRS13	27224799	27230089	-	protein_coding
ENSG00000183150.3	-0.0704641	0.0414899	0.0901453	0.00646887	-1.69834	1	12	GPR19	12813825	12849141	-	protein_coding
ENSG00000198342.5	-0.0698808	0.0411681	0.0903143	0.0064621	-1.69745	1	19	ZNF442	12460185	12476719	-	protein_coding
ENSG00000108829.9	-0.0297469	0.0175256	0.0903341	0.00646131	-1.69734	1	17	LRRC59	48452420	48474914	-	protein_coding
ENSG00000149136.3	0.0303562	0.0178849	0.0903402	0.00646107	1.69731	1	11	SSRP1	57093459	57103351	-	protein_coding
ENSG00000162482.4	-0.0437002	0.0257478	0.0903542	0.00646051	-1.69724	1	1	AKR7A3	19609052	19615744	-	protein_coding
ENSG00000145103.8	0.0457417	0.0269531	0.0903838	0.00645932	1.69708	1	3	ILDR1	121706170	121741051	-	protein_coding
ENSG00000254634.3	0.0533649	0.0314544	0.090479	0.00645552	1.69658	1	16	RP11-231C14.3	29437121	29465435	-	pseudogene
ENSG00000267796.3	0.0606077	0.0357257	0.0904989	0.00645472	1.69647	1	19	LIN37	36239262	36245420	+	protein_coding
ENSG00000137843.7	-0.0610602	0.0360059	0.0906188	0.00644994	-1.69584	1	15	PAK6	40509629	40569688	+	protein_coding
ENSG00000137500.5	-0.0503561	0.0296974	0.0906572	0.00644841	-1.69564	1	11	CCDC90B	82970139	82997450	-	protein_coding
ENSG00000198910.8	-0.0537176	0.0316809	0.0906676	0.006448	-1.69558	1	X	L1CAM	153126969	153174677	-	protein_coding
ENSG00000075651.11	-0.0513065	0.0302691	0.0907756	0.00644369	-1.69501	1	3	PLD1	171318195	171528740	-	protein_coding
ENSG00000090975.8	-0.034649	0.0204438	0.0908082	0.0064424	-1.69484	1	12	PITPNM2	123468027	123634562	-	protein_coding
ENSG00000267169.1	0.0653176	0.0385391	0.0908082	0.0064424	1.69484	1	19	CTB-55O6.12	14247991	14282079	+	antisense
ENSG00000104660.13	0.0525492	0.0310089	0.0908447	0.00644095	1.69465	1	8	LEPROTL1	29952914	30034724	+	protein_coding
ENSG00000118094.7	0.0663465	0.0391513	0.0908509	0.0064407	1.69462	1	11	TREH	118528026	118550399	-	protein_coding
ENSG00000136051.9	-0.0327927	0.0193533	0.0908863	0.00643929	-1.69443	1	12	KIAA1033	105501102	105562912	+	protein_coding
ENSG00000230724.5	-0.0542703	0.0320287	0.0908864	0.00643929	-1.69443	1	11	LINC01001	127115	139612	-	lincRNA
ENSG00000185344.9	0.0678696	0.0400585	0.0909188	0.006438	1.69426	1	12	ATP6V0A2	124196865	124246302	+	protein_coding
ENSG00000173207.8	0.0361775	0.0213535	0.0909264	0.0064377	1.69422	1	1	CKS1B	154947129	154951725	+	protein_coding
ENSG00000169515.5	-0.0530374	0.0313072	0.0909502	0.00643676	-1.69409	1	19	CCDC8	46913629	46916841	-	protein_coding
ENSG00000211799.3	-0.0677096	0.0399724	0.0909855	0.00643536	-1.69391	1	14	TRAV19	22475751	22476420	+	TR_V_gene
ENSG00000131002.7	-0.0265206	0.0156566	0.0909884	0.00643524	-1.69389	1	Y	TXLNG2P	21729199	21768160	+	pseudogene
ENSG00000132383.7	0.0446121	0.0263434	0.0910664	0.00643215	1.69348	1	17	RPA1	1732996	1803376	+	protein_coding
ENSG00000120256.5	0.0471783	0.0278622	0.0911062	0.00643057	1.69327	1	6	LRP11	150139934	150186199	-	protein_coding
ENSG00000173039.14	-0.0383868	0.0226718	0.0911291	0.00642966	-1.69315	1	11	RELA	65421067	65430565	-	protein_coding
ENSG00000148834.8	0.0443665	0.0262167	0.0912923	0.0064232	1.6923	1	10	GSTO1	105995114	106027217	+	protein_coding
ENSG00000172086.7	0.0474015	0.0280129	0.0913245	0.00642193	1.69213	1	2	KRCC1	88326724	88355248	-	protein_coding
ENSG00000231841.1	0.0680899	0.0402393	0.0913253	0.00642189	1.69213	1	4	RP11-206F17.2	153848598	153849359	+	pseudogene
ENSG00000100934.10	-0.0364168	0.0215262	0.0913976	0.00641904	-1.69175	1	14	SEC23A	39501123	39578850	-	protein_coding
ENSG00000116539.6	-0.0319884	0.0189086	0.0913999	0.00641895	-1.69173	1	1	ASH1L	155305059	155532598	-	protein_coding
ENSG00000272345.1	-0.0592168	0.0350134	0.09149	0.00641539	-1.69126	1	6	RP1-30M3.5	24701135	24702021	-	antisense
ENSG00000235475.1	-0.0652075	0.0385578	0.0915088	0.00641465	-1.69116	1	7	RP11-166O4.5	66800963	66805011	+	lincRNA
ENSG00000153790.7	-0.0433646	0.0256511	0.0916249	0.00641007	-1.69056	1	7	C7orf31	25174316	25219975	-	protein_coding
ENSG00000259135.1	-0.0712532	0.0421495	0.0916382	0.00640955	-1.69049	1	14	RP11-671J11.4	35025980	35030504	+	antisense
ENSG00000073536.13	-0.0455519	0.0269655	0.091872	0.00640036	-1.68927	1	17	NLE1	33455772	33469334	-	protein_coding
ENSG00000188976.6	-0.0332304	0.0196748	0.0919269	0.0063982	-1.68898	1	1	NOC2L	879584	894689	-	protein_coding
ENSG00000174807.3	0.0559057	0.0331017	0.0919411	0.00639764	1.68891	1	11	CD248	66081958	66084515	-	protein_coding
ENSG00000261135.1	0.0703761	0.0416708	0.0919505	0.00639727	1.68886	1	1	RP4-798A10.7	16841140	16842249	+	lincRNA
ENSG00000175911.4	-0.0631765	0.0374083	0.0919548	0.0063971	-1.68883	1	17	AC127496.1	78977135	78978932	+	protein_coding
ENSG00000138668.14	0.0356562	0.0211155	0.0919941	0.00639556	1.68863	1	4	HNRNPD	83273651	83295656	-	protein_coding
ENSG00000060558.3	-0.0543334	0.0321767	0.0920011	0.00639529	-1.68859	1	19	GNA15	3136191	3163767	+	protein_coding
ENSG00000197584.7	0.0754043	0.0446639	0.0920654	0.00639277	1.68826	1	3	KCNMB2	177990720	178562217	+	protein_coding
ENSG00000126934.9	-0.0238705	0.0141422	0.0921363	0.00638999	-1.68789	1	19	MAP2K2	4090319	4124126	-	protein_coding
ENSG00000272097.1	-0.0754674	0.0447162	0.0921733	0.00638854	-1.6877	1	6	RP11-421M1.8	10743557	10747896	-	lincRNA
ENSG00000197798.4	-0.0540306	0.0320229	0.0922596	0.00638517	-1.68725	1	11	FAM118B	126081309	126132881	+	protein_coding
ENSG00000204740.5	-0.0755443	0.0447812	0.0923138	0.00638305	-1.68697	1	10	C10orf112	19492779	20079330	+	protein_coding
ENSG00000108784.5	-0.0389145	0.0230703	0.0923503	0.00638162	-1.68678	1	17	NAGLU	40688190	40696467	+	protein_coding
ENSG00000079102.12	0.0429857	0.0254845	0.0923578	0.00638133	1.68674	1	8	RUNX1T1	92967203	93115514	-	protein_coding
ENSG00000152767.11	0.0569516	0.0337679	0.0923917	0.00638001	1.68656	1	13	FARP1	98794816	99102027	+	protein_coding
ENSG00000060138.8	0.0498119	0.0295348	0.092394	0.00637992	1.68655	1	12	YBX3	10851683	10875911	-	protein_coding
ENSG00000124659.5	-0.0423434	0.0251102	0.0924423	0.00637803	-1.6863	1	6	TBCC	42712219	42714558	-	protein_coding
ENSG00000147862.10	-0.0377224	0.02237	0.092444	0.00637796	-1.68629	1	9	NFIB	14081842	14398982	-	protein_coding
ENSG00000125355.11	0.0670848	0.039789	0.0924969	0.0063759	1.68602	1	X	TMEM255A	119392505	119445411	-	protein_coding
ENSG00000122873.7	0.0445414	0.0264192	0.0925097	0.0063754	1.68595	1	10	CISD1	60028818	60049346	+	protein_coding
ENSG00000263934.2	0.0391586	0.0232367	0.0926523	0.00636985	1.68521	1	17	SNORD3A	19091329	19092027	+	lincRNA
ENSG00000124562.5	-0.0405939	0.0241017	0.0928335	0.00636281	-1.68427	1	6	SNRPC	34725183	34741571	+	protein_coding
ENSG00000158571.6	-0.0751799	0.0446514	0.0929429	0.00635856	-1.68371	1	X	PFKFB1	54959394	55024967	-	protein_coding
ENSG00000184470.15	-0.0470925	0.0279697	0.0929446	0.00635849	-1.6837	1	22	TXNRD2	19863040	19929341	-	protein_coding
ENSG00000144283.17	0.0551894	0.0327991	0.0931477	0.00635062	1.68265	1	2	PKP4	159313476	159539391	+	protein_coding
ENSG00000079215.9	0.0632114	0.0375692	0.0931704	0.00634975	1.68253	1	5	SLC1A3	36606457	36688436	+	protein_coding
ENSG00000102763.11	0.0491347	0.029207	0.0932168	0.00634795	1.68229	1	13	VWA8	42140973	42535256	-	protein_coding
ENSG00000254985.1	0.0653004	0.0388199	0.0932469	0.00634679	1.68214	1	11	RSF1-IT2	77428757	77429456	-	sense_intronic
ENSG00000227268.3	-0.0677417	0.0402725	0.0932569	0.0063464	-1.68209	1	10	KLLN	89618918	89623194	-	protein_coding
ENSG00000138080.9	-0.0292033	0.0173639	0.0933051	0.00634454	-1.68184	1	2	EMILIN1	27301435	27309271	+	protein_coding
ENSG00000018510.8	-0.0253034	0.0150482	0.093372	0.00634196	-1.68149	1	2	AGPS	178257372	178408564	+	protein_coding
ENSG00000169282.13	-0.0611897	0.0364016	0.0934758	0.00633795	-1.68096	1	3	KCNAB1	155755490	156256545	+	protein_coding
ENSG00000187140.4	-0.0668236	0.0397691	0.0936061	0.00633293	-1.68029	1	1	FOXD3	63788730	63790797	+	protein_coding
ENSG00000131725.9	-0.0446758	0.0265932	0.093668	0.00633056	-1.67997	1	X	WDR44	117480036	117583924	+	protein_coding
ENSG00000169855.15	-0.0466796	0.0277901	0.0937166	0.00632868	-1.67972	1	3	ROBO1	78646390	79816965	-	protein_coding
ENSG00000155111.10	0.0441137	0.026267	0.0937722	0.00632655	1.67944	1	6	CDK19	110931181	111137161	-	protein_coding
ENSG00000272735.1	0.0741677	0.0441643	0.0937868	0.00632599	1.67936	1	2	RP11-467P9.1	71294649	71295255	-	lincRNA
ENSG00000111877.13	-0.0583413	0.0347462	0.0938435	0.00632381	-1.67907	1	6	MCM9	119134605	119256327	-	protein_coding
ENSG00000188580.9	-0.0652333	0.0388511	0.0938458	0.00632372	-1.67906	1	6	NKAIN2	124125286	125146803	+	protein_coding
ENSG00000186047.9	-0.0737782	0.0439424	0.0938624	0.00632309	-1.67897	1	13	DLEU7	51285144	51418075	-	protein_coding
ENSG00000183340.5	0.0472104	0.0281215	0.0938959	0.0063218	1.6788	1	11	JRKL	96123153	96240738	+	protein_coding
ENSG00000137628.12	-0.0591537	0.0352391	0.0939281	0.00632056	-1.67864	1	4	DDX60	169137444	169239958	-	protein_coding
ENSG00000273343.1	-0.0740185	0.0440958	0.0939386	0.00632016	-1.67858	1	22	XXbac-B444P24.13	20305642	20306272	-	sense_intronic
ENSG00000122515.10	-0.0259813	0.0154784	0.0939446	0.00631993	-1.67855	1	7	ZMIZ2	44788180	44809477	+	protein_coding
ENSG00000165795.16	0.0566892	0.0337765	0.0939818	0.00631851	1.67836	1	14	NDRG2	21484922	21539031	-	protein_coding
ENSG00000040487.8	-0.0377414	0.0224874	0.0939869	0.00631831	-1.67834	1	1	PQLC2	19638820	19655794	+	protein_coding
ENSG00000188739.10	0.0535226	0.0318949	0.0940339	0.00631651	1.67809	1	1	RBM34	235294498	235324772	-	protein_coding
ENSG00000236017.3	0.0526985	0.0314147	0.0941483	0.00631213	1.67751	1	X	ASMTL-AS1	1520662	1532921	+	antisense
ENSGR0000236017.3	0.0526985	0.0314147	0.0941483	0.00631213	1.67751	1	Y	ASMTL-AS1	1470662	1482921	+	antisense
ENSG00000173598.9	0.0439122	0.0261795	0.0941796	0.00631094	1.67735	1	12	NUDT4	93771659	93797024	+	protein_coding
ENSG00000132535.14	-0.0578789	0.0345075	0.0941917	0.00631047	-1.67729	1	17	DLG4	7093209	7123021	-	protein_coding
ENSG00000147419.12	-0.0551569	0.032885	0.0941966	0.00631029	-1.67726	1	8	CCDC25	27590835	27630170	-	protein_coding
ENSG00000162244.6	-0.0374491	0.0223292	0.0942212	0.00630934	-1.67714	1	3	RPL29	52027616	52029958	-	protein_coding
ENSG00000244491.1	0.0659483	0.0393251	0.0942474	0.00630834	1.677	1	22	RP3-508I15.18	39130730	39134770	+	antisense
ENSG00000126822.11	0.0327711	0.0195422	0.0942597	0.00630787	1.67694	1	14	PLEKHG3	65170820	65213610	+	protein_coding
ENSG00000172986.8	-0.0400767	0.023902	0.0943056	0.00630612	-1.67671	1	3	GXYLT2	72937224	73047289	+	protein_coding
ENSG00000138430.11	0.0420903	0.0251104	0.0944023	0.00630243	1.67621	1	2	OLA1	174937175	175113426	-	protein_coding
ENSG00000101052.8	-0.0553375	0.0330151	0.0944193	0.00630179	-1.67613	1	20	IFT52	42219571	42275936	+	protein_coding
ENSG00000255524.3	0.0669635	0.0399554	0.0944529	0.0063005	1.67595	1	16	NPIPB8	28648975	28670003	+	protein_coding
ENSG00000104969.5	-0.0309837	0.0184911	0.0945223	0.00629786	-1.6756	1	19	SGTA	2754712	2783369	-	protein_coding
ENSG00000196083.5	0.0657398	0.0392441	0.0946109	0.00629449	1.67515	1	3	IL1RAP	190231840	190375843	+	protein_coding
ENSG00000153201.11	-0.0250822	0.0149745	0.0946417	0.00629331	-1.67499	1	2	RANBP2	109335937	109402267	+	protein_coding
ENSG00000096080.7	0.0376467	0.0224784	0.0946805	0.00629184	1.67479	1	6	MRPS18A	43639040	43655528	-	protein_coding
ENSG00000272729.1	0.0690199	0.0412229	0.0947753	0.00628824	1.67431	1	2	RP11-387A1.5	177028892	177030444	-	antisense
ENSG00000166828.2	-0.0634093	0.0378744	0.0947976	0.00628739	-1.6742	1	16	SCNN1G	23194036	23228204	+	protein_coding
ENSG00000100106.15	0.0291496	0.0174151	0.0948737	0.0062845	1.67381	1	22	TRIOBP	38093011	38172563	+	protein_coding
ENSG00000226801.2	0.0698959	0.0417626	0.0949056	0.00628329	1.67365	1	9	OSTCP8	33968069	33968516	-	pseudogene
ENSG00000197372.5	-0.0607485	0.0362983	0.0949167	0.00628287	-1.67359	1	19	ZNF675	23708433	23870022	-	protein_coding
ENSG00000070961.10	-0.0458326	0.0273889	0.0949539	0.00628146	-1.6734	1	12	ATP2B1	89981828	90103077	-	protein_coding
ENSG00000132475.4	-0.0382952	0.0228901	0.095033	0.00627847	-1.673	1	17	H3F3B	73772515	73781974	-	protein_coding
ENSG00000132591.7	0.0476126	0.0284624	0.095068	0.00627714	1.67282	1	17	ERAL1	27181956	27188085	+	protein_coding
ENSG00000185065.6	-0.0743178	0.0444386	0.095157	0.00627378	-1.67237	1	22	AC000068.5	19435416	19437628	+	antisense
ENSG00000250544.1	0.0627849	0.0375464	0.0951917	0.00627246	1.6722	1	5	CTC-493L21.1	86042635	86045589	+	lincRNA
ENSG00000146386.7	0.0534609	0.0319768	0.0952576	0.00626998	1.67186	1	6	ABRACL	139349819	139364439	+	protein_coding
ENSG00000122545.13	0.0342784	0.0205042	0.0952753	0.0062693	1.67177	1	7	2007-09-01	35840542	35944917	+	protein_coding
ENSG00000158427.10	0.0679942	0.040677	0.0953163	0.00626776	1.67157	1	X	TMSB15B	103173479	103229570	+	protein_coding
ENSG00000113070.6	-0.0612967	0.0366708	0.095321	0.00626758	-1.67154	1	5	HBEGF	139712428	139726216	-	protein_coding
ENSG00000250462.4	0.0621605	0.0371879	0.0953239	0.00626747	1.67153	1	17	LRRC37BP1	28956698	28964482	+	pseudogene
ENSG00000162669.11	-0.0671466	0.0401711	0.0953264	0.00626737	-1.67151	1	1	HFM1	91726323	91870426	-	protein_coding
ENSG00000093009.5	0.0411898	0.0246428	0.0953337	0.0062671	1.67148	1	22	CDC45	19466982	19508135	+	protein_coding
ENSG00000075568.12	-0.0294325	0.0176089	0.0953369	0.00626698	-1.67146	1	2	TMEM131	98372799	98612388	-	protein_coding
ENSG00000257742.1	-0.036715	0.0219704	0.0954055	0.00626439	-1.67111	1	12	RP11-350F4.2	44112796	44117803	-	lincRNA
ENSG00000231981.3	0.073789	0.0441631	0.0954617	0.00626227	1.67083	1	13	RPL7L1P12	99601973	99602701	-	pseudogene
ENSG00000065615.9	0.0402485	0.0240922	0.0955063	0.00626059	1.6706	1	6	CYB5R4	84569362	84677143	+	protein_coding
ENSG00000207418.1	-0.0623409	0.0373252	0.0955847	0.00625764	-1.67021	1	1	RNVU1-7	145969270	145969433	-	snRNA
ENSG00000227331.1	0.0698558	0.0418303	0.0956295	0.00625596	1.66998	1	2	AC005042.2	159404937	159405736	+	pseudogene
ENSG00000205809.5	-0.0735714	0.0440561	0.0956361	0.00625571	-1.66995	1	12	KLRC2	10579453	10594899	-	protein_coding
ENSG00000145246.9	0.0508867	0.0304732	0.0956487	0.00625524	1.66988	1	4	ATP10D	47487305	47595503	+	protein_coding
ENSG00000101624.6	0.0573857	0.034372	0.0957152	0.00625274	1.66955	1	18	CEP76	12661832	12702776	-	protein_coding
ENSG00000112851.10	-0.038352	0.0229745	0.0957585	0.00625111	-1.66933	1	5	ERBB2IP	65222303	65378377	+	protein_coding
ENSG00000196371.2	-0.0498112	0.0298398	0.0957667	0.0062508	-1.66929	1	11	FUT4	94277017	94283063	+	protein_coding
ENSG00000259328.1	0.0661842	0.0396516	0.0957955	0.00624972	1.66914	1	15	RP11-152F13.7	82944773	82974312	+	pseudogene
ENSG00000185361.4	0.0490933	0.0294129	0.0958027	0.00624945	1.66911	1	19	TNFAIP8L1	4639530	4655580	+	protein_coding
ENSG00000185664.10	-0.0660732	0.0395861	0.0958039	0.00624941	-1.6691	1	12	PMEL	56347889	56367101	-	protein_coding
ENSG00000244242.1	-0.05748	0.0344387	0.0958134	0.00624905	-1.66905	1	11	IFITM10	1753640	1771821	-	protein_coding
ENSG00000231711.2	0.0610188	0.0365598	0.0958217	0.00624874	1.66901	1	22	LINC00899	46435787	46440733	-	processed_transcript
ENSG00000087302.4	0.0277453	0.0166244	0.0958329	0.00624832	1.66895	1	14	C14orf166	52456193	52471420	+	protein_coding
ENSG00000128311.9	-0.0361818	0.0216793	0.0958332	0.00624831	-1.66895	1	22	TST	37406900	37415681	-	protein_coding
ENSG00000272127.1	-0.0632938	0.0379253	0.0958429	0.00624794	-1.6689	1	3	RP11-129K12.3	37027357	37028273	-	lincRNA
ENSG00000228808.1	-0.0671728	0.0402502	0.0958471	0.00624779	-1.66888	1	13	HMGB3P4	100024427	100024940	+	pseudogene
ENSG00000174384.8	0.0684995	0.0410481	0.0958713	0.00624688	1.66876	1	7	RP11-313P13.4	72507941	72515008	+	pseudogene
ENSG00000172250.10	0.0701488	0.0420413	0.0959091	0.00624546	1.66857	1	22	SERHL	42896585	42908566	+	processed_transcript
ENSG00000241839.5	-0.0387879	0.0232624	0.0961396	0.00623683	-1.66741	1	15	PLEKHO2	65134088	65160206	+	protein_coding
ENSG00000139180.6	0.0294136	0.0176431	0.096192	0.00623487	1.66715	1	12	NDUFA9	4758261	4798454	+	protein_coding
ENSG00000141505.7	0.0685957	0.04115	0.0962277	0.00623354	1.66697	1	17	ASGR1	7076750	7082883	-	protein_coding
ENSG00000163568.9	-0.0436	0.0261585	0.0962681	0.00623203	-1.66676	1	1	AIM2	159032274	159116886	-	protein_coding
ENSG00000272917.1	-0.0592898	0.035576	0.0963072	0.00623057	-1.66657	1	12	RP11-705C15.5	9795468	9809666	+	processed_transcript
ENSG00000254098.1	-0.054788	0.0328762	0.0963219	0.00623002	-1.66649	1	2	IGKV2-26	89495584	89496317	-	IG_V_pseudogene
ENSG00000226091.3	0.0624501	0.0374771	0.0963496	0.00622899	1.66635	1	12	LINC00937	8448582	8549399	-	lincRNA
ENSG00000142920.12	0.058884	0.0353707	0.0966665	0.00621719	1.66477	1	1	ADC	33546705	33586131	+	protein_coding
ENSG00000234219.1	-0.06707	0.0402886	0.0966719	0.00621699	-1.66474	1	1	RP11-454L1.2	207935929	207936608	+	pseudogene
ENSG00000096996.11	-0.0414211	0.0248875	0.0967531	0.00621397	-1.66433	1	19	IL12RB1	18169805	18209754	-	protein_coding
ENSG00000118680.8	-0.0317312	0.0190707	0.0968443	0.00621059	-1.66388	1	18	MYL12B	3261907	3278282	+	protein_coding
ENSG00000136731.8	-0.0377915	0.0227136	0.0968533	0.00621025	-1.66383	1	2	UGGT1	128848774	128953251	+	protein_coding
ENSG00000261526.1	0.0641884	0.0385792	0.0968582	0.00621007	1.66381	1	19	CTB-31O20.2	1874881	1876168	-	lincRNA
ENSG00000074966.6	-0.0511296	0.0307459	0.0970249	0.0062039	-1.66297	1	4	TXK	48068410	48136273	-	protein_coding
ENSG00000145354.5	0.0342699	0.0206122	0.0970988	0.00620116	1.66261	1	4	CISD2	103790135	103810399	+	protein_coding
ENSG00000011260.9	0.0406137	0.0244325	0.0971637	0.00619876	1.66228	1	17	UTP18	49337889	49375297	+	protein_coding
ENSG00000124831.14	0.0418103	0.0251598	0.0972629	0.0061951	1.66179	1	2	LRRFIP1	238536219	238722325	+	protein_coding
ENSG00000111358.9	-0.0401667	0.0241726	0.0972872	0.0061942	-1.66167	1	12	GTF2H3	124118375	124147153	+	protein_coding
ENSG00000230457.3	-0.0699081	0.0420754	0.0973218	0.00619292	-1.66149	1	3	PA2G4P4	156527340	156528521	-	pseudogene
ENSG00000182938.4	-0.0584643	0.035191	0.0973525	0.00619179	-1.66134	1	17	OTOP3	72931814	72946087	+	protein_coding
ENSG00000114251.9	-0.0508817	0.0306276	0.0973602	0.00619151	-1.6613	1	3	WNT5A	55499743	55523973	-	protein_coding
ENSG00000144848.6	0.0429485	0.025856	0.0974086	0.00618972	1.66106	1	3	ATG3	112251356	112280893	-	protein_coding
ENSG00000103111.10	-0.0459274	0.0276519	0.0974385	0.00618862	-1.66091	1	16	MON1B	77224732	77236302	+	protein_coding
ENSG00000169085.7	0.0723612	0.04357	0.0974609	0.0061878	1.6608	1	8	C8orf46	67372238	67430759	+	protein_coding
ENSG00000264772.2	-0.065078	0.0391878	0.0974872	0.00618683	-1.66067	1	17	SNORA67	7476144	7485342	+	processed_transcript
ENSG00000005187.7	0.0517842	0.031185	0.0975121	0.00618591	1.66055	1	16	ACSM3	20621565	20808903	+	protein_coding
ENSG00000175606.6	0.0522159	0.0314461	0.0975232	0.0061855	1.66049	1	8	TMEM70	74884672	74895018	+	protein_coding
ENSG00000185561.8	-0.0424881	0.02559	0.0975534	0.00618439	-1.66034	1	17	TLCD2	1611064	1613732	-	protein_coding
ENSG00000132623.11	-0.0590038	0.0355403	0.0975824	0.00618332	-1.6602	1	20	ANKEF1	9966774	10037410	+	protein_coding
ENSG00000070950.5	0.0415913	0.0250525	0.0975883	0.00618311	1.66017	1	3	RAD18	8817088	9005457	-	protein_coding
ENSG00000261315.2	0.0694118	0.0418126	0.0976086	0.00618236	1.66007	1	15	LARP4P	36909290	36911466	+	pseudogene
ENSG00000228113.3	-0.0694412	0.0418348	0.0976446	0.00618104	-1.65989	1	7	AC003991.3	87848674	87921781	+	antisense
ENSG00000269356.1	-0.0587385	0.0353927	0.0976987	0.00617905	-1.65962	1	13	RP11-120K24.4	113663092	113663738	+	sense_intronic
ENSG00000172725.9	-0.0217333	0.0131015	0.0978561	0.00617327	-1.65884	1	11	CORO1B	67205519	67211292	-	protein_coding
ENSG00000181039.7	-0.0699166	0.0421658	0.0979981	0.00616807	-1.65814	1	1	ANKRD34A	145470508	145475646	+	protein_coding
ENSG00000115760.9	-0.0368129	0.022207	0.098083	0.00616496	-1.65771	1	2	BIRC6	32582096	32843966	+	protein_coding
ENSG00000160208.11	-0.0515231	0.0310867	0.0981468	0.00616263	-1.6574	1	21	RRP1B	45079429	45115958	+	protein_coding
ENSG00000211968.2	0.0656721	0.0396346	0.0982397	0.00615923	1.65694	1	14	IGHV1-58	107078373	107078869	-	IG_V_gene
ENSG00000130755.8	-0.0357886	0.0216088	0.0983875	0.00615384	-1.65621	1	19	GMFG	39818993	39833012	-	protein_coding
ENSG00000027869.7	-0.0538636	0.0325281	0.0984478	0.00615164	-1.65591	1	1	SH2D2A	156776035	156786654	-	protein_coding
ENSG00000064961.14	0.0286119	0.017279	0.0984547	0.00615139	1.65588	1	19	HMG20B	3572775	3579086	+	protein_coding
ENSG00000167283.3	0.0304974	0.0184178	0.0984575	0.00615129	1.65586	1	11	ATP5L	118271869	118302211	+	protein_coding
ENSG00000264920.1	0.0696785	0.042084	0.0984906	0.00615008	1.6557	1	17	RP11-6N17.4	45968621	45973178	-	processed_transcript
ENSG00000261824.2	0.0617674	0.037306	0.0984911	0.00615006	1.6557	1	19	LINC00662	28175488	28284848	-	lincRNA
ENSG00000148606.8	0.0513272	0.0310037	0.0985276	0.00614873	1.65552	1	10	POLR3A	79734907	79789303	-	protein_coding
ENSG00000151881.10	-0.0490494	0.0296313	0.0985669	0.0061473	-1.65532	1	5	C5orf28	43444354	43483995	-	protein_coding
ENSG00000110080.14	0.0351808	0.0212552	0.0985996	0.00614611	1.65516	1	11	ST3GAL4	126225535	126310239	+	protein_coding
ENSG00000136161.8	0.0477852	0.0288731	0.0986318	0.00614494	1.655	1	13	RCBTB2	49063095	49107369	-	protein_coding
ENSG00000109881.12	0.04749	0.0286962	0.0986477	0.00614436	1.65493	1	11	CCDC34	27352374	27385415	-	protein_coding
ENSG00000077264.10	-0.0705394	0.0426246	0.0986534	0.00614416	-1.6549	1	X	PAK3	110187513	110470589	+	protein_coding
ENSG00000078403.12	-0.0526523	0.0318263	0.0987613	0.00614023	-1.65437	1	10	MLLT10	21823094	22032559	+	protein_coding
ENSG00000166262.11	-0.0696307	0.0420894	0.0987641	0.00614014	-1.65435	1	15	FAM227B	49619159	49913128	-	protein_coding
ENSG00000261476.1	0.0598101	0.0361767	0.0989826	0.00613221	1.65328	1	16	RP11-77K12.3	75492150	75493915	-	sense_intronic
ENSG00000219133.2	0.0649248	0.0392725	0.0990016	0.00613152	1.65319	1	1	RP11-203F10.6	204315904	204316386	-	pseudogene
ENSG00000256450.1	0.0717971	0.0434305	0.0990093	0.00613124	1.65315	1	12	RP11-424M22.1	16666379	16667305	+	pseudogene
ENSG00000165879.7	0.0440664	0.0266581	0.099036	0.00613028	1.65302	1	10	FRAT1	99079022	99081672	+	protein_coding
ENSG00000247728.2	0.0708318	0.0428543	0.0990696	0.00612906	1.65285	1	15	RP11-932O9.7	30909201	30917976	-	antisense
ENSG00000249784.1	-0.0454381	0.0274986	0.0991663	0.00612556	-1.65238	1	4	SCARNA22	1976363	1976487	+	snoRNA
ENSG00000178809.7	-0.059164	0.0358073	0.0991845	0.0061249	-1.65229	1	7	TRIM73	75024337	75040279	+	protein_coding
ENSG00000231074.4	0.0364654	0.0220707	0.0992004	0.00612433	1.65221	1	6	HCG18	30255174	30294927	-	antisense
ENSG00000175324.5	0.0490612	0.0297006	0.0992717	0.00612175	1.65186	1	8	LSM1	38020839	38034248	-	protein_coding
ENSG00000250853.1	-0.0547008	0.0331209	0.0993347	0.00611948	-1.65155	1	5	RNF138P1	54825984	54826529	-	pseudogene
ENSG00000185666.10	-0.0634138	0.0383975	0.0993432	0.00611917	-1.65151	1	22	SYN3	32908539	33454358	-	protein_coding
ENSG00000009830.7	0.0535883	0.0324519	0.0993832	0.00611773	1.65131	1	14	POMT2	77741299	77787227	-	protein_coding
ENSG00000120254.11	0.0506943	0.0307046	0.0994401	0.00611568	1.65104	1	6	MTHFD1L	151186685	151423023	+	protein_coding
ENSG00000204136.6	-0.0550222	0.0333354	0.0995357	0.00611224	-1.65057	1	9	GGTA1P	124207269	124262306	-	pseudogene
ENSG00000154845.11	-0.0364382	0.0220778	0.0995615	0.00611131	-1.65044	1	18	PPP4R1	9546789	9615238	-	protein_coding
ENSG00000240288.3	-0.0610876	0.0370153	0.0995836	0.00611051	-1.65033	1	3	GHRLOS	10327438	10335133	+	antisense
ENSG00000152268.8	-0.0408679	0.0247668	0.0996294	0.00610886	-1.65011	1	11	SPON1	13983914	14289646	+	processed_transcript
ENSG00000206417.4	-0.0663453	0.0402191	0.0997346	0.00610508	-1.6496	1	3	H1FX-AS1	129034235	129045068	+	antisense
ENSG00000234093.2	-0.0674714	0.0409185	0.0998722	0.00610014	-1.64892	1	1	RPS15AP11	45245998	45246387	-	pseudogene
ENSG00000101019.17	0.061177	0.0371016	0.0998759	0.00610001	1.64891	1	20	UQCC1	33890369	33999944	-	protein_coding
ENSG00000007237.14	-0.0439303	0.0266444	0.0999051	0.00609896	-1.64876	1	17	GAS7	9813926	10101868	-	protein_coding
ENSG00000137975.7	-0.0627757	0.0380788	0.0999445	0.00609755	-1.64857	1	1	CLCA2	86889769	86922241	+	protein_coding
ENSG00000197520.6	-0.050184	0.0304468	0.100011	0.00609518	-1.64825	1	1	FAM177B	222910549	222924147	+	protein_coding
ENSG00000180616.4	0.0662212	0.0401828	0.100062	0.00609334	1.648	1	17	SSTR2	71161151	71167185	+	protein_coding
ENSG00000171241.4	0.0351876	0.0213531	0.100083	0.00609258	1.64789	1	16	SHCBP1	46614466	46655538	-	protein_coding
ENSG00000198563.9	0.0409483	0.0248498	0.100096	0.00609211	1.64783	1	6	DDX39B	31497996	31510225	-	protein_coding
ENSG00000259345.1	0.0553312	0.0335821	0.100136	0.0060907	1.64764	1	15	RP11-624L4.1	39157523	39719396	-	antisense
ENSG00000171471.5	-0.0685147	0.0416024	0.100289	0.00608522	-1.64689	1	12	MAP1LC3B2	116997186	117014425	+	protein_coding
ENSG00000131370.11	-0.0420776	0.0255549	0.100358	0.00608275	-1.64656	1	3	SH3BP5	15296360	15382875	-	protein_coding
ENSG00000128581.11	0.0611041	0.0371119	0.100374	0.00608219	1.64648	1	7	RABL5	100956975	100965104	-	protein_coding
ENSG00000141140.12	0.0384085	0.0233413	0.100573	0.0060751	1.64552	1	17	MYO19	34851477	34899284	-	protein_coding
ENSG00000146006.7	0.0694241	0.0421989	0.100645	0.00607252	1.64516	1	5	LRRTM2	138204612	138211057	-	protein_coding
ENSG00000155592.11	-0.0641417	0.0389896	0.100659	0.00607205	-1.6451	1	16	ZKSCAN2	25247322	25269252	-	protein_coding
ENSG00000183066.10	0.0656839	0.0399404	0.100773	0.006068	1.64455	1	22	WBP2NL	42394729	42454460	+	protein_coding
ENSG00000270011.2	0.0705665	0.0429131	0.100802	0.00606697	1.64441	1	19	ZNF177	9434850	9493293	+	protein_coding
ENSG00000181610.8	0.0385993	0.0234789	0.100885	0.006064	1.644	1	17	MRPS23	55916842	55927417	-	protein_coding
ENSG00000076242.10	-0.0404947	0.0246327	0.100898	0.00606356	-1.64394	1	3	MLH1	37034823	37107380	+	protein_coding
ENSG00000230772.1	0.0734387	0.0446749	0.100917	0.00606286	1.64385	1	20	VN1R108P	25714900	25715729	+	pseudogene
ENSG00000102901.8	-0.0511728	0.0311373	0.100998	0.00606	-1.64346	1	16	CENPT	67862060	67881714	-	protein_coding
ENSG00000196074.8	-0.0613568	0.0373385	0.101039	0.00605854	-1.64326	1	20	SYCP2	58438618	58508710	-	protein_coding
ENSG00000153446.11	0.0583689	0.0355211	0.101048	0.00605825	1.64322	1	16	C16orf89	5094123	5116111	-	protein_coding
ENSG00000262877.3	-0.0519076	0.0316086	0.101259	0.00605077	-1.6422	1	17	RP11-1055B8.4	79361930	79364056	-	lincRNA
ENSG00000137802.9	0.0399407	0.024322	0.101265	0.00605054	1.64216	1	15	MAPKBP1	42066632	42120053	+	protein_coding
ENSG00000126883.12	-0.0279364	0.0170119	0.101266	0.00605052	-1.64216	1	9	NUP214	134000948	134110057	+	protein_coding
ENSG00000254612.2	0.0658051	0.0400819	0.101348	0.00604763	1.64177	1	11	RP11-676M6.1	127810808	127811549	-	pseudogene
ENSG00000260495.1	0.0616667	0.0375627	0.101362	0.00604713	1.6417	1	16	RP11-55K13.1	81344336	81347028	-	antisense
ENSG00000232573.1	0.051917	0.0316244	0.101367	0.00604696	1.64168	1	14	RPL3P4	99439216	99439638	-	pseudogene
ENSG00000260219.1	0.068641	0.0418321	0.101534	0.00604105	1.64087	1	16	RP11-347C12.10	30366762	30367848	+	lincRNA
ENSG00000125845.6	0.061214	0.0373062	0.101537	0.00604095	1.64086	1	20	BMP2	6748311	6760927	+	protein_coding
ENSG00000168036.12	-0.0362252	0.0220802	0.101587	0.0060392	-1.64062	1	3	CTNNB1	41236328	41301587	+	protein_coding
ENSG00000203876.5	-0.0701908	0.042785	0.101601	0.0060387	-1.64055	1	10	RP11-451M19.3	111701029	111713649	-	protein_coding
ENSG00000112033.9	-0.0450817	0.0274895	0.101723	0.00603441	-1.63996	1	6	PPARD	35310335	35395968	+	protein_coding
ENSG00000128908.11	-0.0478607	0.0291902	0.101795	0.00603189	-1.63962	1	15	INO80	41271078	41408552	-	protein_coding
ENSG00000244398.1	0.0504105	0.0307487	0.101832	0.00603057	1.63944	1	11	RP11-466H18.1	16996240	16996560	-	pseudogene
ENSG00000149273.10	0.025408	0.0155008	0.101894	0.00602841	1.63914	1	11	RPS3	75110530	75133324	+	protein_coding
ENSG00000259803.2	0.0640464	0.039084	0.101988	0.0060251	1.63869	1	16	SLC22A31	89262406	89268072	-	protein_coding
ENSG00000240184.2	0.0460067	0.0280773	0.102012	0.00602428	1.63858	1	5	PCDHGC3	140855580	140892542	+	protein_coding
ENSG00000178026.8	-0.0443855	0.0270895	0.102032	0.00602356	-1.63848	1	22	FAM211B	24981588	24989175	-	protein_coding
ENSG00000010165.15	0.0460753	0.0281235	0.102065	0.00602243	1.63832	1	1	METTL13	171750788	171783163	+	protein_coding
ENSG00000232859.5	-0.0598188	0.0365313	0.102243	0.00601619	-1.63747	1	17	LYRM9	26205340	26221778	-	protein_coding
ENSG00000235279.1	-0.0631292	0.0385541	0.102253	0.00601583	-1.63742	1	10	RP11-539E19.2	53062326	53066469	+	sense_intronic
ENSG00000111644.3	-0.0703102	0.0429405	0.10226	0.00601559	-1.63739	1	12	ACRBP	6747241	6756626	-	protein_coding
ENSG00000062194.11	0.0399863	0.024424	0.102305	0.00601402	1.63717	1	5	GPBP1	56469775	56560506	+	protein_coding
ENSG00000273014.1	-0.0551497	0.0336872	0.102317	0.0060136	-1.63711	1	7	RP11-225B17.2	32798494	32798965	+	lincRNA
ENSG00000224429.3	0.0674902	0.0412281	0.102342	0.00601272	1.63699	1	13	LINC00539	21877654	21922860	-	lincRNA
ENSG00000189403.10	0.0246767	0.0150762	0.102384	0.00601124	1.63679	1	13	HMGB1	31032884	31191734	-	protein_coding
ENSG00000228906.1	0.0557251	0.0340522	0.102453	0.00600885	1.63646	1	X	RP13-216E22.4	73168808	73169393	+	lincRNA
ENSG00000235831.2	0.0707601	0.0432477	0.102516	0.00600663	1.63616	1	3	BHLHE40-AS1	4938493	5021646	-	antisense
ENSG00000256142.1	-0.069083	0.0422233	0.102522	0.00600644	-1.63613	1	1	AL513327.1	33764975	33766320	+	pseudogene
ENSG00000255970.1	-0.0615293	0.0376135	0.102585	0.00600424	-1.63583	1	12	RP11-43N5.1	68102827	68123255	-	lincRNA
ENSG00000115677.12	-0.0339765	0.0207709	0.102597	0.00600384	-1.63578	1	2	HDLBP	242166679	242256476	-	protein_coding
ENSG00000156966.6	-0.0306454	0.0187348	0.102603	0.00600363	-1.63575	1	2	B3GNT7	232260254	232265875	+	protein_coding
ENSG00000272518.1	0.0671628	0.0410678	0.102673	0.00600119	1.63541	1	8	RP11-26J3.3	80868700	80869616	-	sense_intronic
ENSG00000163069.8	0.0527589	0.032264	0.102712	0.00599981	1.63522	1	4	SGCB	52886872	52904648	-	protein_coding
ENSG00000233895.1	0.0532512	0.0325653	0.102715	0.00599972	1.63521	1	20	RP1-122P22.2	19738352	19790319	+	lincRNA
ENSG00000243414.4	0.062449	0.0381907	0.10272	0.00599955	1.63519	1	5	TICAM2	114914339	114961876	-	protein_coding
ENSG00000239556.2	0.0687689	0.0420687	0.102826	0.00599585	1.63468	1	7	AC004951.5	44024593	44029806	-	pseudogene
ENSG00000141252.15	0.0443939	0.02717	0.102984	0.00599038	1.63393	1	17	VPS53	411908	624957	-	protein_coding
ENSG00000188603.12	-0.0347211	0.0212552	0.103067	0.0059875	-1.63354	1	16	CLN3	28477983	28506896	-	protein_coding
ENSG00000164168.3	0.0501412	0.0306962	0.103082	0.00598697	1.63346	1	4	TMEM184C	148538534	148593195	+	protein_coding
ENSG00000197114.7	-0.0300041	0.0183714	0.103137	0.00598505	-1.6332	1	20	ZGPAT	62338817	62367494	+	protein_coding
ENSG00000167703.10	-0.0430772	0.0263823	0.10322	0.00598219	-1.63281	1	17	SLC43A2	1472561	1532180	-	protein_coding
ENSG00000119522.11	0.0384548	0.0235537	0.103254	0.00598103	1.63265	1	9	DENND1A	126141933	126692431	-	protein_coding
ENSG00000175471.15	0.0497071	0.0304531	0.103337	0.00597813	1.63225	1	5	MCTP1	94039446	94620279	-	protein_coding
ENSG00000121413.8	0.0433488	0.0265584	0.103346	0.00597785	1.63221	1	19	ZSCAN18	58595205	58629794	-	protein_coding
ENSG00000162639.11	-0.0633393	0.0388079	0.103364	0.00597722	-1.63212	1	1	HENMT1	109190912	109204148	-	protein_coding
ENSG00000134013.11	-0.0534457	0.03275	0.103405	0.0059758	-1.63193	1	8	LOXL2	23154702	23282841	-	protein_coding
ENSG00000142444.6	0.0442696	0.02713	0.103441	0.00597457	1.63176	1	19	C19orf52	11039409	11044211	+	protein_coding
ENSG00000078043.11	0.0389842	0.023892	0.103457	0.005974	1.63168	1	18	PIAS2	44388353	44500123	-	protein_coding
ENSG00000169507.5	0.0559877	0.0343216	0.103544	0.00597099	1.63127	1	2	SLC38A11	165752696	165812035	-	protein_coding
ENSG00000167182.11	-0.0280471	0.0171935	0.103547	0.00597091	-1.63126	1	17	SP2	45973516	46006323	+	protein_coding
ENSG00000152348.11	-0.071543	0.0438723	0.103662	0.00596694	-1.63071	1	5	ATG10	81267844	81572676	+	protein_coding
ENSG00000184185.5	-0.0673875	0.041329	0.103704	0.0059655	-1.63051	1	17	KCNJ12	21279509	21323179	+	protein_coding
ENSG00000268816.1	-0.0721654	0.0442603	0.103711	0.00596523	-1.63048	1	19	CTD-3093M3.1	54697731	54698394	+	lincRNA
ENSG00000271303.1	-0.0568333	0.0348578	0.10372	0.00596493	-1.63044	1	20	SRXN1	627259	634014	-	protein_coding
ENSG00000115598.5	0.0692712	0.04249	0.10375	0.00596392	1.6303	1	2	IL1RL2	102803433	102856462	+	protein_coding
ENSG00000245526.4	-0.0711591	0.0436484	0.103753	0.00596381	-1.63028	1	5	LINC00461	87803363	87986858	-	lincRNA
ENSG00000259371.1	0.0664422	0.0407579	0.103777	0.00596297	1.63017	1	14	RP11-468E2.6	24590560	24601038	+	protein_coding
ENSG00000170144.14	0.0276036	0.016936	0.103838	0.00596088	1.62988	1	2	HNRNPA3	178077291	178088686	+	protein_coding
ENSG00000137713.11	0.0503308	0.0308833	0.103874	0.00595963	1.62971	1	11	PPP2R1B	111597632	111637151	-	protein_coding
ENSG00000115602.12	-0.0669309	0.041074	0.103914	0.00595827	-1.62952	1	2	IL1RL1	102927962	102968497	+	protein_coding
ENSG00000125378.11	-0.0496572	0.0304806	0.103994	0.00595551	-1.62914	1	14	BMP4	54416454	54425479	-	protein_coding
ENSG00000248508.2	0.0669225	0.0410909	0.1041	0.0059519	1.62864	1	15	SRP14-AS1	40331512	40359491	+	lincRNA
ENSG00000149357.5	-0.0474122	0.0291118	0.104104	0.00595174	-1.62862	1	11	LAMTOR1	71796941	71814433	-	protein_coding
ENSG00000266922.1	-0.0662714	0.0407106	0.104264	0.00594627	-1.62787	1	19	CTC-499B15.6	11836776	11841598	-	sense_intronic
ENSG00000169758.8	-0.0638173	0.0392042	0.104275	0.00594589	-1.62782	1	15	C15orf27	76352178	76521462	+	protein_coding
ENSG00000141556.16	-0.0392857	0.0241385	0.104339	0.00594369	-1.62751	1	17	TBCD	80709940	80900724	+	protein_coding
ENSGR0000169084.8	0.0629767	0.0387006	0.104389	0.00594199	1.62728	1	Y	DHRSX	2087557	2370846	-	protein_coding
ENSG00000158122.7	0.0558731	0.034338	0.104416	0.00594106	1.62715	1	9	AAED1	99401859	99417585	-	protein_coding
ENSG00000175505.9	0.065788	0.0404335	0.104434	0.00594045	1.62707	1	11	CLCF1	67131639	67141648	-	protein_coding
ENSG00000207304.1	-0.0591749	0.0363701	0.104443	0.00594013	-1.62702	1	11	SNORA8	93465527	93465665	-	snoRNA
ENSG00000105397.9	-0.0266611	0.016387	0.104456	0.00593971	-1.62697	1	19	TYK2	10461209	10491352	-	protein_coding
ENSG00000198876.8	0.0474116	0.0291473	0.104529	0.00593722	1.62662	1	9	DCAF12	34086385	34127397	-	protein_coding
ENSG00000180953.7	0.0706628	0.0434433	0.104543	0.00593672	1.62655	1	15	ST20	80191182	80216044	-	protein_coding
ENSG00000140263.9	0.054934	0.0337757	0.104568	0.00593586	1.62643	1	15	SORD	45315302	45369383	+	protein_coding
ENSG00000253234.1	-0.0404206	0.024854	0.104593	0.00593503	-1.62632	1	22	IGLV2-5	23198937	23199213	+	IG_V_pseudogene
ENSG00000151892.10	-0.047353	0.0291218	0.104654	0.00593295	-1.62603	1	10	GFRA1	117816444	118032979	-	protein_coding
ENSG00000177917.6	-0.0409546	0.0251951	0.104768	0.00592907	-1.6255	1	2	ARL6IP6	153574407	153617767	+	protein_coding
ENSG00000041515.11	0.0567829	0.0349335	0.104776	0.00592878	1.62546	1	13	MYO16	109248500	109860355	+	protein_coding
ENSG00000053770.7	0.0290598	0.0178787	0.104792	0.00592825	1.62539	1	14	AP5M1	57735627	57756797	+	protein_coding
ENSG00000185220.7	0.0597347	0.0367648	0.10492	0.00592389	1.62478	1	1	PGBD2	249200395	249214145	+	protein_coding
ENSG00000144596.7	-0.0624224	0.0384194	0.104924	0.00592374	-1.62476	1	3	GRIP2	14530619	14583588	-	processed_transcript
ENSG00000270135.1	-0.0686305	0.0422491	0.104997	0.00592128	-1.62442	1	3	RP11-362K14.7	169511283	169511754	+	antisense
ENSG00000227081.4	0.0534908	0.0329338	0.105046	0.00591961	1.62419	1	12	RP11-543P15.1	3320775	3321096	-	pseudogene
ENSG00000127804.8	0.0497292	0.0306199	0.10507	0.00591878	1.62408	1	17	METTL16	2308856	2415185	-	protein_coding
ENSG00000178695.4	0.0384205	0.0236635	0.105168	0.00591545	1.62362	1	13	KCTD12	77454312	77460540	-	protein_coding
ENSG00000142546.9	0.0309646	0.0190713	0.105169	0.00591544	1.62362	1	19	NOSIP	50058968	50093519	-	protein_coding
ENSG00000248672.1	-0.0575087	0.0354219	0.105187	0.00591483	-1.62353	1	2	LY75-CD302	160628362	160761221	-	protein_coding
ENSG00000050130.13	0.0469082	0.0288984	0.105256	0.0059125	1.62321	1	14	JKAMP	59951161	59972128	+	protein_coding
ENSG00000237580.1	-0.0585833	0.0360935	0.105279	0.00591169	-1.6231	1	2	GCSHP3	206980834	206981224	-	pseudogene
ENSG00000110514.14	0.0365054	0.0224925	0.105301	0.00591098	1.623	1	11	MADD	47290712	47351582	+	protein_coding
ENSG00000181222.10	0.033934	0.0209109	0.105347	0.00590941	1.62279	1	17	POLR2A	7387685	7417933	+	protein_coding
ENSG00000242156.1	0.0501924	0.0309327	0.10538	0.0059083	1.62263	1	22	AC000041.8	29815144	29819182	-	pseudogene
ENSG00000141664.5	-0.0509222	0.0313913	0.105477	0.00590501	-1.62218	1	18	ZCCHC2	60190240	60254942	+	protein_coding
ENSG00000066248.10	0.0361248	0.0222727	0.105529	0.00590326	1.62193	1	2	NGEF	233743396	233877982	-	protein_coding
ENSG00000078902.11	-0.0340854	0.0210157	0.105536	0.00590303	-1.6219	1	11	TOLLIP	1295601	1330884	-	protein_coding
ENSG00000214093.3	0.0667777	0.0411943	0.10572	0.00589682	1.62104	1	22	RP11-247I13.3	31955469	31955925	+	pseudogene
ENSG00000256977.6	0.0683126	0.0421436	0.10574	0.00589612	1.62095	1	2	LIMS3	110656005	110677180	+	protein_coding
ENSG00000213462.4	0.0676941	0.0417749	0.105847	0.00589251	1.62045	1	7	ERV3-1	64451187	64467121	-	protein_coding
ENSG00000100380.8	-0.0406218	0.0250687	0.105854	0.0058923	-1.62042	1	22	ST13	41220539	41253026	-	protein_coding
ENSG00000105122.8	-0.0319606	0.0197265	0.105905	0.00589058	-1.62018	1	19	RASAL3	15562435	15575382	-	protein_coding
ENSG00000178623.7	0.0340394	0.0210119	0.105942	0.00588931	1.62001	1	2	GPR35	241544848	241570676	+	protein_coding
ENSG00000154556.13	0.0496042	0.0306211	0.105957	0.00588881	1.61994	1	4	SORBS2	186506598	186877806	-	protein_coding
ENSG00000146826.10	0.0425493	0.0262676	0.105978	0.00588812	1.61984	1	7	C7orf43	99752043	99756338	-	protein_coding
ENSG00000188958.5	-0.0639802	0.0395054	0.106045	0.00588587	-1.61953	1	3	UTS2B	190984957	191048325	-	protein_coding
ENSG00000168237.13	-0.0391784	0.0241995	0.106164	0.00588187	-1.61898	1	3	GLYCTK	52321105	52329272	+	protein_coding
ENSG00000066455.8	-0.0379001	0.0234139	0.106223	0.00587989	-1.6187	1	14	GOLGA5	93260576	93306308	+	protein_coding
ENSG00000074755.10	0.0339162	0.020955	0.106261	0.00587862	1.61853	1	17	ZZEF1	3907739	4046314	-	protein_coding
ENSG00000132382.10	-0.0329382	0.0203523	0.106288	0.00587771	-1.6184	1	17	MYBBP1A	4442192	4458926	-	protein_coding
ENSG00000120162.9	-0.0302796	0.0187166	0.106418	0.00587337	-1.6178	1	9	MOB3B	27325207	27529779	-	protein_coding
ENSG00000135862.5	-0.0377215	0.0233199	0.106468	0.0058717	-1.61757	1	1	LAMC1	182992595	183114727	+	protein_coding
ENSG00000115956.9	-0.0367169	0.0226997	0.106481	0.00587126	-1.61751	1	2	PLEK	68592305	68624585	+	protein_coding
ENSG00000172493.16	0.0240302	0.0148591	0.106546	0.00586906	1.6172	1	4	AFF1	87856154	88062206	+	protein_coding
ENSG00000230650.1	-0.0566223	0.0350149	0.10657	0.00586827	-1.61709	1	2	AC112229.1	111118185	111121314	-	pseudogene
ENSG00000188487.7	-0.0569431	0.0352186	0.106623	0.00586649	-1.61685	1	11	INSC	15133970	15268754	+	protein_coding
ENSG00000100345.16	-0.0321998	0.0199175	0.106663	0.00586515	-1.61666	1	22	MYH9	36677327	36784063	-	protein_coding
ENSG00000129055.8	-0.0525309	0.0325026	0.106762	0.00586188	-1.61621	1	3	ANAPC13	134196548	134205558	-	protein_coding
ENSG00000164124.6	-0.0484824	0.0300044	0.10684	0.00585925	-1.61584	1	4	TMEM144	159122756	159176563	+	protein_coding
ENSG00000165140.5	0.0558119	0.0345454	0.10689	0.00585758	1.61561	1	9	FBP1	97365415	97402531	-	protein_coding
ENSG00000163814.3	-0.0349379	0.0216272	0.106922	0.00585651	-1.61546	1	3	CDCP1	45123770	45187914	-	protein_coding
ENSG00000171067.6	-0.0455572	0.0282021	0.10694	0.00585593	-1.61538	1	11	C11orf24	68028803	68039469	-	protein_coding
ENSG00000181847.7	-0.0430195	0.0266375	0.107023	0.00585318	-1.615	1	3	TIGIT	113995760	114029135	+	protein_coding
ENSG00000234545.3	0.0386948	0.0239647	0.107097	0.00585071	1.61466	1	7	FAM133B	92190107	92219708	-	protein_coding
ENSG00000143434.11	0.0519539	0.0321818	0.107155	0.00584879	1.61439	1	1	SEMA6C	151104161	151119104	-	protein_coding
ENSG00000162843.13	-0.0687094	0.0425606	0.107155	0.00584876	-1.61439	1	1	WDR64	241815580	241965435	+	protein_coding
ENSG00000237298.4	-0.0673686	0.0417336	0.107184	0.00584781	-1.61425	1	2	TTN-AS1	179385910	179639402	+	antisense
ENSG00000068745.10	-0.0417754	0.0258827	0.107233	0.00584619	-1.61403	1	3	IP6K2	48725436	48777786	-	protein_coding
ENSG00000055130.11	0.0463466	0.0287411	0.107554	0.00583556	1.61255	1	7	CUL1	148395006	148498128	+	protein_coding
ENSG00000171246.5	-0.0609563	0.0378018	0.10756	0.00583534	-1.61252	1	17	NPTX1	78440948	78451643	-	protein_coding
ENSG00000248751.2	0.059124	0.0366701	0.107604	0.0058339	1.61232	1	22	RP1-130H16.18	30681227	30695471	-	protein_coding
ENSG00000234618.1	-0.0694332	0.0430676	0.107633	0.00583295	-1.61219	1	9	RPSAP9	79013615	79014502	+	pseudogene
ENSG00000169972.7	0.0357216	0.0221608	0.107691	0.00583103	1.61192	1	1	PUSL1	1243947	1247057	+	protein_coding
ENSG00000170043.7	-0.033628	0.0208745	0.107901	0.00582408	-1.61096	1	17	TRAPPC1	7833663	7835441	-	protein_coding
ENSG00000122707.7	-0.0447403	0.0277736	0.107914	0.00582365	-1.6109	1	9	RECK	36036430	36124448	+	protein_coding
ENSG00000242247.6	0.0420348	0.026096	0.107941	0.00582277	1.61077	1	22	ARFGAP3	43192508	43254112	-	protein_coding
ENSG00000100101.13	0.035896	0.0222857	0.107954	0.00582236	1.61072	1	22	NOL12	38077680	38170137	+	protein_coding
ENSG00000173826.10	-0.0668308	0.041494	0.107976	0.0058216	-1.61061	1	17	KCNH6	61600695	61626338	+	protein_coding
ENSG00000270066.2	0.0342602	0.0212808	0.10813	0.00581655	1.60991	1	1	SCARNA2	109642815	109643241	+	lincRNA
ENSG00000183801.3	0.0525262	0.0326303	0.108168	0.0058153	1.60974	1	11	OLFML1	7506619	7532608	+	protein_coding
ENSG00000178896.6	-0.0360693	0.0224204	0.108379	0.00580836	-1.60877	1	8	EXOSC4	145133529	145135550	+	protein_coding
ENSG00000186648.10	-0.0612407	0.0380709	0.108416	0.00580714	-1.6086	1	14	LRRC16B	24521206	24538937	+	protein_coding
ENSG00000123360.7	0.0501611	0.0311942	0.108542	0.00580303	1.60803	1	12	PDE1B	54943134	54973023	+	protein_coding
ENSG00000139187.5	0.0556173	0.034598	0.108651	0.00579947	1.60753	1	12	KLRG1	9102640	9163356	+	protein_coding
ENSG00000266644.1	0.063582	0.0395549	0.108671	0.00579882	1.60744	1	17	RP11-927P21.2	62895884	62896834	+	antisense
ENSG00000154642.6	-0.0306967	0.0190982	0.108698	0.00579791	-1.60731	1	21	C21orf91	19161284	19191703	-	protein_coding
ENSG00000173114.8	0.0612854	0.0381317	0.108722	0.00579714	1.6072	1	7	LRRN3	110731062	110765510	+	protein_coding
ENSG00000132825.5	0.0570118	0.035478	0.108775	0.00579539	1.60696	1	20	PPP1R3D	58511894	58515352	-	protein_coding
ENSG00000270419.1	0.0692773	0.0431213	0.108862	0.00579258	1.60657	1	6	CAHM	163834097	163834992	-	lincRNA
ENSG00000198168.4	0.0381236	0.0237362	0.108956	0.00578949	1.60614	1	11	SVIP	22835345	22851845	-	protein_coding
ENSG00000242477.1	0.050877	0.031679	0.108982	0.00578864	1.60602	1	5	CTD-2161E19.1	86180048	86180698	-	pseudogene
ENSG00000147206.12	0.0652515	0.0406312	0.108998	0.00578813	1.60595	1	X	NXF3	102330738	102348157	-	protein_coding
ENSG00000182919.10	0.0561883	0.034997	0.109092	0.00578505	1.60552	1	11	C11orf54	93474757	93497915	+	protein_coding
ENSG00000095917.9	0.0659995	0.0411105	0.109115	0.00578431	1.60542	1	16	TPSD1	1306060	1308532	+	protein_coding
ENSG00000196653.7	0.0616999	0.0384382	0.109169	0.00578256	1.60517	1	3	ZNF502	44754135	44765323	+	protein_coding
ENSG00000108826.11	0.0351725	0.0219126	0.109178	0.00578226	1.60513	1	17	MRPL27	48445218	48450575	-	protein_coding
ENSG00000102100.10	-0.0358949	0.0223629	0.109183	0.00578211	-1.60511	1	X	SLC35A2	48760459	48769235	-	protein_coding
ENSG00000230732.3	0.0471646	0.0293867	0.109214	0.00578109	1.60497	1	3	AC127904.2	196639821	196641450	+	sense_intronic
ENSG00000198088.6	0.061232	0.0381543	0.109239	0.00578027	1.60485	1	X	NUP62CL	106366657	106449670	-	protein_coding
ENSG00000089472.12	-0.0340487	0.0212184	0.109277	0.00577905	-1.60468	1	X	HEPH	65382391	65488709	+	protein_coding
ENSG00000239149.1	-0.0561536	0.0349968	0.109309	0.00577801	-1.60454	1	1	SNORA59A	12567300	12567451	+	snoRNA
ENSG00000170011.9	-0.0677714	0.042238	0.109314	0.00577784	-1.60451	1	3	MYRIP	39850405	40301812	+	protein_coding
ENSG00000221491.2	-0.0449364	0.0280075	0.109329	0.00577734	-1.60444	1	12	SNORA34	49048165	49048301	-	snoRNA
ENSG00000122435.5	-0.0371956	0.0231922	0.10947	0.00577276	-1.6038	1	1	TRMT13	100598706	100616053	+	protein_coding
ENSG00000180113.11	0.0653463	0.0407456	0.109479	0.00577247	1.60376	1	6	TDRD6	46655612	46672056	+	protein_coding
ENSG00000123353.5	-0.0442736	0.0276087	0.109512	0.00577139	-1.60361	1	12	ORMDL2	56211703	56215663	+	protein_coding
ENSG00000259793.1	-0.068692	0.0428521	0.109647	0.00576703	-1.603	1	2	RP11-400N9.1	234259778	234262062	-	antisense
ENSG00000223797.1	-0.0671259	0.0418756	0.109651	0.00576691	-1.60298	1	3	ENTPD3-AS1	40355293	40494820	-	antisense
ENSG00000215142.4	0.0668812	0.041731	0.10972	0.00576468	1.60267	1	9	RP11-292B8.1	40491622	40633282	-	pseudogene
ENSG00000159388.5	-0.0486135	0.0303331	0.109724	0.00576455	-1.60265	1	1	BTG2	203274619	203278730	+	protein_coding
ENSG00000080573.6	-0.0475046	0.0296445	0.109763	0.00576327	-1.60248	1	19	COL5A3	10070237	10121147	-	protein_coding
ENSG00000165264.6	0.0361774	0.0225766	0.109773	0.00576295	1.60243	1	9	NDUFB6	32552997	32573160	-	protein_coding
ENSG00000171234.9	-0.0489305	0.0305427	0.10986	0.00576013	-1.60204	1	4	UGT2B7	69917081	69978705	+	protein_coding
ENSG00000267645.1	-0.0634335	0.0395981	0.109883	0.00575939	-1.60193	1	7	POLR2J2	102277496	102312088	-	protein_coding
ENSG00000232116.2	0.0582845	0.0363848	0.109893	0.00575907	1.60189	1	9	RP11-187C18.2	45484572	45488153	+	lincRNA
ENSG00000203995.5	-0.0645028	0.0402733	0.10995	0.00575722	-1.60163	1	1	ZYG11A	53308183	53360670	+	protein_coding
ENSG00000159131.12	0.0298049	0.0186125	0.110014	0.00575515	1.60134	1	21	GART	34876238	34915797	-	protein_coding
ENSG00000007520.3	-0.0321702	0.0200918	0.110054	0.00575388	-1.60116	1	16	TSR3	1399241	1401912	-	protein_coding
ENSG00000140092.10	0.0502173	0.0313692	0.110124	0.00575162	1.60085	1	14	FBLN5	92335756	92414331	-	protein_coding
ENSG00000247134.2	-0.0697461	0.0435947	0.110339	0.00574469	-1.59988	1	8	RP11-11N9.4	32853696	32902373	+	lincRNA
ENSG00000260872.1	0.0643777	0.0402399	0.110345	0.00574449	1.59985	1	16	RP11-680G24.5	15111963	15114345	-	antisense
ENSG00000196167.5	-0.0608806	0.0380612	0.110413	0.00574233	-1.59954	1	11	COLCA1	111164114	111175770	-	protein_coding
ENSG00000184005.9	0.0660676	0.0413061	0.110431	0.00574175	1.59946	1	1	ST6GALNAC3	76540404	77100286	+	protein_coding
ENSG00000178445.8	-0.0655888	0.0410143	0.110497	0.00573963	-1.59917	1	9	GLDC	6532464	6645650	-	protein_coding
ENSG00000237440.4	0.0461356	0.0288531	0.110538	0.00573831	1.59898	1	19	ZNF737	20718631	20748615	-	protein_coding
ENSG00000121064.8	-0.0440155	0.0275343	0.110629	0.00573536	-1.59857	1	17	SCPEP1	55055466	55084129	+	protein_coding
ENSG00000204308.6	0.042806	0.0267818	0.110683	0.00573364	1.59833	1	6	RNF5	32146131	32151930	+	protein_coding
ENSG00000157782.5	-0.0566676	0.0354575	0.110716	0.0057326	-1.59818	1	12	CABP1	121078355	121105127	+	protein_coding
ENSG00000176472.6	-0.0425421	0.0266224	0.11076	0.00573117	-1.59798	1	19	ZNF575	44029649	44040282	+	protein_coding
ENSG00000236204.1	-0.0667131	0.0417553	0.11082	0.00572927	-1.59771	1	2	AC092594.1	19167729	19546509	-	lincRNA
ENSG00000227267.3	0.0688629	0.0431045	0.110849	0.00572832	1.59758	1	3	RP11-305O4.2	135774026	135774606	+	pseudogene
ENSG00000117593.8	-0.0379003	0.0237248	0.110868	0.00572772	-1.5975	1	1	DARS2	173793641	173827684	+	protein_coding
ENSG00000120509.6	-0.0409824	0.025659	0.110936	0.00572556	-1.59719	1	X	PDZD11	69506445	69510364	-	protein_coding
ENSG00000164970.10	-0.0551388	0.0345251	0.110965	0.00572463	-1.59706	1	9	FAM219A	34398182	34458568	-	protein_coding
ENSG00000120341.14	0.0647077	0.0405173	0.110971	0.00572444	1.59704	1	1	SEC16B	177893091	177953438	-	protein_coding
ENSG00000117122.9	-0.0608465	0.0381009	0.110983	0.00572405	-1.59698	1	1	MFAP2	17300997	17307330	-	protein_coding
ENSG00000237840.2	0.0685697	0.042938	0.110991	0.0057238	1.59695	1	10	FAM21FP	46201879	46222679	-	pseudogene
ENSG00000123213.18	-0.0541138	0.0338885	0.111019	0.00572288	-1.59682	1	5	NLN	65018023	65167553	+	protein_coding
ENSG00000255367.1	0.0566409	0.0354726	0.111035	0.00572239	1.59675	1	11	RP13-726E6.2	3502750	3602441	-	processed_transcript
ENSG00000145794.12	-0.0662137	0.0414761	0.111106	0.00572011	-1.59643	1	5	MEGF10	126626523	126801429	+	protein_coding
ENSG00000142961.10	0.0513326	0.0321553	0.111113	0.00571989	1.5964	1	1	MOB3C	47073387	47082563	-	protein_coding
ENSG00000148343.14	-0.0285663	0.0178969	0.111166	0.00571819	-1.59616	1	9	FAM73B	131798900	131834361	+	protein_coding
ENSG00000163635.13	0.0330217	0.0206905	0.111205	0.00571694	1.59598	1	3	ATXN7	63850233	63989138	+	protein_coding
ENSG00000177197.7	-0.06476	0.0405778	0.111214	0.00571667	-1.59595	1	13	PCNPP5	48902220	48902700	-	pseudogene
ENSG00000101290.9	0.0369659	0.0231648	0.111251	0.0057155	1.59578	1	20	CDS2	5107432	5178533	+	protein_coding
ENSG00000111615.8	-0.0349484	0.0219025	0.111283	0.00571448	-1.59564	1	12	KRR1	75890684	75905416	-	protein_coding
ENSG00000137492.3	-0.0343644	0.0215464	0.111447	0.00570923	-1.5949	1	11	PRKRIR	76061000	76092015	-	protein_coding
ENSG00000238741.1	0.0332828	0.0208683	0.111448	0.0057092	1.5949	1	3	SCARNA7	160232695	160233024	-	snoRNA
ENSG00000012174.7	-0.0429049	0.0269097	0.111559	0.00570568	-1.5944	1	X	MBTPS2	21857754	21903542	+	protein_coding
ENSG00000126790.7	-0.0518605	0.0325301	0.111597	0.00570446	-1.59423	1	14	L3HYPDH	59927081	59951148	-	protein_coding
ENSG00000088888.13	-0.0277111	0.0173822	0.1116	0.00570439	-1.59422	1	20	MAVS	3827487	3849280	+	protein_coding
ENSG00000143001.4	-0.0504821	0.0316682	0.111628	0.00570348	-1.59409	1	1	TMEM61	55446465	55457966	+	protein_coding
ENSG00000211752.3	0.0628065	0.0394132	0.111752	0.00569954	1.59354	1	7	TRBV27	142423173	142423688	+	TR_V_gene
ENSG00000242375.1	-0.065741	0.0412551	0.111756	0.00569942	-1.59352	1	9	RP11-498P14.3	99957633	99959969	-	lincRNA
ENSG00000048649.9	0.0278535	0.0174801	0.111773	0.00569887	1.59345	1	11	RSF1	77371041	77532063	-	protein_coding
ENSG00000107611.10	0.0539768	0.0338744	0.111775	0.00569882	1.59344	1	10	CUBN	16865963	17171830	-	protein_coding
ENSG00000163359.11	-0.0447814	0.0281131	0.111896	0.005695	-1.5929	1	2	COL6A3	238232646	238323018	-	protein_coding
ENSG00000108556.7	0.0680739	0.0427443	0.111967	0.00569274	1.59258	1	17	CHRNE	4801069	4806369	-	protein_coding
ENSG00000211459.2	0.0449933	0.028262	0.112097	0.00568861	1.592	1	M	MT-RNR1	648	1601	+	Mt_rRNA
ENSG00000147475.10	-0.0405204	0.0254552	0.112136	0.0056874	-1.59183	1	8	ERLIN2	37594117	37616619	+	protein_coding
ENSG00000167986.9	-0.0252159	0.0158408	0.112136	0.00568739	-1.59183	1	11	DDB1	61066923	61110068	-	protein_coding
ENSG00000243899.3	-0.062904	0.0395316	0.11227	0.00568316	-1.59124	1	10	BMS1P7	49256241	49268060	-	pseudogene
ENSG00000134871.13	-0.0353771	0.0222329	0.112276	0.00568296	-1.59121	1	13	COL4A2	110958159	111165374	+	protein_coding
ENSG00000080819.2	-0.0517945	0.0325528	0.112302	0.00568214	-1.59109	1	3	CPOX	98239976	98312567	-	protein_coding
ENSG00000123728.5	-0.0394135	0.0247729	0.112325	0.00568143	-1.59099	1	X	RAP2C	131337053	131353471	-	protein_coding
ENSG00000189433.5	-0.0559592	0.0351775	0.112375	0.00567983	-1.59077	1	1	GJB4	35225342	35229325	+	protein_coding
ENSG00000162782.11	-0.068754	0.043224	0.112403	0.00567896	-1.59064	1	1	TDRD5	179560748	179660407	+	protein_coding
ENSG00000183878.11	-0.0251837	0.0158324	0.112403	0.00567895	-1.59064	1	Y	UTY	15360259	15592553	-	protein_coding
ENSG00000230067.3	-0.0643355	0.0404551	0.112482	0.00567648	-1.59029	1	3	HSPD1P6	36808608	36825658	-	pseudogene
ENSG00000124571.13	-0.0414202	0.0260488	0.112525	0.00567512	-1.5901	1	6	XPO5	43490072	43543812	-	protein_coding
ENSG00000154188.5	-0.0522864	0.0328834	0.112536	0.00567478	-1.59006	1	8	ANGPT1	108261721	108510283	-	protein_coding
ENSG00000211973.2	-0.05636	0.0354477	0.11256	0.00567401	-1.58995	1	14	IGHV1-69	107169931	107170428	-	IG_V_gene
ENSG00000272630.1	0.0598725	0.0376578	0.112568	0.00567375	1.58991	1	10	RP11-344N10.5	74857802	74861055	-	lincRNA
ENSG00000242798.1	-0.0673041	0.0423343	0.112588	0.00567315	-1.58982	1	7	RP11-506M12.1	99712837	99724762	-	antisense
ENSG00000270067.1	0.0714577	0.044952	0.112628	0.00567187	1.58965	1	5	CTC-487M23.5	112229030	112229698	+	antisense
ENSG00000119946.9	0.0664949	0.0418386	0.112702	0.00566955	1.58932	1	10	CNNM1	101088856	101154087	+	protein_coding
ENSG00000132881.7	-0.0576941	0.0363094	0.112784	0.00566698	-1.58896	1	1	RSG1	16558195	16563657	-	protein_coding
ENSG00000126067.7	0.0395292	0.0248777	0.112787	0.00566689	1.58894	1	1	PSMB2	36067185	36107445	-	protein_coding
ENSG00000257277.1	0.0568575	0.0357836	0.11279	0.00566678	1.58893	1	2	RP11-434H14.1	144433734	144498863	-	antisense
ENSG00000229146.1	0.0509129	0.0320433	0.112802	0.00566642	1.58888	1	9	SNX18P5	44046989	44047817	-	pseudogene
ENSG00000171848.9	0.0285019	0.0179407	0.112848	0.00566498	1.58867	1	2	RRM2	10262455	10271545	+	protein_coding
ENSG00000172943.14	0.0390701	0.024593	0.112849	0.00566493	1.58867	1	X	PHF8	53963109	54075391	-	protein_coding
ENSG00000183230.12	0.0569689	0.035861	0.112863	0.00566449	1.5886	1	10	CTNNA3	67672276	69455927	-	protein_coding
ENSG00000234975.5	0.0420181	0.0264521	0.112896	0.00566347	1.58846	1	1	FTH1P2	228823162	228823574	+	pseudogene
ENSG00000145725.15	-0.0300576	0.0189239	0.112923	0.00566262	-1.58834	1	5	PPIP5K2	102455853	102548500	+	protein_coding
ENSG00000100916.9	0.0505934	0.0318555	0.11295	0.00566175	1.58822	1	14	BRMS1L	36295524	36401531	+	protein_coding
ENSG00000169169.10	0.063066	0.0397126	0.112986	0.00566062	1.58806	1	19	CPT1C	50194155	50216988	+	protein_coding
ENSG00000225210.5	-0.0663352	0.041775	0.113019	0.0056596	-1.58792	1	14	AL589743.1	19650018	19718563	+	lincRNA
ENSG00000151229.8	-0.0374612	0.0235919	0.113026	0.00565937	-1.58788	1	12	SLC2A13	40148823	40499891	-	protein_coding
ENSG00000204991.6	0.0339407	0.0213772	0.113066	0.00565813	1.58771	1	16	SPIRE2	89884587	89937727	+	protein_coding
ENSG00000143921.6	-0.0680167	0.0428442	0.113105	0.0056569	-1.58753	1	2	ABCG8	44066103	44105605	+	protein_coding
ENSG00000256643.1	0.0630788	0.0397359	0.113124	0.00565632	1.58745	1	12	RP11-349K16.1	128508333	128511711	-	lincRNA
ENSG00000018408.10	0.0323963	0.0204105	0.113173	0.00565479	1.58724	1	3	WWTR1	149235022	149454501	-	protein_coding
ENSG00000054282.11	0.0527771	0.0332533	0.113199	0.00565398	1.58712	1	1	SDCCAG8	243419320	243663394	+	protein_coding
ENSG00000112773.11	-0.0534372	0.0336818	0.113333	0.00564978	-1.58653	1	6	FAM46A	82201156	82462491	-	protein_coding
ENSG00000149403.7	-0.0660934	0.0416656	0.113388	0.00564804	-1.58628	1	11	GRIK4	120382468	120859613	+	protein_coding
ENSG00000118322.8	-0.0603737	0.0380715	0.113499	0.00564459	-1.5858	1	5	ATP10B	159990127	160279221	-	protein_coding
ENSG00000240935.2	0.0707016	0.044587	0.113521	0.0056439	1.5857	1	2	PLGLA	106998562	107010027	+	pseudogene
ENSG00000112679.10	-0.0578213	0.0364695	0.113572	0.00564231	-1.58547	1	6	DUSP22	291630	351355	+	protein_coding
ENSG00000267064.1	-0.0716468	0.0451943	0.113611	0.00564112	-1.58531	1	X	RP1-212G6.7	47518232	47519776	+	antisense
ENSG00000197361.5	0.0657237	0.041461	0.113635	0.00564035	1.5852	1	15	FBXL22	63889552	63894627	+	protein_coding
ENSG00000215193.8	-0.0418277	0.0263891	0.113672	0.0056392	-1.58503	1	22	PEX26	18560689	18613905	+	protein_coding
ENSG00000091640.3	-0.0593306	0.0374344	0.113697	0.00563842	-1.58492	1	17	SPAG7	4862521	4871167	-	protein_coding
ENSG00000132005.4	0.0276588	0.0174512	0.113697	0.00563842	1.58492	1	19	RFX1	14072350	14117851	-	protein_coding
ENSG00000100625.8	-0.0691974	0.0436626	0.113721	0.00563769	-1.58482	1	14	SIX4	61176246	61191066	-	protein_coding
ENSG00000173641.13	0.056061	0.0353738	0.113721	0.00563768	1.58482	1	1	HSPB7	16340523	16346089	-	protein_coding
ENSG00000244115.1	-0.0596221	0.037622	0.113733	0.00563731	-1.58477	1	9	DNAJC25-GNG10	114393666	114432509	+	protein_coding
ENSG00000117114.15	0.0466673	0.0294483	0.113744	0.00563696	1.58472	1	1	LPHN2	81771845	82458120	+	protein_coding
ENSG00000075089.5	-0.0356133	0.0224736	0.113754	0.00563665	-1.58467	1	12	ACTR6	100592900	100635643	+	protein_coding
ENSG00000241755.1	0.054541	0.0344195	0.113772	0.00563609	1.58459	1	2	IGKV1-9	89309479	89310012	-	IG_V_gene
ENSG00000136986.5	-0.0465515	0.0293797	0.113798	0.00563527	-1.58448	1	8	DERL1	124025404	124054663	-	protein_coding
ENSG00000213139.3	-0.0620002	0.0391546	0.114028	0.00562814	-1.58347	1	3	CRYGS	186256230	186264491	-	protein_coding
ENSG00000214290.3	-0.0657323	0.0415159	0.114066	0.00562697	-1.5833	1	11	COLCA2	111169565	111179460	+	protein_coding
ENSG00000224137.1	0.0557295	0.0352007	0.114091	0.00562618	1.58319	1	2	AC079767.4	208527099	208531748	+	lincRNA
ENSG00000164687.6	0.0422235	0.0266707	0.114103	0.00562582	1.58314	1	8	FABP5	82192598	82197012	+	protein_coding
ENSG00000167550.6	0.0665272	0.0420323	0.114189	0.00562316	1.58277	1	12	RHEBL1	49458468	49463808	-	protein_coding
ENSG00000272144.1	0.068007	0.0429685	0.114199	0.00562282	1.58272	1	5	CTD-2035E11.5	43061497	43062543	+	lincRNA
ENSG00000259804.1	0.0616284	0.0389404	0.114218	0.00562223	1.58263	1	16	CTD-2012K14.7	67595314	67596212	-	antisense
ENSG00000082996.15	0.0330697	0.020897	0.114246	0.00562137	1.58251	1	3	RNF13	149530495	149679926	+	protein_coding
ENSG00000072864.8	0.0451994	0.0285661	0.114301	0.00561969	1.58227	1	16	NDE1	15737124	15820210	+	protein_coding
ENSG00000112242.10	0.045511	0.0287692	0.114378	0.00561731	1.58194	1	6	E2F3	20402398	20493941	+	protein_coding
ENSG00000266236.1	0.0670171	0.0423651	0.114387	0.00561702	1.5819	1	17	NARF-IT1	80439974	80441264	+	sense_intronic
ENSG00000145819.11	0.0422328	0.0267005	0.114426	0.00561582	1.58173	1	5	ARHGAP26	142149949	142608576	+	protein_coding
ENSG00000272079.1	0.0506179	0.032003	0.11444	0.00561538	1.58166	1	16	LA16c-380H5.5	3056121	3057386	+	lincRNA
ENSG00000157869.10	0.053642	0.0339165	0.114456	0.00561487	1.58159	1	4	RAB28	13362978	13485989	-	protein_coding
ENSG00000110107.4	0.0470307	0.0297366	0.114461	0.00561474	1.58157	1	11	PRPF19	60658202	60674060	-	protein_coding
ENSG00000158050.4	-0.0492795	0.0311603	0.114481	0.00561411	-1.58148	1	2	DUSP2	96808905	96811179	-	protein_coding
ENSG00000240859.1	-0.0662367	0.0419117	0.114732	0.00560636	-1.58039	1	7	AC093627.10	149597	155465	+	lincRNA
ENSG00000138078.11	-0.0320918	0.0203063	0.114733	0.00560635	-1.58038	1	2	PREPL	44543420	44589001	-	protein_coding
ENSG00000046647.9	-0.0647563	0.0409752	0.114734	0.00560629	-1.58038	1	X	GEMIN8	14026398	14048012	-	protein_coding
ENSG00000047662.4	0.0654928	0.0414621	0.114916	0.00560069	1.57958	1	4	FAM184B	17630929	17783135	-	protein_coding
ENSG00000170099.5	-0.0627554	0.0397317	0.11494	0.00559997	-1.57948	1	14	SERPINA6	94770585	94789731	-	protein_coding
ENSG00000174840.8	-0.0323432	0.0204792	0.114977	0.00559883	-1.57932	1	3	PDE12	57542003	57552571	+	protein_coding
ENSG00000162139.5	-0.0550514	0.0348712	0.115117	0.00559451	-1.57871	1	11	NEU3	74699179	74729938	+	protein_coding
ENSG00000117280.8	0.056191	0.0355946	0.115133	0.00559403	1.57864	1	1	RAB7L1	205737114	205744588	-	protein_coding
ENSG00000181790.6	0.0545045	0.0345307	0.115179	0.0055926	1.57844	1	8	BAI1	143530791	143626370	+	protein_coding
ENSG00000101353.10	0.0687287	0.0435444	0.115196	0.00559208	1.57836	1	20	MROH8	35729629	35807991	-	protein_coding
ENSG00000235954.2	0.056727	0.0359411	0.115203	0.00559188	1.57833	1	22	TTC28-AS1	28315364	28404569	+	processed_transcript
ENSG00000162461.7	-0.0453743	0.0287501	0.115227	0.00559116	-1.57823	1	1	SLC25A34	16062900	16067891	+	protein_coding
ENSG00000139117.9	0.0544726	0.0345269	0.115351	0.00558733	1.57769	1	12	CPNE8	39040624	39301232	-	protein_coding
ENSG00000114378.12	-0.0537462	0.034067	0.115358	0.00558713	-1.57766	1	3	HYAL1	50337320	50349812	-	protein_coding
ENSG00000272599.1	0.0651697	0.041322	0.115482	0.00558333	1.57712	1	10	RP11-152N13.16	74884331	74885163	-	antisense
ENSG00000075391.12	0.0553691	0.035116	0.115567	0.00558072	1.57675	1	1	RASAL2	178062864	178448644	+	protein_coding
ENSG00000134817.9	-0.0577641	0.0366446	0.115663	0.0055778	-1.57633	1	11	APLNR	57001051	57004709	-	protein_coding
ENSG00000180801.11	0.0477238	0.0302759	0.115672	0.00557753	1.57629	1	4	ARSJ	114821440	114900883	-	protein_coding
ENSG00000181392.10	0.0578585	0.0367094	0.115711	0.00557633	1.57612	1	19	SYNE4	36494209	36499695	-	protein_coding
ENSG00000181061.9	-0.0391357	0.0248404	0.115859	0.00557183	-1.57548	1	3	HIGD1A	42798669	42846023	-	protein_coding
ENSG00000214359.3	0.0677161	0.042998	0.116001	0.00556747	1.57486	1	13	RPL18P10	50673467	50674004	+	pseudogene
ENSG00000164291.12	0.0605468	0.0384461	0.116005	0.00556736	1.57485	1	5	ARSK	94890778	94940768	+	protein_coding
ENSG00000179344.12	0.0669014	0.042489	0.116072	0.00556533	1.57456	1	6	HLA-DQB1	32627244	32636160	-	protein_coding
ENSG00000137094.10	0.054067	0.0343381	0.116075	0.00556524	1.57455	1	9	DNAJB5	34989638	34998897	+	protein_coding
ENSG00000101493.6	0.0392677	0.0249421	0.11612	0.00556387	1.57435	1	18	ZNF516	74069644	74207146	-	protein_coding
ENSG00000204174.2	-0.0441343	0.0280431	0.116247	0.00556001	-1.5738	1	10	NPY4R	47083534	47088320	+	protein_coding
ENSG00000184990.8	-0.0260998	0.0165844	0.116258	0.00555968	-1.57376	1	14	SIVA1	105219437	105234831	+	protein_coding
ENSG00000237991.2	-0.0642228	0.0408152	0.116316	0.00555791	-1.5735	1	1	RPL35P1	237144637	237145008	+	pseudogene
ENSG00000103091.10	0.0391096	0.0248555	0.116322	0.00555772	1.57348	1	16	WDR59	74907468	75034071	-	protein_coding
ENSG00000260855.1	0.0502449	0.0319332	0.116332	0.00555744	1.57344	1	1	RP11-439E19.10	246935603	246939074	+	antisense
ENSG00000137814.5	-0.040867	0.0259765	0.11638	0.00555596	-1.57323	1	15	HAUS2	42841008	42862192	+	protein_coding
ENSG00000115935.12	-0.0249517	0.0158616	0.116413	0.00555498	-1.57309	1	2	WIPF1	175424300	175547644	-	protein_coding
ENSG00000224401.2	0.0587952	0.0373795	0.11645	0.00555384	1.57292	1	X	RPL7P57	47700362	47701101	-	pseudogene
ENSG00000245293.2	-0.0624141	0.0396807	0.116454	0.00555373	-1.57291	1	4	RP11-286E11.1	108784635	108899955	-	antisense
ENSG00000145708.6	-0.0667376	0.0424307	0.116465	0.0055534	-1.57286	1	5	CRHBP	76248538	76276983	+	protein_coding
ENSG00000175065.7	-0.0689359	0.0438284	0.116465	0.00555338	-1.57286	1	18	DSG4	28956740	28994875	+	protein_coding
ENSG00000137491.10	-0.0482054	0.0306501	0.116487	0.00555273	-1.57277	1	11	SLCO2B1	74811608	74917594	+	protein_coding
ENSG00000251141.1	-0.0699799	0.0444956	0.116494	0.00555252	-1.57274	1	5	RP11-53O19.1	44745002	44808879	-	antisense
ENSG00000270106.1	-0.060915	0.0387327	0.116501	0.00555228	-1.5727	1	1	TSNAX-DISC1	231664399	231954990	+	protein_coding
ENSG00000166780.6	0.0507	0.0322389	0.116518	0.00555178	1.57263	1	16	C16orf45	15528152	15718885	+	protein_coding
ENSG00000224660.1	-0.0425787	0.0270766	0.116543	0.00555103	-1.57252	1	3	SH3BP5-AS1	15295691	15306000	+	antisense
ENSG00000075234.12	-0.0511271	0.0325196	0.11662	0.00554869	-1.57219	1	22	TTC38	46663858	46689905	+	protein_coding
ENSG00000249210.1	0.0669146	0.042571	0.116703	0.00554619	1.57183	1	19	GAPDHP38	47061898	47062899	+	pseudogene
ENSG00000198951.7	-0.0390735	0.0248634	0.116775	0.00554402	-1.57153	1	22	NAGA	42454358	42466846	-	protein_coding
ENSG00000268912.1	0.0662829	0.0421896	0.11688	0.00554082	1.57107	1	19	CTD-2619J13.17	58939999	58942515	-	lincRNA
ENSG00000139155.4	0.0641565	0.0408401	0.116916	0.00553975	1.57092	1	12	SLCO1C1	20848289	20906320	+	protein_coding
ENSG00000215241.3	0.0669185	0.0426021	0.116948	0.00553877	1.57078	1	12	RP11-266K4.9	8388011	8395160	+	lincRNA
ENSG00000230063.1	0.0574628	0.0365835	0.11696	0.00553843	1.57073	1	1	RP11-384C4.6	212470790	212472921	+	sense_intronic
ENSG00000102024.13	0.0477217	0.0303823	0.116965	0.00553827	1.57071	1	X	PLS3	114795501	114885181	+	protein_coding
ENSG00000197885.6	0.0611814	0.0389517	0.116966	0.00553823	1.5707	1	3	NKIRAS1	23933151	23988082	-	protein_coding
ENSG00000159423.12	-0.0420419	0.0267665	0.116968	0.00553817	-1.57069	1	1	ALDH4A1	19197926	19229275	-	protein_coding
ENSG00000137275.9	0.0515005	0.0327897	0.116982	0.00553776	1.57063	1	6	RIPK1	3064225	3115421	+	protein_coding
ENSG00000170476.11	-0.0460097	0.0292938	0.116983	0.00553773	-1.57063	1	5	MZB1	138723169	138725770	-	protein_coding
ENSG00000167676.3	-0.0526177	0.0335113	0.117094	0.00553438	-1.57015	1	19	PLIN4	4502204	4517716	-	protein_coding
ENSG00000170381.8	-0.0496562	0.0316337	0.117193	0.00553139	-1.56972	1	7	SEMA3E	82993222	83278326	-	protein_coding
ENSG00000228109.1	-0.0614422	0.0391494	0.117262	0.00552932	-1.56943	1	3	MFI2-AS1	196726331	196731615	+	antisense
ENSG00000188610.8	0.06165	0.0392873	0.117313	0.00552779	1.56921	1	1	FAM72B	120837756	120855681	+	protein_coding
ENSG00000255358.1	-0.0613414	0.0390983	0.117385	0.00552563	-1.5689	1	11	RP11-567O18.1	130154918	130155728	-	pseudogene
ENSG00000101940.13	-0.0212404	0.0135393	0.117409	0.00552489	-1.5688	1	X	WDR13	48448430	48463581	+	protein_coding
ENSG00000134627.7	-0.0584432	0.0372605	0.117479	0.00552281	-1.5685	1	11	PIWIL4	94277006	94354587	+	protein_coding
ENSG00000229155.1	-0.0576078	0.0367308	0.117507	0.00552196	-1.56838	1	3	RP11-528A4.2	193560349	193561813	-	lincRNA
ENSG00000205209.3	0.0634298	0.0404444	0.117521	0.00552155	1.56832	1	19	SCGB2B2	35084234	35166604	-	protein_coding
ENSG00000181827.10	0.0294651	0.0187882	0.117531	0.00552123	1.56827	1	15	RFX7	56379478	56535483	-	protein_coding
ENSG00000234327.3	-0.067846	0.0432628	0.117542	0.00552091	-1.56823	1	17	AC012146.7	5014763	5017674	+	processed_transcript
ENSG00000196914.4	-0.0323608	0.0206439	0.117696	0.00551629	-1.56757	1	11	ARHGEF12	120207787	120360645	+	protein_coding
ENSG00000160325.10	-0.02866	0.0182837	0.117707	0.00551595	-1.56752	1	9	CACFD1	136325089	136335970	+	protein_coding
ENSG00000130723.13	-0.0265446	0.0169343	0.117711	0.00551583	-1.5675	1	9	PRRC2B	134269480	134375584	+	protein_coding
ENSG00000135454.9	-0.0581255	0.037082	0.117715	0.0055157	-1.56748	1	12	B4GALNT1	58017193	58027138	-	protein_coding
ENSG00000186432.4	0.0242894	0.0154992	0.117797	0.00551325	1.56713	1	3	KPNA4	160212783	160283376	-	protein_coding
ENSG00000198720.8	0.0610172	0.038947	0.117905	0.00551003	1.56667	1	17	ANKRD13B	27916787	27941779	+	protein_coding
ENSG00000214676.4	0.0572969	0.0365737	0.117918	0.00550962	1.56662	1	4	RPL9P16	169676967	169677533	+	pseudogene
ENSG00000266900.1	-0.0479958	0.0306422	0.117985	0.00550762	-1.56633	1	18	RP11-173A16.2	59913043	59914645	+	sense_intronic
ENSG00000144821.5	0.0682736	0.0435885	0.117987	0.00550756	1.56632	1	3	MYH15	108099216	108248169	-	protein_coding
ENSG00000111186.8	-0.0503241	0.0321366	0.118077	0.0055049	-1.56594	1	12	WNT5B	1639057	1756409	+	protein_coding
ENSG00000023839.6	0.0614087	0.0392169	0.118092	0.00550443	1.56587	1	10	ABCC2	101542489	101611949	+	protein_coding
ENSG00000273008.1	0.0675367	0.0431436	0.118205	0.00550108	1.56539	1	10	RP11-351D16.3	43632272	43633782	-	lincRNA
ENSG00000167555.9	0.0481232	0.0307463	0.118256	0.00549953	1.56517	1	19	ZNF528	52901102	52921665	+	protein_coding
ENSG00000235173.2	-0.0564424	0.0360643	0.118285	0.00549867	-1.56505	1	8	FAM203A	145192672	145195746	+	protein_coding
ENSG00000001497.12	-0.0462166	0.0295349	0.118341	0.00549703	-1.56481	1	X	LAS1L	64732462	64754655	-	protein_coding
ENSG00000130382.7	-0.0400651	0.0256056	0.118367	0.00549625	-1.5647	1	19	MLLT1	6212966	6279959	-	protein_coding
ENSG00000105383.10	-0.0619755	0.0396085	0.118367	0.00549623	-1.5647	1	19	CD33	51728320	51747115	+	protein_coding
ENSG00000257181.1	-0.0585856	0.03745	0.118445	0.00549392	-1.56437	1	12	RP11-611O2.5	69235068	69237017	-	antisense
ENSG00000235513.1	-0.069622	0.0445051	0.118447	0.00549386	-1.56436	1	22	RP4-756G23.5	41605126	41613631	-	antisense
ENSG00000221949.2	-0.0670642	0.0428731	0.118474	0.00549306	-1.56425	1	12	C12orf61	62995531	62997214	-	protein_coding
ENSG00000107077.13	0.0516982	0.0330618	0.118606	0.00548912	1.56368	1	9	KDM4C	6720863	7175648	+	protein_coding
ENSG00000182841.8	0.0479366	0.0306627	0.118684	0.00548682	1.56335	1	22	RRP7B	42951229	42978044	-	pseudogene
ENSG00000047597.5	-0.0375563	0.0240252	0.118718	0.00548579	-1.5632	1	X	XK	37545012	37591383	+	protein_coding
ENSG00000127337.2	0.0476319	0.0304805	0.118837	0.00548227	1.5627	1	12	YEATS4	69753483	69784576	+	protein_coding
ENSG00000180879.9	-0.03425	0.0219184	0.118856	0.0054817	-1.56262	1	X	SSR4	153058971	153063960	+	protein_coding
ENSG00000105792.15	0.0544904	0.0348729	0.118874	0.00548118	1.56254	1	7	C7orf63	89874488	89940377	+	protein_coding
ENSG00000102755.6	-0.0570243	0.0364953	0.118881	0.00548096	-1.56251	1	13	FLT1	28874489	29069265	-	protein_coding
ENSG00000235381.1	0.0575606	0.0368512	0.119008	0.0054772	1.56197	1	6	RP11-477D19.2	155574273	155577858	-	antisense
ENSG00000188801.8	-0.0664901	0.042569	0.119017	0.00547695	-1.56194	1	9	ZNF322P1	99959537	99961910	-	pseudogene
ENSG00000100027.10	-0.050638	0.0324228	0.119049	0.00547601	-1.5618	1	22	YPEL1	22051833	22090123	-	protein_coding
ENSG00000165816.8	-0.0555797	0.0355973	0.119156	0.00547283	-1.56135	1	10	VWA2	115999018	116051272	+	protein_coding
ENSG00000234225.2	0.0669974	0.0429157	0.119205	0.00547139	1.56114	1	1	RP4-704D21.2	146473490	146475177	-	lincRNA
ENSG00000020426.6	-0.0552287	0.0353777	0.11921	0.00547123	-1.56112	1	14	MNAT1	61201460	61436671	+	protein_coding
ENSG00000213326.4	0.0564883	0.036189	0.119256	0.00546989	1.56092	1	17	RPS7P11	44798948	44799533	-	pseudogene
ENSG00000258824.2	-0.0681551	0.0436663	0.119281	0.00546913	-1.56082	1	14	CTD-2555O16.2	64889653	64915275	-	antisense
ENSG00000155542.7	0.0596143	0.0382031	0.119366	0.00546663	1.56046	1	5	SETD9	56205087	56221359	+	protein_coding
ENSG00000060762.14	-0.0397268	0.02546	0.119389	0.00546594	-1.56036	1	6	MPC1	166778407	166796486	-	protein_coding
ENSG00000110104.7	0.0426835	0.0273615	0.119478	0.00546332	1.55998	1	11	CCDC86	60609544	60618554	+	protein_coding
ENSG00000255455.2	-0.0441231	0.0282844	0.119479	0.0054633	-1.55998	1	11	RP11-890B15.3	130736149	130740142	-	lincRNA
ENSG00000114166.7	0.0459569	0.0294604	0.119485	0.0054631	1.55995	1	3	KAT2B	20081515	20195896	+	protein_coding
ENSG00000123179.9	-0.0494264	0.0316925	0.119578	0.00546037	-1.55956	1	13	EBPL	50234859	50265611	-	protein_coding
ENSG00000156671.8	0.0402448	0.0258054	0.119581	0.00546028	1.55955	1	10	SAMD8	76859344	76941881	+	protein_coding
ENSG00000206588.1	-0.0630215	0.0404104	0.119583	0.00546022	-1.55954	1	14	RNU1-28P	35025432	35025595	-	snRNA
ENSG00000061273.13	-0.0340436	0.0218296	0.119588	0.00546008	-1.55952	1	12	HDAC7	48176505	48226915	-	protein_coding
ENSG00000232520.1	-0.0660043	0.0423293	0.119638	0.00545862	-1.55931	1	2	AC012507.3	231751215	231761806	+	antisense
ENSG00000247033.1	-0.0594239	0.0381171	0.119715	0.00545635	-1.55898	1	16	RP11-252E2.1	75142499	75144610	-	antisense
ENSG00000177613.7	0.0409884	0.0262935	0.119738	0.00545566	1.55888	1	10	CSTF2T	53455247	53459355	-	protein_coding
ENSG00000263002.3	0.0504358	0.0323581	0.119786	0.00545425	1.55868	1	19	ZNF234	44645710	44663156	+	protein_coding
ENSG00000081803.11	0.0547443	0.0351293	0.11986	0.00545207	1.55837	1	7	CADPS2	121958481	122526813	-	protein_coding
ENSG00000084676.11	0.0336094	0.0215719	0.119943	0.00544965	1.55802	1	2	NCOA1	24714783	24993571	+	protein_coding
ENSG00000124613.4	0.0617527	0.0396354	0.119943	0.00544964	1.55802	1	6	ZNF391	27342394	27371683	+	protein_coding
ENSG00000166377.15	-0.0493339	0.031669	0.119996	0.00544809	-1.5578	1	18	ATP9B	76829285	77138283	+	protein_coding
ENSG00000067606.11	0.0355723	0.022836	0.120011	0.00544765	1.55773	1	1	PRKCZ	1981909	2116834	+	protein_coding
ENSG00000253910.1	0.065629	0.0421335	0.120031	0.00544705	1.55765	1	5	PCDHGB2	140739703	140892546	+	protein_coding
ENSG00000227896.2	0.0655763	0.0421048	0.120077	0.00544573	1.55745	1	10	RP11-77P6.2	88281702	88284858	+	antisense
ENSG00000246090.2	-0.0497676	0.0319564	0.1201	0.00544505	-1.55736	1	4	RP11-696N14.1	100010008	100222513	+	antisense
ENSG00000198040.6	-0.0501774	0.0322247	0.120159	0.00544332	-1.55711	1	12	ZNF84	133613878	133639885	+	protein_coding
ENSG00000213088.5	0.0574926	0.0369239	0.120171	0.00544295	1.55706	1	1	DARC	159173097	159176290	+	protein_coding
ENSG00000163319.6	0.046589	0.0299215	0.120175	0.00544284	1.55704	1	4	MRPS18C	84377085	84390888	+	protein_coding
ENSG00000010295.15	-0.0373624	0.0240047	0.120312	0.00543882	-1.55646	1	12	IFFO1	6647541	6665239	-	protein_coding
ENSG00000206652.1	-0.0630611	0.0405184	0.120337	0.00543809	-1.55636	1	1	RNU1-1	16840617	16840780	-	snRNA
ENSG00000257954.1	0.0640322	0.0411513	0.120417	0.00543575	1.55602	1	12	RP11-161H23.10	49783299	49783945	+	pseudogene
ENSG00000258568.1	0.0607633	0.0390527	0.120439	0.00543513	1.55593	1	14	RHOQP1	50066712	50067290	+	pseudogene
ENSG00000168661.10	0.0598602	0.0384801	0.120514	0.00543294	1.55562	1	19	ZNF30	35417807	35436074	+	protein_coding
ENSG00000200785.1	-0.0549625	0.0353327	0.120525	0.00543261	-1.55557	1	14	SNORD8	21865451	21865560	-	snoRNA
ENSG00000231167.3	0.0408301	0.0262494	0.120549	0.00543192	1.55547	1	7	YBX1P2	105222705	105223703	-	pseudogene
ENSG00000162585.12	-0.0373731	0.0240297	0.120592	0.00543066	-1.55529	1	1	C1orf86	2115903	2144159	-	protein_coding
ENSG00000059804.11	0.0398471	0.0256219	0.120613	0.00543005	1.5552	1	12	SLC2A3	8071826	8088871	-	protein_coding
ENSG00000163689.14	-0.0662298	0.0425955	0.120695	0.00542766	-1.55486	1	3	C3orf67	58703092	59035810	-	protein_coding
ENSG00000149300.5	0.0474867	0.0305474	0.120773	0.00542538	1.55453	1	11	C11orf52	111788756	111797596	+	protein_coding
ENSG00000250889.2	-0.0645499	0.0415278	0.120808	0.00542435	-1.55438	1	5	RP11-229C3.2	74343544	74348668	-	lincRNA
ENSG00000115163.10	0.0343894	0.0221243	0.120809	0.00542433	1.55438	1	2	CENPA	26987157	27023935	+	protein_coding
ENSG00000014641.13	0.0310673	0.0199883	0.120833	0.00542362	1.55427	1	2	MDH1	63815743	63834331	+	protein_coding
ENSG00000226696.1	0.051261	0.0329808	0.120834	0.00542359	1.55427	1	19	LENG8-AS1	54955991	54960223	-	antisense
ENSG00000175221.10	-0.0263012	0.0169242	0.120884	0.00542214	-1.55406	1	19	MED16	867962	893218	-	protein_coding
ENSG00000180917.12	0.0385094	0.0247865	0.120984	0.00541925	1.55364	1	16	CMTR2	71315292	71323618	-	protein_coding
ENSG00000134852.10	0.0345957	0.0222812	0.121212	0.00541261	1.55269	1	4	CLOCK	56294070	56413305	-	protein_coding
ENSG00000139193.3	-0.0428638	0.027608	0.121237	0.0054119	-1.55258	1	12	CD27	6554033	6560884	+	protein_coding
ENSG00000111261.9	-0.0346895	0.0223442	0.121254	0.00541139	-1.55251	1	12	MANSC1	12482198	12503475	-	protein_coding
ENSG00000184281.10	0.0279151	0.0179833	0.121311	0.00540974	1.55227	1	11	TSSC4	2421718	2425106	+	protein_coding
ENSG00000237810.3	0.0662071	0.0426521	0.121314	0.00540965	1.55226	1	8	CTD-2571E19.3	63055870	63057328	-	pseudogene
ENSG00000205302.2	-0.0333662	0.0214962	0.12133	0.0054092	-1.55219	1	5	SNX2	122110691	122165803	+	protein_coding
ENSG00000182165.13	-0.0457358	0.0294673	0.121355	0.00540846	-1.55209	1	7	TP53TG1	86954541	86974831	-	lincRNA
ENSG00000164761.4	-0.066229	0.0426793	0.121428	0.00540635	-1.55178	1	8	TNFRSF11B	119935796	119964439	-	protein_coding
ENSG00000240040.1	-0.0616367	0.0397277	0.121501	0.00540423	-1.55148	1	2	AC096579.13	89109984	89161075	-	processed_transcript
ENSG00000180747.11	0.057473	0.0370483	0.121544	0.00540299	1.5513	1	16	CTD-2547E10.2	21458004	21531765	-	pseudogene
ENSG00000156026.10	0.0317277	0.0204535	0.121565	0.00540238	1.55121	1	10	MCU	74451889	74647452	+	protein_coding
ENSG00000166126.6	0.0422475	0.0272357	0.121572	0.00540218	1.55118	1	14	AMN	103388993	103399933	+	protein_coding
ENSG00000218537.1	0.0631376	0.0407061	0.121602	0.00540133	1.55106	1	22	AP000350.4	24236613	24241117	-	protein_coding
ENSG00000206585.1	-0.0571405	0.036842	0.121625	0.00540065	-1.55096	1	1	RNVU1-9	147511004	147511167	-	snRNA
ENSG00000232593.2	0.0474574	0.0305994	0.121633	0.00540043	1.55093	1	X	RP11-258C19.5	53123327	53196196	+	lincRNA
ENSG00000204179.6	-0.069909	0.0450757	0.121634	0.00540039	-1.55092	1	10	PTPN20A	46549955	46641045	-	protein_coding
ENSG00000162413.12	-0.0406975	0.0262439	0.121678	0.00539912	-1.55074	1	1	KLHL21	6650784	6674667	-	protein_coding
ENSG00000140090.13	-0.0552945	0.0356648	0.121761	0.00539672	-1.55039	1	14	SLC24A4	92788925	92962596	+	protein_coding
ENSG00000175318.7	-0.0567446	0.0366028	0.121789	0.00539592	-1.55028	1	15	GRAMD2	72452148	72490126	-	protein_coding
ENSG00000259806.2	0.0613488	0.0395752	0.121811	0.00539528	1.55018	1	16	CTD-2196E14.4	23683453	23686820	+	lincRNA
ENSG00000102109.7	0.0355909	0.0229592	0.121812	0.00539526	1.55018	1	X	PCSK1N	48689504	48694035	-	protein_coding
ENSG00000106803.5	-0.0352118	0.0227171	0.121853	0.00539408	-1.55001	1	9	SEC61B	101984346	101992897	+	protein_coding
ENSG00000243926.1	-0.0622391	0.0401596	0.121905	0.00539258	-1.54979	1	3	TIPARP-AS1	156389651	156392167	-	antisense
ENSG00000110958.11	0.0317206	0.0204698	0.121945	0.00539142	1.54963	1	12	PTGES3	57057127	57082159	-	protein_coding
ENSG00000263893.2	-0.0672391	0.043391	0.121949	0.00539129	-1.54961	1	17	CTD-3010D24.3	70638870	70640629	+	lincRNA
ENSG00000196205.7	0.0421573	0.0272119	0.122042	0.00538861	1.54922	1	9	EEF1A1P5	135894816	135896553	+	pseudogene
ENSG00000176225.8	-0.0442454	0.0285659	0.122122	0.00538631	-1.54889	1	18	RTTN	67671029	67873181	-	protein_coding
ENSG00000187242.4	-0.0566724	0.0365971	0.122204	0.00538396	-1.54855	1	17	KRT12	39017555	39023462	-	protein_coding
ENSG00000188986.4	-0.0257648	0.0166399	0.122245	0.00538278	-1.54838	1	9	NELFB	140149625	140167998	+	protein_coding
ENSG00000164136.12	-0.0507717	0.0327967	0.122318	0.00538068	-1.54807	1	4	IL15	142557752	142655140	+	protein_coding
ENSG00000138744.10	0.0509622	0.0329237	0.122363	0.0053794	1.54789	1	4	NAAA	76831809	76862204	-	protein_coding
ENSG00000180964.12	0.0381946	0.0246777	0.122401	0.00537831	1.54773	1	X	TCEAL8	102507923	102510131	-	protein_coding
ENSG00000163002.8	0.0463722	0.0299678	0.12248	0.00537604	1.5474	1	2	NUP35	183982241	184026408	+	protein_coding
ENSG00000258469.1	-0.0482425	0.0311902	0.122645	0.00537131	-1.54672	1	14	CHMP4BP1	55765362	55765949	+	pseudogene
ENSG00000256262.1	0.0609363	0.0393984	0.122657	0.00537097	1.54667	1	12	USP30-AS1	109490155	109491757	-	antisense
ENSG00000185920.11	-0.0338561	0.0218958	0.122761	0.005368	-1.54624	1	9	PTCH1	98205262	98279339	-	protein_coding
ENSG00000124523.10	-0.0512008	0.0331244	0.122889	0.00536434	-1.54571	1	6	SIRT5	13574816	13614790	+	protein_coding
ENSG00000226137.3	0.0461122	0.0298366	0.122942	0.00536283	1.54549	1	17	BAIAP2-AS1	79002933	79008501	-	lincRNA
ENSG00000148396.14	-0.0252658	0.0163523	0.123037	0.00536012	-1.5451	1	9	SEC16A	139334549	139372141	-	protein_coding
ENSG00000152457.13	0.0567585	0.0367392	0.123084	0.00535877	1.5449	1	10	DCLRE1C	14939358	14996431	-	protein_coding
ENSG00000224738.1	0.0686222	0.044426	0.123147	0.00535697	1.54464	1	17	AC099850.1	57183959	57195628	+	antisense
ENSG00000228436.2	0.0655662	0.042451	0.123178	0.00535609	1.54451	1	1	RP5-864K19.4	39325672	39385068	+	antisense
ENSG00000167996.11	0.0371875	0.0240803	0.123226	0.00535472	1.54432	1	11	FTH1	61727190	61735132	-	protein_coding
ENSG00000166912.12	-0.0557522	0.0361019	0.123229	0.00535462	-1.5443	1	15	MTMR10	31231144	31283810	-	protein_coding
ENSG00000205002.3	-0.0665064	0.0430663	0.123235	0.00535446	-1.54428	1	8	AARD	117950438	117956726	+	protein_coding
ENSG00000117148.6	0.0605893	0.0392415	0.1233	0.00535261	1.54401	1	1	ACTL8	18081808	18153558	+	protein_coding
ENSG00000135773.8	-0.0550547	0.035657	0.1233	0.00535261	-1.54401	1	1	CAPN9	230883130	230937749	+	protein_coding
ENSG00000168404.8	0.0506983	0.032838	0.123328	0.00535181	1.54389	1	16	MLKL	74705753	74734858	-	protein_coding
ENSG00000105499.9	-0.0601013	0.0389313	0.123356	0.00535101	-1.54378	1	19	PLA2G4C	48551100	48614074	-	protein_coding
ENSG00000107672.10	0.0509401	0.0329972	0.123358	0.00535095	1.54377	1	10	NSMCE4A	123716603	123734732	-	protein_coding
ENSG00000125505.12	-0.0278236	0.0180249	0.123394	0.00534994	-1.54362	1	19	MBOAT7	54677107	54693733	-	protein_coding
ENSG00000127990.11	-0.0477028	0.0309033	0.123396	0.00534989	-1.54362	1	7	SGCE	94214542	94285521	-	protein_coding
ENSG00000261916.1	-0.0594408	0.0385111	0.12343	0.00534891	-1.54347	1	17	RP11-235E17.4	3505055	3505566	-	sense_intronic
ENSG00000128872.5	-0.0438659	0.028429	0.123545	0.00534563	-1.543	1	15	TMOD2	52043758	52108565	+	protein_coding
ENSG00000214535.3	-0.057023	0.0369665	0.123652	0.0053426	-1.54256	1	20	RPS15AP1	21146846	21147236	-	pseudogene
ENSG00000239948.2	0.0607798	0.0394087	0.123716	0.00534079	1.54229	1	19	RN7SL368P	44164652	44164928	-	misc_RNA
ENSG00000162814.6	0.0676465	0.0438611	0.123717	0.00534076	1.54229	1	1	SPATA17	217804666	218045038	+	protein_coding
ENSG00000179967.11	0.0552023	0.0358088	0.123889	0.00533589	1.54158	1	4	PPP1R14BP3	140036084	140036528	-	pseudogene
ENSG00000187079.10	0.0389212	0.0252517	0.12395	0.00533416	1.54133	1	11	TEAD1	12695969	12966298	+	protein_coding
ENSG00000100227.13	0.0322745	0.0209454	0.124058	0.00533109	1.54089	1	22	POLDIP3	42979727	43010968	-	protein_coding
ENSG00000129465.11	-0.0514897	0.0334178	0.124083	0.00533038	-1.54078	1	14	RIPK3	24805227	24809251	-	protein_coding
ENSG00000271894.1	0.0626785	0.0406859	0.124141	0.00532875	1.54055	1	2	RP11-482H16.1	56374765	56613306	+	processed_transcript
ENSG00000263603.1	-0.063815	0.0414267	0.124169	0.00532796	-1.54043	1	17	CTD-2349P21.5	29056487	29058220	+	lincRNA
ENSG00000086300.11	0.040431	0.026248	0.124191	0.00532735	1.54034	1	7	SNX10	26331541	26413949	+	protein_coding
ENSG00000094880.6	-0.0384968	0.0249938	0.124213	0.00532674	-1.54025	1	5	CDC23	137523339	137549032	-	protein_coding
ENSG00000164305.13	-0.0334147	0.0216967	0.124255	0.00532555	-1.54008	1	4	CASP3	185548850	185570663	-	protein_coding
ENSG00000257800.1	-0.0686499	0.0445772	0.124268	0.00532516	-1.54002	1	2	FNBP1P1	74347807	74350345	+	pseudogene
ENSG00000242076.1	-0.0513716	0.0333673	0.124377	0.00532209	-1.53958	1	2	IGKV1-33	89567758	89568263	-	IG_V_gene
ENSG00000114346.9	0.022856	0.0148497	0.12448	0.00531918	1.53916	1	3	ECT2	172468472	172539264	+	protein_coding
ENSG00000101391.16	0.0446107	0.0289849	0.124493	0.00531882	1.5391	1	20	CDK5RAP1	31946645	31989367	-	protein_coding
ENSG00000266777.1	0.0487396	0.0316757	0.12459	0.00531611	1.53871	1	17	SH3GL1P1	30366993	30369847	+	pseudogene
ENSG00000167962.8	-0.0225571	0.0146598	0.124591	0.00531607	-1.5387	1	16	ZNF598	2047655	2059824	-	protein_coding
ENSG00000255735.1	-0.0519161	0.033743	0.124622	0.00531519	-1.53857	1	2	AC110619.1	241390181	241391848	-	pseudogene
ENSG00000076344.11	-0.0561047	0.0364669	0.124638	0.00531476	-1.53851	1	16	RGS11	318300	325980	-	protein_coding
ENSG00000196963.2	0.0613541	0.0398793	0.124641	0.00531465	1.5385	1	5	PCDHB16	140560980	140565793	+	protein_coding
ENSG00000165512.4	-0.033429	0.0217301	0.124671	0.00531383	-1.53838	1	10	ZNF22	45495923	45500774	+	protein_coding
ENSG00000261513.1	-0.0467404	0.0303847	0.124693	0.0053132	-1.53829	1	16	RP11-432I5.8	71757083	71758133	+	antisense
ENSG00000099968.13	-0.0445917	0.0289932	0.124762	0.00531126	-1.538	1	22	BCL2L13	18111621	18213388	+	protein_coding
ENSG00000185869.9	0.05672	0.0368793	0.124766	0.00531116	1.53799	1	19	ZNF829	37379026	37407193	-	protein_coding
ENSG00000231035.1	0.0639584	0.0415927	0.124828	0.00530941	1.53773	1	2	RPL7L1P9	218625270	218626014	-	pseudogene
ENSG00000162739.9	-0.0364473	0.0237025	0.124835	0.0053092	-1.5377	1	1	SLAMF6	160454820	160493052	-	protein_coding
ENSG00000120457.7	0.0655758	0.0426483	0.124862	0.00530845	1.53759	1	11	KCNJ5	128761251	128790930	+	protein_coding
ENSG00000149054.10	-0.0634111	0.0412549	0.124994	0.00530475	-1.53705	1	11	ZNF215	6947635	7005863	+	protein_coding
ENSG00000237424.1	0.0362966	0.0236174	0.125041	0.00530343	1.53686	1	1	FOXD2-AS1	47897805	47900313	-	antisense
ENSG00000165730.10	-0.0635714	0.0413657	0.125053	0.0053031	-1.53681	1	10	STOX1	70587298	70655188	+	protein_coding
ENSG00000273179.1	0.0653735	0.0425423	0.125088	0.00530211	1.53667	1	4	RP11-20I20.4	1161566	1161962	+	antisense
ENSG00000182050.9	-0.065165	0.042409	0.125109	0.00530153	-1.53659	1	12	MGAT4C	86372516	87232681	-	protein_coding
ENSG00000233493.3	-0.033008	0.0214826	0.12513	0.00530094	-1.5365	1	19	TMEM238	55890613	55895966	-	protein_coding
ENSG00000219200.6	0.0429726	0.0279685	0.125138	0.0053007	1.53647	1	17	RNASEK	6915736	6917851	+	protein_coding
ENSG00000196872.6	0.0446131	0.0290381	0.125163	0.00530001	1.53636	1	2	KIAA1211L	99410309	99552722	-	protein_coding
ENSG00000116095.6	-0.0327504	0.0213174	0.125173	0.00529974	-1.53632	1	2	PLEKHA3	179345195	179381189	+	protein_coding
ENSG00000262470.2	0.0663739	0.0432173	0.125297	0.00529626	1.53582	1	16	TVP23CP2	14294214	14294836	+	pseudogene
ENSG00000272947.1	0.0650956	0.042393	0.125368	0.00529428	1.53553	1	3	RP11-71H17.9	124467422	124468120	+	lincRNA
ENSG00000004700.11	-0.0342736	0.0223205	0.12537	0.00529422	-1.53552	1	12	RECQL	21621845	21654603	-	protein_coding
ENSG00000116977.14	-0.0622666	0.0405682	0.125532	0.0052897	-1.53486	1	1	LGALS8	236681300	236716281	+	protein_coding
ENSG00000113319.7	-0.0566792	0.0369283	0.125536	0.0052896	-1.53485	1	5	RASGRF2	80256491	80525975	+	protein_coding
ENSG00000165526.4	0.0504305	0.0328588	0.125556	0.00528902	1.53476	1	11	RPUSD4	126071993	126081587	-	protein_coding
ENSG00000225808.1	0.0660208	0.0430323	0.125691	0.00528527	1.53422	1	2	DNAJC19P5	178093919	178094234	-	pseudogene
ENSG00000121749.11	0.0355536	0.0231744	0.125701	0.00528499	1.53417	1	12	TBC1D15	72233487	72320629	+	protein_coding
ENSG00000138623.5	-0.0419019	0.0273133	0.125715	0.0052846	-1.53412	1	15	SEMA7A	74701630	74726808	-	protein_coding
ENSG00000214517.4	0.0498384	0.0324961	0.125824	0.00528155	1.53367	1	11	PPME1	73882144	73965748	+	protein_coding
ENSG00000189180.11	-0.0338138	0.0220534	0.125924	0.00527877	-1.53327	1	10	ZNF33A	38299578	38354016	+	protein_coding
ENSG00000185838.9	0.0443895	0.0289569	0.126001	0.00527662	1.53295	1	22	GNB1L	19770747	19842462	-	protein_coding
ENSG00000162722.8	0.0520372	0.0339467	0.126012	0.00527634	1.53291	1	1	TRIM58	248020501	248041507	+	protein_coding
ENSG00000144040.8	0.0410345	0.0267779	0.126137	0.00527287	1.5324	1	2	SFXN5	73169165	73302747	-	protein_coding
ENSG00000198858.5	-0.0389797	0.0254406	0.126192	0.00527134	-1.53218	1	19	R3HDM4	896503	913240	-	protein_coding
ENSG00000227318.4	0.0639759	0.0417616	0.126253	0.00526963	1.53193	1	9	RP11-282E4.1	66664325	66665950	+	pseudogene
ENSG00000095485.12	0.0507237	0.0331161	0.126313	0.00526798	1.53169	1	10	CWF19L1	101992055	102027437	-	protein_coding
ENSG00000122188.8	-0.0415656	0.0271386	0.126334	0.0052674	-1.5316	1	1	LAX1	203734304	203745361	+	protein_coding
ENSG00000220305.1	0.0555499	0.0362697	0.12634	0.00526723	1.53158	1	6	HNRNPH1P1	160133833	160135017	-	pseudogene
ENSG00000131043.7	0.0421107	0.0275028	0.126449	0.00526422	1.53114	1	20	AAR2	34824381	34858840	+	protein_coding
ENSG00000261366.1	0.0484794	0.0316691	0.12653	0.00526198	1.53081	1	6	MANEA-AS1	96023059	96025326	-	antisense
ENSG00000213073.4	-0.0423916	0.0276944	0.126559	0.00526117	-1.53069	1	6	RP11-288H12.3	160514114	160517244	+	pseudogene
ENSG00000075914.8	0.0501455	0.032763	0.126594	0.0052602	1.53055	1	3	EXOSC7	45016733	45077558	+	protein_coding
ENSG00000221866.5	-0.0587858	0.0384092	0.126604	0.00525992	-1.53051	1	7	PLXNA4	131808091	132333447	-	protein_coding
ENSG00000114904.8	0.0574997	0.0375697	0.126611	0.00525972	1.53048	1	3	NEK4	52744800	52804965	-	protein_coding
ENSG00000204922.4	0.0322428	0.0210671	0.126612	0.0052597	1.53048	1	11	C11orf83	62437745	62441159	+	protein_coding
ENSG00000172731.9	-0.0494563	0.0323159	0.126631	0.00525917	-1.5304	1	10	LRRC20	72058729	72142382	-	protein_coding
ENSG00000225492.2	0.0614718	0.0401684	0.126643	0.00525883	1.53035	1	1	GBP1P1	89873238	89891802	+	pseudogene
ENSG00000261126.3	-0.0612684	0.0400602	0.126876	0.00525239	-1.52941	1	18	RBFADN	77806900	77853362	+	processed_transcript
ENSG00000184674.8	0.06517	0.0426147	0.126908	0.00525153	1.52928	1	22	GSTT1	24376133	24384680	-	protein_coding
ENSG00000214212.4	-0.0520754	0.0340574	0.126966	0.00524992	-1.52905	1	19	C19orf38	10947251	10980466	+	protein_coding
ENSG00000115363.9	-0.0651023	0.0425848	0.127036	0.005248	-1.52877	1	2	EVA1A	75696428	75796848	-	protein_coding
ENSG00000006638.7	-0.058544	0.0382966	0.127052	0.00524756	-1.5287	1	19	TBXA2R	3594504	3606838	-	protein_coding
ENSG00000182511.7	-0.040432	0.0264509	0.127084	0.00524667	-1.52857	1	15	FES	91426925	91439006	+	protein_coding
ENSG00000138433.11	0.0522605	0.0341919	0.127116	0.0052458	1.52845	1	2	CIR1	175212750	175260443	-	protein_coding
ENSG00000205155.3	0.0347028	0.0227053	0.127127	0.0052455	1.5284	1	19	PSENEN	36236015	36237911	+	protein_coding
ENSG00000209480.1	-0.0534665	0.0349843	0.127152	0.00524481	-1.5283	1	22	SNORD83B	39709824	39709916	-	snoRNA
ENSG00000160224.12	-0.0550782	0.0360418	0.127183	0.00524396	-1.52818	1	21	AIRE	45705721	45718531	+	protein_coding
ENSG00000173702.3	-0.0426641	0.0279184	0.127183	0.00524395	-1.52817	1	3	MUC13	124624289	124672663	-	protein_coding
ENSG00000127528.5	-0.0455718	0.0298216	0.127189	0.00524377	-1.52815	1	19	KLF2	16435628	16438685	+	protein_coding
ENSG00000048405.5	0.0299514	0.0196003	0.127199	0.00524352	1.52811	1	7	ZNF800	126986844	127071978	-	protein_coding
ENSG00000005486.12	-0.0379034	0.0248062	0.127231	0.00524262	-1.52798	1	7	RHBDD2	75471920	75518244	+	protein_coding
ENSG00000239474.2	-0.0689699	0.0451389	0.127239	0.00524241	-1.52795	1	2	KLHL41	170366212	170382772	+	protein_coding
ENSG00000198933.5	-0.049542	0.0324291	0.1273	0.00524072	-1.5277	1	17	TBKBP1	45771447	45789416	+	protein_coding
ENSG00000204323.5	-0.0432582	0.0283174	0.127321	0.00524015	-1.52762	1	17	SMIM5	73629514	73637484	+	protein_coding
ENSG00000138131.3	-0.0572851	0.0375009	0.127334	0.0052398	-1.52757	1	10	LOXL4	100007447	100028007	-	protein_coding
ENSG00000205138.2	0.0445241	0.0291478	0.127343	0.00523954	1.52753	1	19	SDHAF1	36486090	36487220	+	protein_coding
ENSG00000228265.1	-0.0689516	0.0451395	0.127345	0.0052395	-1.52752	1	20	RP5-1125A11.1	32570858	32582163	-	lincRNA
ENSG00000227666.1	-0.0641416	0.0419927	0.127364	0.00523898	-1.52745	1	9	RP11-490F3.1	96800312	96800627	+	pseudogene
ENSG00000244055.1	-0.0640179	0.0419149	0.127393	0.00523819	-1.52733	1	7	AC007566.10	92086878	92120924	+	antisense
ENSG00000235565.1	0.0661349	0.043308	0.127454	0.00523649	1.52708	1	1	RP11-86H7.7	95086707	95089740	-	lincRNA
ENSG00000134775.11	-0.0593017	0.0388347	0.127467	0.00523613	-1.52703	1	18	FHOD3	33877677	34360018	+	protein_coding
ENSG00000261496.1	-0.0655504	0.0429302	0.127498	0.0052353	-1.52691	1	4	RP13-514E23.1	86933449	86935027	-	sense_overlapping
ENSG00000242134.2	-0.0646371	0.0423356	0.12753	0.00523443	-1.52678	1	4	RPL5P13	143208070	143208778	-	pseudogene
ENSG00000169733.7	-0.0256824	0.016824	0.127591	0.00523275	-1.52653	1	17	RFNG	80005778	80009707	-	protein_coding
ENSG00000122042.9	0.0284605	0.0186443	0.1276	0.0052325	1.5265	1	13	UBL3	30338508	30424821	-	protein_coding
ENSG00000183086.10	0.0597407	0.0391395	0.127635	0.00523153	1.52635	1	7	GATSL1	74379083	74438803	+	protein_coding
ENSG00000163040.10	0.0579618	0.0379858	0.127753	0.00522831	1.52588	1	2	CCDC74A	132285248	132291239	+	protein_coding
ENSG00000172171.6	0.0539239	0.0353402	0.12776	0.00522811	1.52585	1	17	TEFM	29224354	29233838	-	protein_coding
ENSG00000088387.13	0.0493125	0.0323245	0.127837	0.00522602	1.52555	1	13	DOCK9	99445741	99738879	-	protein_coding
ENSG00000105355.4	-0.0355594	0.0233123	0.127886	0.00522467	-1.52535	1	19	PLIN3	4838353	4867780	-	protein_coding
ENSG00000223473.1	-0.0590063	0.0386863	0.12791	0.00522401	-1.52525	1	7	GS1-124K5.3	65956083	65958553	-	lincRNA
ENSG00000243819.3	0.0673529	0.0441645	0.127962	0.00522261	1.52504	1	2	RN7SL832P	10830470	10832225	+	lincRNA
ENSG00000196139.7	-0.0500042	0.0327925	0.128006	0.00522139	-1.52487	1	10	AKR1C3	5077546	5149878	+	protein_coding
ENSG00000160013.4	-0.0544932	0.0357405	0.12805	0.0052202	-1.52469	1	19	PTGIR	47123725	47128375	-	protein_coding
ENSG00000160813.2	-0.0381656	0.0250346	0.128094	0.00521899	-1.52451	1	7	PPP1R35	100032905	100034188	-	protein_coding
ENSG00000265263.1	-0.0662906	0.043484	0.128102	0.00521877	-1.52448	1	17	RP11-135L13.4	19237621	19239440	-	antisense
ENSG00000204687.3	-0.0634422	0.0416166	0.128112	0.00521851	-1.52444	1	6	MAS1L	29454474	29455738	-	protein_coding
ENSG00000240230.1	0.0458829	0.0301097	0.128258	0.00521453	1.52386	1	7	COX19	938415	1015235	-	protein_coding
ENSG00000134759.9	-0.0376596	0.0247159	0.128297	0.00521347	-1.5237	1	18	ELP2	33709407	33757909	+	protein_coding
ENSG00000268869.1	0.0601854	0.0395027	0.128329	0.00521259	1.52357	1	1	ESPNP	17013834	17046652	-	pseudogene
ENSG00000141994.11	0.0338853	0.0222466	0.128431	0.00520981	1.52317	1	19	DUS3L	5784843	5791249	-	protein_coding
ENSG00000152404.11	0.0413377	0.027141	0.128454	0.00520918	1.52307	1	11	CWF19L2	107197071	107328572	-	protein_coding
ENSG00000233927.4	-0.0472534	0.0310263	0.12847	0.00520876	-1.52301	1	19	RPS28	8386042	8388224	+	protein_coding
ENSG00000248521.1	0.0667584	0.0438335	0.128472	0.00520868	1.523	1	4	RP11-174F8.1	151343797	151344794	-	pseudogene
ENSG00000215845.6	-0.046359	0.0304399	0.12848	0.00520848	-1.52297	1	1	TSTD1	161007421	161008780	-	protein_coding
ENSG00000156928.4	0.0484373	0.0318049	0.128484	0.00520836	1.52295	1	7	MALSU1	23338358	23351348	+	protein_coding
ENSG00000151461.15	-0.046174	0.0303217	0.128522	0.00520734	-1.5228	1	10	UPF2	11962021	12085169	-	protein_coding
ENSG00000165650.7	-0.0434869	0.0285737	0.128743	0.00520131	-1.52192	1	10	PDZD8	119040000	119134978	-	protein_coding
ENSG00000203688.4	-0.0595377	0.0391204	0.128745	0.00520126	-1.52191	1	6	RP11-351J23.1	168080306	168084467	-	lincRNA
ENSG00000136861.13	0.0392621	0.0258012	0.128793	0.00519996	1.52172	1	9	CDK5RAP2	123151147	123342448	-	protein_coding
ENSG00000146587.13	-0.0334018	0.0219562	0.1289	0.00519707	-1.52129	1	7	RBAK	5085452	5109119	+	protein_coding
ENSG00000151491.8	-0.037689	0.0247756	0.128919	0.00519655	-1.52122	1	12	EPS8	15773092	16035263	-	protein_coding
ENSG00000176920.10	-0.0561035	0.0368846	0.128959	0.00519547	-1.52106	1	19	FUT2	49199228	49209207	+	protein_coding
ENSG00000130305.12	-0.0339731	0.0223386	0.129017	0.00519389	-1.52082	1	7	NSUN5	72716514	72722864	-	protein_coding
ENSG00000006837.7	-0.067812	0.0446173	0.12926	0.00518733	-1.51986	1	5	CDKL3	133541305	133706738	-	protein_coding
ENSG00000209482.1	-0.0510222	0.0335784	0.129351	0.00518487	-1.5195	1	22	SNORD83A	39711218	39711312	-	snoRNA
ENSG00000181378.9	-0.0634539	0.0417734	0.129476	0.00518151	-1.519	1	2	CCDC108	219867568	219906249	-	protein_coding
ENSG00000229097.1	-0.0340135	0.0223935	0.1295	0.00518084	-1.5189	1	10	CALM2P2	71923441	71923880	+	pseudogene
ENSG00000074582.8	0.0429903	0.0283068	0.129544	0.00517965	1.51873	1	2	BCS1L	219523487	219528166	+	protein_coding
ENSG00000218819.3	-0.0626136	0.041231	0.129575	0.00517882	-1.5186	1	2	TDRD15	21346789	21366144	+	protein_coding
ENSG00000262468.1	0.064633	0.0425609	0.129577	0.00517878	1.5186	1	16	RP11-95P2.1	4295826	4303790	-	lincRNA
ENSG00000160182.2	-0.0474446	0.0312446	0.129604	0.00517804	-1.51849	1	21	TFF1	43782391	43786703	-	protein_coding
ENSG00000169031.14	-0.0474947	0.0312889	0.129742	0.00517433	-1.51794	1	2	COL4A3	228029281	228179508	+	protein_coding
ENSG00000183955.8	-0.0493408	0.0325057	0.12975	0.00517412	-1.51791	1	12	SETD8	123868320	123893905	+	protein_coding
ENSG00000121207.7	-0.0646282	0.0425797	0.129774	0.00517347	-1.51782	1	4	LRAT	155548097	155674270	+	protein_coding
ENSG00000136280.11	-0.03594	0.0236797	0.129788	0.00517309	-1.51776	1	7	CCM2	45039074	45116068	+	protein_coding
ENSG00000078053.12	-0.0560074	0.0369016	0.12979	0.00517303	-1.51775	1	7	AMPH	38423305	38671167	-	protein_coding
ENSG00000160410.10	-0.0320866	0.0211493	0.129942	0.00516896	-1.51715	1	19	SHKBP1	41082757	41097305	+	protein_coding
ENSG00000243147.3	0.0358292	0.0236175	0.129964	0.00516838	1.51706	1	2	MRPL33	27994584	28210954	+	protein_coding
ENSG00000153391.11	0.05329	0.0351313	0.13001	0.00516712	1.51688	1	18	INO80C	33032194	33077955	-	protein_coding
ENSG00000164603.7	0.0375276	0.024741	0.130025	0.00516672	1.51682	1	7	C7orf60	112459202	112579971	-	protein_coding
ENSG00000120329.4	-0.0623042	0.0410774	0.130043	0.00516624	-1.51675	1	5	SLC25A2	140682196	140683612	-	protein_coding
ENSG00000165097.9	-0.0437287	0.0288328	0.130073	0.00516544	-1.51663	1	6	KDM1B	18155560	18224084	+	protein_coding
ENSG00000133019.7	0.0459661	0.030312	0.130122	0.00516411	1.51644	1	1	CHRM3	239549865	240078750	+	protein_coding
ENSG00000037897.12	-0.0499949	0.0329726	0.130168	0.00516289	-1.51625	1	12	METTL1	58162254	58166576	-	protein_coding
ENSG00000006712.10	0.0464468	0.0306372	0.130226	0.00516134	1.51603	1	19	PAF1	39876492	39881835	-	protein_coding
ENSG00000102128.6	0.0633082	0.0417643	0.130271	0.00516012	1.51585	1	X	RAB40AL	102192200	102193228	+	protein_coding
ENSG00000174332.3	-0.0586838	0.0387144	0.13028	0.0051599	-1.51581	1	1	GLIS1	53971910	54199877	-	protein_coding
ENSG00000065675.10	0.0434604	0.0286769	0.130355	0.00515789	1.51552	1	10	PRKCQ	6469105	6622263	-	protein_coding
ENSG00000112062.6	-0.0477221	0.0314898	0.130364	0.00515763	-1.51548	1	6	MAPK14	35995488	36079013	+	protein_coding
ENSG00000065457.6	-0.0575746	0.0379973	0.130428	0.00515594	-1.51523	1	16	ADAT1	75630879	75657198	-	protein_coding
ENSG00000235852.1	-0.0572515	0.037787	0.130458	0.00515514	-1.51511	1	2	AC005540.3	191745523	191746785	-	antisense
ENSG00000181291.5	0.0627431	0.0414176	0.130514	0.00515363	1.51489	1	17	TMEM132E	32907768	32966337	+	protein_coding
ENSG00000092295.7	-0.0602807	0.0397953	0.130544	0.00515283	-1.51477	1	14	TGM1	24718320	24733638	-	protein_coding
ENSG00000135070.9	0.0401558	0.0265151	0.130626	0.00515064	1.51445	1	9	ISCA1	88879461	88897676	-	protein_coding
ENSG00000197168.7	-0.0665021	0.0439178	0.130678	0.00514925	-1.51424	1	13	NEK5	52611093	52703214	-	protein_coding
ENSG00000230042.1	0.0644737	0.0425791	0.130686	0.00514905	1.51421	1	7	AK3P3	23168797	23169460	+	pseudogene
ENSG00000119707.9	-0.0286525	0.0189264	0.130768	0.00514686	-1.51389	1	14	RBM25	73525144	73588122	+	protein_coding
ENSG00000084733.6	0.0282695	0.0186742	0.130784	0.00514643	1.51382	1	2	RAB10	26256976	26360323	+	protein_coding
ENSG00000181467.2	0.0555549	0.0367024	0.130826	0.00514531	1.51366	1	3	RAP2B	152880029	152886265	+	protein_coding
ENSG00000151348.9	0.0474616	0.0313564	0.130836	0.00514504	1.51362	1	11	EXT2	44117099	44266979	+	protein_coding
ENSG00000176714.9	-0.0570915	0.0377242	0.130893	0.0051435	-1.51339	1	2	CCDC121	27848506	27851879	-	protein_coding
ENSG00000163762.2	-0.060567	0.0400272	0.130955	0.00514185	-1.51315	1	3	TM4SF18	149036285	149052201	-	protein_coding
ENSG00000135083.10	-0.0490855	0.0324428	0.130996	0.00514076	-1.51299	1	5	CCNJL	159678659	159772403	-	protein_coding
ENSG00000174652.13	0.0581634	0.0384459	0.131027	0.00513993	1.51286	1	19	ZNF266	9523272	9546254	-	protein_coding
ENSG00000269337.1	0.0549728	0.0363524	0.131192	0.00513557	1.51222	1	9	AL591479.1	70646589	70648956	+	protein_coding
ENSG00000253797.2	0.0370731	0.0245159	0.131195	0.00513548	1.5122	1	13	UTP14C	52598827	52607736	+	protein_coding
ENSG00000088876.7	-0.0506669	0.0335074	0.131218	0.00513486	-1.51211	1	20	ZNF343	2462463	2505348	-	protein_coding
ENSG00000237842.2	0.0664599	0.0439554	0.131251	0.005134	1.51198	1	1	RP11-110J1.2	157029024	157030554	-	pseudogene
ENSG00000113719.11	-0.0381567	0.025237	0.131263	0.00513368	-1.51194	1	5	ERGIC1	172261278	172379688	+	protein_coding
ENSG00000241772.2	0.0638031	0.0422038	0.131302	0.00513264	1.51178	1	2	AC092620.2	139326660	139332028	+	3prime_overlapping_ncrna
ENSG00000196381.6	0.0562137	0.0371886	0.131352	0.0051313	1.51159	1	19	ZNF781	38158652	38183223	-	protein_coding
ENSG00000185515.10	0.0322683	0.0213475	0.131355	0.00513122	1.51157	1	X	BRCC3	154299695	154351349	+	protein_coding
ENSG00000237489.2	-0.0618274	0.0409084	0.13141	0.00512977	-1.51136	1	10	LINC00959	131864638	131909081	-	lincRNA
ENSG00000070019.3	-0.0397556	0.026308	0.13146	0.00512844	-1.51116	1	12	GUCY2C	14765576	14849519	-	protein_coding
ENSG00000135925.4	-0.0500497	0.0331207	0.131468	0.00512823	-1.51113	1	2	WNT10A	219745085	219764303	+	protein_coding
ENSG00000113140.6	-0.0431747	0.0285741	0.131508	0.00512717	-1.51097	1	5	SPARC	151040657	151066726	-	protein_coding
ENSG00000128052.8	-0.0514455	0.0340488	0.131519	0.00512689	-1.51093	1	4	KDR	55944644	55991756	-	protein_coding
ENSG00000185128.11	0.0529608	0.0350576	0.131583	0.00512518	1.51068	1	17	TBC1D3F	36283971	36294915	+	protein_coding
ENSG00000228175.2	0.0645121	0.0427311	0.131827	0.00511874	1.50972	1	1	GEMIN8P4	90459152	90459880	-	pseudogene
ENSG00000255737.2	-0.0507353	0.0336093	0.131868	0.00511765	-1.50956	1	12	AGAP2-AS1	58120054	58122139	+	protein_coding
ENSG00000151470.8	-0.0492985	0.0326588	0.131883	0.00511724	-1.5095	1	4	C4orf33	130014472	130037795	+	protein_coding
ENSG00000165626.12	0.0409697	0.0271471	0.131967	0.00511503	1.50917	1	10	BEND7	13480484	13570974	-	protein_coding
ENSG00000189212.8	-0.0650211	0.0430889	0.132012	0.00511384	-1.509	1	7	DPY19L2P1	35119601	35225934	-	pseudogene
ENSG00000174403.11	-0.0536971	0.0355885	0.132055	0.00511271	-1.50883	1	20	C20orf166-AS1	61141550	61148733	-	antisense
ENSG00000263766.1	-0.0673977	0.0446721	0.132083	0.00511197	-1.50872	1	17	RP11-580I16.2	45681226	45726786	-	antisense
ENSG00000243753.1	-0.049481	0.0328001	0.132124	0.0051109	-1.50856	1	6	HLA-L	30227361	30260791	+	pseudogene
ENSG00000220988.1	-0.0536189	0.0355445	0.13214	0.00511048	-1.5085	1	19	SNORD88C	51305585	51305675	-	snoRNA
ENSG00000168916.11	0.0466653	0.0309369	0.132164	0.00510982	1.5084	1	5	ZNF608	123972608	124084500	-	protein_coding
ENSG00000121104.3	-0.0399254	0.0264697	0.132179	0.00510945	-1.50835	1	17	FAM117A	47787694	47866542	-	protein_coding
ENSG00000100485.7	0.0354508	0.0235038	0.13219	0.00510915	1.5083	1	14	SOS2	50583847	50698276	-	protein_coding
ENSG00000187244.6	-0.0339974	0.0225446	0.132265	0.00510716	-1.50801	1	19	BCAM	45312328	45324673	+	protein_coding
ENSG00000259865.1	0.0398597	0.026439	0.132367	0.00510447	1.50761	1	1	RP11-488L18.10	247350583	247351828	-	lincRNA
ENSG00000204650.9	0.0601015	0.0398766	0.132476	0.00510163	1.50719	1	17	CRHR1-IT1	43697694	43725582	+	pseudogene
ENSG00000263874.1	-0.0603344	0.0400323	0.132486	0.00510135	-1.50714	1	17	LINC00672	37081421	37084310	+	lincRNA
ENSG00000185187.8	0.0237502	0.015761	0.13255	0.00509967	1.5069	1	11	SIGIRR	405716	417455	-	protein_coding
ENSG00000244256.2	0.063101	0.0418775	0.132574	0.00509904	1.5068	1	1	RN7SL130P	64121414	64121716	+	misc_RNA
ENSG00000163016.5	-0.0656323	0.0435591	0.13259	0.00509862	-1.50674	1	2	ALMS1P	73872046	73912703	+	pseudogene
ENSG00000178104.15	0.0450908	0.0299283	0.132619	0.00509788	1.50663	1	1	PDE4DIP	144836157	145076186	-	protein_coding
ENSG00000250148.1	0.0627064	0.0416235	0.132648	0.0050971	1.50651	1	5	KRT8P31	60039390	60040797	-	pseudogene
ENSG00000228274.3	-0.0661686	0.0439239	0.132667	0.00509659	-1.50644	1	22	RP3-508I15.9	39063590	39077825	-	antisense
ENSG00000233625.1	-0.0638514	0.0423893	0.1327	0.00509574	-1.50631	1	20	RP5-905G11.3	17868007	17868804	-	lincRNA
ENSG00000143376.8	0.0417554	0.0277247	0.132762	0.00509411	1.50607	1	1	SNX27	151584541	151671567	+	protein_coding
ENSG00000229591.1	-0.0589859	0.0391722	0.132828	0.00509237	-1.50581	1	7	RP5-981O7.2	151817086	151818802	-	antisense
ENSG00000240875.1	-0.0673014	0.0446963	0.132844	0.00509195	-1.50575	1	3	LINC00886	156465135	156534851	-	lincRNA
ENSG00000266076.1	-0.0601139	0.0399374	0.132984	0.00508828	-1.5052	1	17	CTD-2535L24.2	63534220	63637151	-	protein_coding
ENSG00000198952.7	-0.0329587	0.0219005	0.133056	0.00508642	-1.50493	1	1	SMG5	156219015	156252620	-	protein_coding
ENSG00000254414.1	0.0649361	0.0431511	0.133075	0.00508592	1.50485	1	15	RP11-182J1.1	85175129	85177218	-	antisense
ENSG00000271615.1	-0.0645549	0.0428984	0.133079	0.00508579	-1.50483	1	2	CTD-2026C7.1	57982563	57993187	+	pseudogene
ENSG00000114115.5	0.0514469	0.0341902	0.133106	0.00508509	1.50473	1	3	RBP1	139236276	139258671	-	protein_coding
ENSG00000143340.6	-0.0650419	0.0432344	0.133191	0.00508288	-1.5044	1	1	FAM163A	179712298	179785333	+	protein_coding
ENSG00000272343.1	-0.0637053	0.0423512	0.133239	0.00508163	-1.50421	1	8	RP11-140I16.3	57135247	57135732	+	lincRNA
ENSG00000256043.2	0.0532096	0.0353746	0.133249	0.00508136	1.50417	1	4	CTSO	156845270	156875069	-	protein_coding
ENSG00000224016.2	-0.0622167	0.0413673	0.133292	0.00508024	-1.50401	1	7	RP11-728K20.1	149588280	149606793	-	pseudogene
ENSG00000261167.1	-0.0515393	0.0342732	0.13335	0.00507872	-1.50378	1	3	RP11-517B11.7	131173970	131177442	-	sense_overlapping
ENSG00000217416.3	-0.0541461	0.0360084	0.133369	0.00507822	-1.50371	1	5	ISCA1P1	62072704	62073090	-	pseudogene
ENSG00000173473.6	-0.0456618	0.0303667	0.133376	0.00507804	-1.50368	1	3	SMARCC1	47626762	47823596	-	protein_coding
ENSG00000184261.4	-0.0594272	0.0395244	0.133408	0.00507721	-1.50356	1	2	KCNK12	47743720	47798078	-	protein_coding
ENSG00000167840.9	0.0579604	0.0385568	0.133488	0.00507513	1.50325	1	17	ZNF232	5008836	5026411	-	protein_coding
ENSG00000172197.9	-0.0519109	0.0345427	0.133602	0.00507216	-1.50281	1	6	MBOAT1	20100935	20212670	-	protein_coding
ENSG00000174109.3	0.0416559	0.027739	0.133885	0.00506479	1.50171	1	16	C16orf91	1469745	1479345	-	protein_coding
ENSG00000116783.10	0.0661987	0.0440865	0.133922	0.00506383	1.50156	1	1	TNNI3K	74663947	75010112	+	protein_coding
ENSG00000071553.12	-0.034885	0.0232325	0.133923	0.00506381	-1.50156	1	X	ATP6AP1	153656978	153664862	+	protein_coding
ENSG00000150753.7	0.0234364	0.0156084	0.133934	0.00506352	1.50152	1	5	CCT5	10250033	10266524	+	protein_coding
ENSG00000166435.11	-0.0645564	0.0429964	0.133955	0.00506298	-1.50144	1	11	XRRA1	74518784	74660245	-	protein_coding
ENSG00000162493.12	-0.0513697	0.0342265	0.1341	0.00505921	-1.50088	1	1	PDPN	13909960	13944452	+	protein_coding
ENSG00000226979.4	-0.0516127	0.0343893	0.13411	0.00505896	-1.50084	1	6	LTA	31539831	31542101	+	protein_coding
ENSG00000189056.9	-0.0498742	0.033234	0.134146	0.00505801	-1.5007	1	7	RELN	103112231	103629963	-	protein_coding
ENSG00000187658.6	0.0584456	0.0389473	0.134163	0.00505758	1.50063	1	5	C5orf52	157098561	157107151	+	protein_coding
ENSG00000267222.1	-0.0642516	0.0428185	0.134182	0.00505709	-1.50056	1	17	RP11-194N12.2	40647885	40648568	+	sense_intronic
ENSG00000135624.11	0.0259456	0.0172934	0.134244	0.00505549	1.50032	1	2	CCT7	73460548	73480149	+	protein_coding
ENSG00000231826.1	0.0477406	0.0318203	0.134244	0.00505547	1.50032	1	2	AC016735.2	43254992	43266686	-	lincRNA
ENSG00000162607.8	0.0298173	0.0198798	0.134358	0.00505254	1.49988	1	1	USP1	62901968	62917475	+	protein_coding
ENSG00000090674.11	0.0428022	0.0285424	0.134431	0.00505064	1.4996	1	19	MCOLN1	7587512	7598895	+	protein_coding
ENSG00000136237.14	0.0418235	0.0278932	0.134478	0.00504942	1.49942	1	7	RAPGEF5	22157856	22396763	-	protein_coding
ENSG00000107372.8	0.0506747	0.033802	0.134543	0.00504774	1.49916	1	9	ZFAND5	74966341	74980163	-	protein_coding
ENSG00000132141.9	-0.0633404	0.0422516	0.134554	0.00504747	-1.49912	1	17	CCT6B	33254878	33308097	-	protein_coding
ENSG00000271474.1	0.0653489	0.0436006	0.134636	0.00504534	1.49881	1	4	RP11-710C12.1	96470280	96473608	+	antisense
ENSG00000147256.6	0.0569785	0.0380196	0.134674	0.00504436	1.49866	1	X	ARHGAP36	130192216	130223857	+	protein_coding
ENSG00000206573.4	0.0494684	0.0330094	0.134686	0.00504405	1.49861	1	3	SETD5-AS1	9391373	9440263	-	antisense
ENSG00000256453.1	-0.0598446	0.0399348	0.134701	0.00504367	-1.49856	1	5	DND1	140050379	140053171	-	protein_coding
ENSG00000179832.13	0.0221743	0.0148012	0.134808	0.00504092	1.49815	1	8	MROH1	145202919	145316843	+	protein_coding
ENSG00000260539.1	-0.0373669	0.0249451	0.134855	0.00503971	-1.49796	1	16	RP11-252A24.7	74481325	74483790	-	lincRNA
ENSG00000257073.1	0.0410865	0.0274326	0.134916	0.00503812	1.49773	1	17	AC011933.1	73314159	73315410	-	pseudogene
ENSG00000152229.14	-0.0636094	0.0424717	0.134926	0.00503787	-1.49769	1	18	PSTPIP2	43563502	43652238	-	protein_coding
ENSG00000242114.1	0.0422763	0.0282336	0.135008	0.00503577	1.49738	1	22	MTFP1	30821518	30825045	+	protein_coding
ENSG00000128563.9	0.0468529	0.0312941	0.135059	0.00503444	1.49718	1	7	PRKRIP1	102004319	102067123	+	protein_coding
ENSG00000164096.10	0.0324452	0.0216723	0.135084	0.00503379	1.49708	1	4	C4orf3	120218207	120225600	-	protein_coding
ENSG00000151466.7	-0.04672	0.031212	0.135142	0.00503231	-1.49686	1	4	SCLT1	129786076	130014764	-	protein_coding
ENSG00000172531.10	-0.0242114	0.0161772	0.135199	0.00503083	-1.49664	1	11	PPP1CA	67165654	67188654	-	protein_coding
ENSG00000147065.12	-0.0250731	0.0167537	0.135218	0.00503035	-1.49657	1	X	MSN	64808257	64961791	+	protein_coding
ENSG00000135698.5	0.0480237	0.0320909	0.135238	0.00502984	1.49649	1	16	MPHOSPH6	82181403	82203831	-	protein_coding
ENSG00000117868.11	0.0433534	0.028981	0.135385	0.00502606	1.49592	1	7	ESYT2	158523686	158622944	-	protein_coding
ENSG00000089154.6	-0.0282353	0.0188763	0.135416	0.00502526	-1.49581	1	12	GCN1L1	120565007	120632513	-	protein_coding
ENSG00000225544.1	-0.0583835	0.0390335	0.135436	0.00502475	-1.49573	1	22	KB-1027C11.4	22239621	22240012	-	pseudogene
ENSG00000224019.1	-0.0594661	0.0397616	0.135479	0.00502366	-1.49557	1	2	RPL21P32	186821314	186821790	-	pseudogene
ENSG00000070915.5	-0.0597532	0.0399549	0.135492	0.00502332	-1.49551	1	16	SLC12A3	56899119	56949762	+	protein_coding
ENSG00000131233.8	0.0517886	0.0346296	0.135496	0.00502323	1.4955	1	1	GJA9	39330175	39347289	-	protein_coding
ENSG00000139132.10	-0.0272712	0.0182356	0.135498	0.00502316	-1.49549	1	12	FGD4	32552463	32798984	+	protein_coding
ENSG00000110002.11	0.0574985	0.0384498	0.135517	0.00502267	1.49542	1	11	VWA5A	123986069	124018428	+	protein_coding
ENSG00000158077.4	-0.0612467	0.040958	0.135534	0.00502224	-1.49535	1	11	NLRP14	7041677	7092539	+	protein_coding
ENSG00000146197.7	-0.0584894	0.0391165	0.135558	0.00502162	-1.49526	1	6	SCUBE3	35182190	35220856	+	protein_coding
ENSG00000188517.10	-0.0614208	0.041093	0.13571	0.00501773	-1.49468	1	4	COL25A1	109731877	110223813	-	protein_coding
ENSG00000148335.10	0.0452437	0.0302701	0.135713	0.00501765	1.49467	1	9	NTMT1	132371163	132398209	+	protein_coding
ENSG00000256085.1	-0.0620931	0.0415432	0.135714	0.00501764	-1.49466	1	12	RP11-337L12.1	130005848	130007308	-	lincRNA
ENSG00000179362.10	0.0460302	0.0307971	0.135724	0.00501739	1.49463	1	15	HMGN2P46	45803334	45878488	+	pseudogene
ENSG00000153029.10	-0.0401157	0.0268427	0.135763	0.00501637	-1.49448	1	1	MR1	181003067	181031074	+	protein_coding
ENSG00000260947.1	-0.0637495	0.0426581	0.135775	0.00501608	-1.49443	1	9	RP11-384P7.7	33697457	33700984	+	lincRNA
ENSG00000090661.7	0.0425271	0.0284594	0.135808	0.00501524	1.49431	1	19	CERS4	8271620	8327305	+	protein_coding
ENSG00000143669.9	-0.0411323	0.0275286	0.135844	0.00501432	-1.49417	1	1	LYST	235824341	236046940	-	protein_coding
ENSG00000260515.1	-0.0537936	0.0360031	0.135852	0.00501411	-1.49414	1	5	CTD-2199O4.3	10195233	10197740	-	lincRNA
ENSG00000148841.11	0.0461536	0.0309067	0.136065	0.00500865	1.49332	1	10	ITPRIP	106071894	106098162	-	protein_coding
ENSG00000162032.11	-0.0182086	0.0121942	0.136093	0.00500796	-1.49322	1	16	SPSB3	1826713	1843701	-	protein_coding
ENSG00000125991.14	0.0270718	0.0181339	0.13618	0.00500572	1.49288	1	20	ERGIC3	34129770	34145405	+	protein_coding
ENSG00000085840.8	0.0330473	0.0221396	0.136233	0.00500439	1.49268	1	1	ORC1	52838501	52870131	-	protein_coding
ENSG00000225568.1	-0.0668938	0.0448146	0.136233	0.00500438	-1.49268	1	1	RP11-384B12.3	87511558	87512383	+	pseudogene
ENSG00000204842.10	0.0234405	0.0157061	0.136293	0.00500285	1.49245	1	12	ATXN2	111890018	112037480	-	protein_coding
ENSG00000202111.1	-0.0528241	0.0353997	0.136354	0.0050013	-1.49222	1	5	VTRNA1-2	140098510	140098598	+	misc_RNA
ENSG00000169752.12	-0.0504061	0.0337817	0.136382	0.00500059	-1.49211	1	15	NRG4	76228310	76352136	-	protein_coding
ENSG00000170276.4	0.0599648	0.0401991	0.13649	0.00499783	1.4917	1	11	HSPB2	111782966	111789574	+	protein_coding
ENSG00000249565.2	0.0576222	0.0386386	0.136592	0.00499524	1.49131	1	4	SERBP1P5	79102020	79103200	-	pseudogene
ENSG00000243406.2	0.0550763	0.0369353	0.136632	0.00499422	1.49116	1	13	MRPS31P5	52741844	52768600	-	pseudogene
ENSG00000179152.14	0.0401473	0.0269241	0.13664	0.00499402	1.49112	1	3	TCAIM	44379611	44450943	+	protein_coding
ENSG00000159055.3	0.037271	0.0249967	0.136664	0.00499342	1.49103	1	21	MIS18A	33640530	33651380	-	protein_coding
ENSG00000166368.2	-0.0644276	0.0432133	0.136694	0.00499266	-1.49092	1	11	OR2D2	6912721	6913830	-	protein_coding
ENSG00000269996.1	0.054285	0.0364135	0.136728	0.0049918	1.49079	1	1	RP11-343N15.5	121133256	121134581	+	lincRNA
ENSG00000224185.1	0.0594847	0.0399018	0.136731	0.00499172	1.49078	1	9	SNX18P9	69451764	69452598	+	pseudogene
ENSG00000233597.3	0.0600849	0.0403088	0.136775	0.0049906	1.49061	1	3	RP11-343B5.1	141762465	141763040	-	pseudogene
ENSG00000174827.9	0.0598047	0.0401296	0.13686	0.00498845	1.49029	1	1	PDZK1	145726918	145764074	+	protein_coding
ENSG00000163827.8	0.0569553	0.0382233	0.136918	0.00498698	1.49007	1	3	LRRC2	46556913	46621589	-	protein_coding
ENSG00000242441.3	0.0629547	0.0422508	0.136929	0.00498669	1.49003	1	2	GTF2A1L	48844937	48960287	+	protein_coding
ENSG00000152475.6	-0.0381203	0.0255854	0.136956	0.00498602	-1.48992	1	19	ZNF837	58878985	58892427	-	protein_coding
ENSG00000135631.11	0.0468665	0.0314586	0.136993	0.00498508	1.48978	1	2	RAB11FIP5	73300510	73383849	-	protein_coding
ENSG00000227403.1	-0.0612224	0.0410981	0.137024	0.00498428	-1.48966	1	2	AC009299.3	162101250	162105561	+	lincRNA
ENSG00000204271.6	-0.0546963	0.0367217	0.137072	0.00498307	-1.48948	1	X	SPIN3	57002803	57021970	-	protein_coding
ENSG00000265185.2	-0.0606334	0.0407099	0.137093	0.00498253	-1.4894	1	17	SNORD3B-1	18965225	18965807	+	lincRNA
ENSG00000174695.5	-0.0206851	0.0138884	0.1371	0.00498238	-1.48938	1	5	TMEM167A	82348665	82373682	-	protein_coding
ENSG00000177732.6	0.0437703	0.0293909	0.137134	0.00498151	1.48925	1	20	SOX12	306207	310865	+	protein_coding
ENSG00000235257.4	-0.0501641	0.0336886	0.137185	0.00498022	-1.48905	1	3	AC093415.2	37786923	37903271	-	processed_transcript
ENSG00000130653.11	0.0354799	0.0238292	0.137218	0.00497937	1.48893	1	9	PNPLA7	140354404	140444986	-	protein_coding
ENSG00000269881.1	-0.0577361	0.0387785	0.137234	0.00497898	-1.48887	1	16	ITFG3	299546	319942	+	protein_coding
ENSG00000133226.12	0.0232404	0.0156095	0.137234	0.00497898	1.48887	1	1	SRRM1	24958207	24999758	+	protein_coding
ENSG00000213782.3	0.0377925	0.0253902	0.137339	0.00497633	1.48847	1	12	DDX47	12966250	12982915	+	protein_coding
ENSG00000268927.1	0.05957	0.0400246	0.137374	0.00497543	1.48833	1	16	FLJ00418	70695570	70699739	+	protein_coding
ENSG00000181722.11	-0.0351169	0.023598	0.137427	0.00497409	-1.48813	1	3	ZBTB20	114056941	114866118	-	protein_coding
ENSG00000232070.4	-0.0521377	0.0350377	0.13745	0.00497352	-1.48805	1	14	TMEM253	21567096	21571883	+	protein_coding
ENSG00000012817.11	-0.0240854	0.0161894	0.137534	0.00497141	-1.48773	1	Y	KDM5D	21865751	21906825	-	protein_coding
ENSG00000224464.2	-0.0616162	0.0414221	0.137589	0.00497003	-1.48752	1	2	PGAM1P6	24095138	24095884	-	pseudogene
ENSG00000138629.11	0.0404927	0.0272252	0.137641	0.00496871	1.48732	1	15	UBL7	74738318	74753523	-	protein_coding
ENSG00000166477.8	0.036948	0.0248452	0.137692	0.00496742	1.48713	1	15	LEO1	52230222	52264003	-	protein_coding
ENSG00000166997.3	0.0496648	0.0333995	0.137728	0.00496653	1.48699	1	7	CNPY4	99717236	99723134	+	protein_coding
ENSG00000260521.2	-0.0524458	0.0352756	0.137793	0.00496487	-1.48675	1	15	CTD-2576F9.1	95398703	95400143	+	pseudogene
ENSG00000144233.5	-0.0472075	0.0317552	0.13783	0.00496395	-1.48661	1	2	AMMECR1L	128619204	128643496	-	protein_coding
ENSG00000030582.12	-0.0316107	0.0212641	0.137839	0.00496373	-1.48657	1	17	GRN	42422614	42430470	+	protein_coding
ENSG00000198429.5	0.0400845	0.0269659	0.137862	0.00496316	1.48649	1	19	ZNF69	11998599	12025144	+	protein_coding
ENSG00000259075.2	0.0648339	0.0436259	0.137955	0.0049608	1.48613	1	12	POC1B-GALNT4	89913185	89920039	-	protein_coding
ENSG00000088038.13	0.0275885	0.0185641	0.137958	0.00496074	1.48612	1	19	CNOT3	54641444	54659419	+	protein_coding
ENSG00000241809.1	-0.0568007	0.0382258	0.13801	0.00495942	-1.48593	1	5	CTD-2207L17.1	52199738	52200308	+	pseudogene
ENSG00000148942.10	-0.0556553	0.0374557	0.138018	0.00495923	-1.4859	1	11	SLC5A12	26688566	26744974	-	protein_coding
ENSG00000114120.7	-0.0239438	0.0161145	0.138028	0.00495897	-1.48586	1	3	SLC25A36	140660672	140698775	+	protein_coding
ENSG00000105429.8	-0.0250536	0.016866	0.138135	0.00495629	-1.48545	1	19	MEGF8	42829761	42882921	+	protein_coding
ENSG00000231120.2	0.0458741	0.0308836	0.138153	0.00495583	1.48538	1	6	BTF3P10	150299052	150299552	+	pseudogene
ENSG00000076382.12	0.024153	0.016261	0.138167	0.00495548	1.48533	1	17	SPAG5	26904588	26926297	-	protein_coding
ENSG00000130702.9	-0.0265196	0.0178547	0.138176	0.00495525	-1.4853	1	20	LAMA5	60883011	60942368	-	protein_coding
ENSG00000214894.2	-0.0559256	0.0376548	0.138197	0.00495472	-1.48522	1	6	LINC00243	30766431	30798436	-	processed_transcript
ENSG00000224886.2	0.0607597	0.0409103	0.138204	0.00495456	1.48519	1	10	BEND3P3	81444250	81444739	-	pseudogene
ENSG00000160051.7	0.0588366	0.0396183	0.138232	0.00495384	1.48509	1	1	IQCC	32671236	32674288	+	protein_coding
ENSG00000174059.12	0.0543896	0.0366274	0.13827	0.0049529	1.48494	1	1	CD34	208057594	208084747	-	protein_coding
ENSG00000107719.8	-0.0407755	0.0274633	0.138328	0.00495144	-1.48472	1	10	PALD1	72238577	72328205	+	protein_coding
ENSG00000168310.6	0.0416541	0.0280583	0.138373	0.00495033	1.48456	1	4	IRF2	185308867	185395734	-	protein_coding
ENSG00000225531.1	0.0646937	0.0435823	0.138413	0.00494932	1.4844	1	9	RP11-196I18.3	109879110	109879838	+	pseudogene
ENSG00000167716.14	-0.0273102	0.0183985	0.138422	0.0049491	-1.48437	1	17	WDR81	1619817	1641893	+	protein_coding
ENSG00000074855.6	0.0361748	0.0243723	0.138451	0.00494838	1.48426	1	19	ANO8	17434032	17445638	-	protein_coding
ENSG00000207187.1	0.0589995	0.0397534	0.138484	0.00494755	1.48414	1	2	SNORA64	30410300	30410432	+	snoRNA
ENSG00000198408.9	-0.0413312	0.0278544	0.138566	0.0049455	-1.48383	1	10	MGEA5	103544200	103578696	-	protein_coding
ENSG00000132182.7	-0.0277999	0.0187355	0.13857	0.0049454	-1.48381	1	3	NUP210	13357737	13461809	-	protein_coding
ENSG00000263884.1	0.062883	0.0423797	0.138574	0.0049453	1.4838	1	18	RP11-705O1.8	268148	270278	+	lincRNA
ENSG00000170209.4	-0.0628841	0.0423822	0.138589	0.00494491	-1.48374	1	11	ANKK1	113258513	113271140	+	protein_coding
ENSG00000148908.10	-0.0418236	0.0281881	0.138591	0.00494488	-1.48373	1	10	RGS10	121259340	121302220	-	protein_coding
ENSG00000130402.7	-0.0261507	0.0176251	0.138595	0.00494476	-1.48372	1	19	ACTN4	39138289	39222223	+	protein_coding
ENSG00000100626.12	-0.0535544	0.0360961	0.138609	0.00494441	-1.48366	1	14	GALNT16	69725994	69821183	+	protein_coding
ENSG00000100441.5	-0.0361422	0.0243629	0.138655	0.00494326	-1.48349	1	14	KHNYN	24898492	24910540	+	protein_coding
ENSG00000145782.8	0.0374032	0.0252143	0.138676	0.00494275	1.48341	1	5	ATG12	115163893	115177555	-	protein_coding
ENSG00000131094.3	-0.0529792	0.0357161	0.138695	0.00494227	-1.48334	1	17	C1QL1	43037061	43045439	-	protein_coding
ENSG00000117707.11	-0.0450368	0.0303665	0.138756	0.00494074	-1.48311	1	1	PROX1	214156524	214214595	+	protein_coding
ENSG00000171522.5	0.0460299	0.0310364	0.13876	0.00494064	1.4831	1	5	PTGER4	40679600	40693837	+	protein_coding
ENSG00000270210.1	-0.0574464	0.0387344	0.138763	0.00494058	-1.48309	1	2	RP11-373D23.3	28648812	28649586	+	lincRNA
ENSG00000102312.16	0.0533808	0.0359949	0.138784	0.00494006	1.48301	1	X	PORCN	48367350	48379202	+	protein_coding
ENSG00000229927.2	0.0603793	0.0407179	0.138821	0.00493913	1.48287	1	10	RHEBP1	46914151	46914706	+	pseudogene
ENSG00000113742.8	-0.0304614	0.0205447	0.138867	0.00493797	-1.48269	1	5	CPEB4	173315283	173388979	+	protein_coding
ENSG00000269421.1	0.0637354	0.0429896	0.138898	0.00493721	1.48258	1	19	ZNF92P3	24118022	24118975	+	pseudogene
ENSG00000255339.2	0.0572158	0.0386043	0.139022	0.00493412	1.48211	1	10	NDUFB8	102265385	102289638	-	protein_coding
ENSG00000204683.6	-0.0576849	0.0389238	0.139053	0.00493335	-1.482	1	10	C10orf113	21414692	21435488	-	protein_coding
ENSG00000169727.8	-0.0219519	0.0148124	0.139053	0.00493333	-1.48199	1	17	GPS1	80008567	80015346	+	protein_coding
ENSG00000229358.3	-0.0575222	0.0388192	0.139105	0.00493205	-1.4818	1	7	DPY19L1P1	32620561	32801399	-	pseudogene
ENSG00000125843.6	-0.0405616	0.0273748	0.139128	0.00493147	-1.48171	1	20	AP5S1	3801178	3805949	+	protein_coding
ENSG00000061455.10	0.0500222	0.033761	0.139143	0.0049311	1.48166	1	5	PRDM6	122424816	122529960	+	protein_coding
ENSG00000166183.11	0.0615101	0.0415191	0.139187	0.00492999	1.48149	1	14	ASPG	104552016	104579098	+	protein_coding
ENSG00000005243.5	0.0558532	0.0377055	0.139237	0.00492875	1.4813	1	17	COPZ2	46103533	46115392	-	protein_coding
ENSG00000163755.4	-0.0516671	0.0348802	0.139244	0.00492859	-1.48128	1	3	HPS3	148847371	148891519	+	protein_coding
ENSG00000270346.1	-0.0623945	0.0421271	0.139291	0.00492743	-1.4811	1	6	RP1-90J20.12	3020388	3022984	+	lincRNA
ENSG00000155657.19	-0.0376849	0.0254479	0.139353	0.00492589	-1.48087	1	2	TTN	179390716	179695529	-	protein_coding
ENSG00000123219.8	0.0332697	0.0224681	0.139384	0.00492512	1.48075	1	5	CENPK	64813593	64858998	-	protein_coding
ENSG00000177946.4	0.0575659	0.0388778	0.1394	0.0049247	1.48069	1	16	CENPBD1	90036206	90038942	-	protein_coding
ENSG00000245694.4	-0.0587696	0.0396918	0.139411	0.00492443	-1.48065	1	16	CRNDE	54952775	54963101	-	lincRNA
ENSG00000165417.7	-0.026007	0.017566	0.139443	0.00492364	-1.48053	1	14	GTF2A1	81641796	81687721	-	protein_coding
ENSG00000144647.5	0.0527569	0.0356467	0.139586	0.00492009	1.47999	1	3	POMGNT2	43120724	43147568	-	protein_coding
ENSG00000157429.11	-0.0500959	0.0338503	0.139605	0.00491963	-1.47992	1	16	ZNF19	71498453	71598992	-	protein_coding
ENSG00000144843.7	-0.0463943	0.0313561	0.139692	0.00491746	-1.4796	1	3	ADPRH	119298115	119308792	+	protein_coding
ENSG00000039068.14	-0.0332305	0.0224613	0.139729	0.00491654	-1.47946	1	16	CDH1	68771128	68869451	+	protein_coding
ENSG00000143643.8	-0.0458098	0.0309687	0.139789	0.00491505	-1.47923	1	1	TTC13	231041989	231114621	-	protein_coding
ENSG00000093167.13	-0.0424722	0.0287151	0.139827	0.00491412	-1.47909	1	3	LRRFIP2	37094117	37225180	-	protein_coding
ENSG00000188906.9	-0.033995	0.0229844	0.139839	0.00491383	-1.47905	1	12	LRRK2	40590546	40763087	+	protein_coding
ENSG00000224415.1	0.049827	0.0336903	0.139858	0.00491335	1.47897	1	7	RPL19P12	102781796	102782386	-	pseudogene
ENSG00000133433.6	-0.0522237	0.0353183	0.139941	0.00491129	-1.47866	1	22	GSTT2B	24299601	24303373	-	protein_coding
ENSG00000261879.1	0.0592766	0.0400911	0.139972	0.00491053	1.47855	1	17	RP11-333E1.1	5095379	5151364	+	antisense
ENSG00000251079.2	0.0590671	0.0399654	0.14013	0.00490663	1.47796	1	10	BMS1P2	47228366	47241942	-	pseudogene
ENSG00000179406.6	-0.0475422	0.0321782	0.140261	0.0049034	-1.47747	1	7	LINC00174	65841031	65866325	-	lincRNA
ENSG00000174123.6	-0.0422708	0.0286108	0.140267	0.00490325	-1.47744	1	4	TLR10	38773860	38784611	-	protein_coding
ENSG00000146021.10	-0.0516221	0.0349408	0.140275	0.00490305	-1.47741	1	5	KLHL3	136953189	137071779	-	protein_coding
ENSG00000161921.10	0.0503253	0.0340653	0.140301	0.00490241	1.47732	1	17	CXCL16	4636821	4643217	-	protein_coding
ENSG00000235878.4	0.0626445	0.0424066	0.140323	0.00490187	1.47724	1	21	AP001468.1	47612391	47613673	-	protein_coding
ENSG00000076685.14	-0.0347071	0.0234982	0.140383	0.0049004	-1.47701	1	10	NT5C2	104845940	104953056	-	protein_coding
ENSG00000261832.1	-0.0488812	0.0330993	0.140439	0.00489901	-1.4768	1	16	CLN3	28477974	28503333	-	protein_coding
ENSG00000239653.1	-0.0428067	0.0289864	0.140444	0.00489888	-1.47678	1	3	PSMD6-AS2	63989698	63997824	+	antisense
ENSG00000159840.11	-0.0316714	0.0214464	0.140448	0.0048988	-1.47677	1	7	ZYX	143078173	143088204	+	protein_coding
ENSG00000071794.11	-0.0381451	0.0258311	0.140464	0.00489841	-1.47671	1	3	HLTF	148747914	148804341	-	protein_coding
ENSG00000241020.1	-0.0630165	0.0426736	0.140464	0.00489839	-1.47671	1	11	RP11-727A23.1	82924047	82924446	+	pseudogene
ENSG00000146090.11	-0.062316	0.0422001	0.140472	0.00489819	-1.47668	1	5	RASGEF1C	179527795	179636153	-	protein_coding
ENSG00000213757.3	-0.059924	0.0405808	0.140477	0.00489807	-1.47666	1	5	CTC-451P13.1	78579955	78580741	-	pseudogene
ENSG00000260534.1	-0.0583318	0.0395055	0.140507	0.00489733	-1.47655	1	15	RP11-1006G14.4	72882032	72884186	+	sense_overlapping
ENSG00000060718.14	-0.057275	0.0387937	0.140547	0.00489635	-1.4764	1	1	COL11A1	103342023	103574052	-	protein_coding
ENSG00000116127.13	-0.0366616	0.0248366	0.140625	0.00489444	-1.47611	1	2	ALMS1	73612886	73837920	+	protein_coding
ENSG00000224177.2	-0.0648498	0.0439372	0.140663	0.00489349	-1.47597	1	2	LINC00570	11534107	11543203	+	lincRNA
ENSG00000144824.15	-0.0482096	0.0326659	0.140698	0.00489264	-1.47584	1	3	PHLDB2	111451344	111695364	+	protein_coding
ENSG00000258017.1	-0.0416202	0.0282103	0.140828	0.00488945	-1.47535	1	12	RP11-386G11.10	49521565	49541652	+	antisense
ENSG00000198553.4	0.0549159	0.0372292	0.140902	0.00488763	1.47508	1	13	KCNRG	50589390	50595058	+	protein_coding
ENSG00000055950.12	0.0314878	0.0213486	0.14094	0.0048867	1.47494	1	10	MRPL43	102729215	102747272	-	protein_coding
ENSG00000247627.2	-0.0587086	0.039805	0.140948	0.0048865	-1.47491	1	5	MTND4P12	134262350	134263726	-	pseudogene
ENSG00000205363.4	0.0512957	0.0347793	0.140952	0.0048864	1.47489	1	15	C15orf59	74032141	74045088	-	protein_coding
ENSG00000164576.7	0.0478468	0.0324424	0.14097	0.00488596	1.47482	1	5	SAP30L	153825517	153840614	+	protein_coding
ENSG00000163607.10	0.0463938	0.0314582	0.140983	0.00488565	1.47478	1	3	GTPBP8	112709765	112733907	+	protein_coding
ENSG00000149547.10	-0.0359521	0.0243797	0.14101	0.00488497	-1.47468	1	11	EI24	125439112	125454575	+	protein_coding
ENSG00000253846.1	0.0573507	0.0388952	0.141059	0.00488379	1.4745	1	5	PCDHGA10	140792743	140892546	+	protein_coding
ENSG00000011347.5	-0.0399421	0.0270911	0.141094	0.00488292	-1.47436	1	11	SYT7	61282785	61348620	-	protein_coding
ENSG00000160072.15	0.032569	0.0220905	0.141099	0.00488279	1.47434	1	1	ATAD3B	1407143	1433228	+	protein_coding
ENSG00000235183.3	0.0632197	0.0428813	0.141112	0.00488247	1.4743	1	17	RP11-613C6.4	47872705	47873031	+	pseudogene
ENSG00000176148.11	0.0409082	0.0277503	0.141151	0.00488152	1.47415	1	11	TCP11L1	33060963	33127489	+	protein_coding
ENSG00000133169.5	-0.0633339	0.0429716	0.141231	0.00487956	-1.47385	1	X	BEX1	102317579	102319168	-	protein_coding
ENSG00000237289.5	-0.0431467	0.0292751	0.141236	0.00487945	-1.47384	1	15	CKMT1B	43885252	43897099	+	protein_coding
ENSG00000115993.7	-0.0377434	0.0256131	0.1413	0.00487788	-1.4736	1	2	TRAK2	202241930	202316302	-	protein_coding
ENSG00000119285.6	-0.032396	0.0219846	0.141305	0.00487775	-1.47358	1	1	HEATR1	236712305	236767804	-	protein_coding
ENSG00000204442.2	0.0645583	0.0438359	0.141535	0.00487214	1.47273	1	13	FAM155A	107820883	108519083	-	protein_coding
ENSG00000167968.8	-0.0498291	0.0338442	0.141647	0.00486939	-1.47231	1	16	DNASE1L2	2285817	2288712	+	protein_coding
ENSG00000136682.10	-0.0464715	0.0315647	0.14166	0.00486909	-1.47226	1	2	CBWD2	114195268	114253766	+	protein_coding
ENSG00000165702.8	-0.0614384	0.0417569	0.14191	0.00486299	-1.47134	1	9	GFI1B	135820932	135867083	+	protein_coding
ENSG00000254667.1	0.0532241	0.0361793	0.141969	0.00486156	1.47112	1	11	AP000783.1	123301058	123306427	+	protein_coding
ENSG00000233631.2	0.0578988	0.0393612	0.142011	0.00486053	1.47096	1	6	RP11-457M11.2	26634611	26637008	-	3prime_overlapping_ncrna
ENSG00000137337.10	0.0253384	0.0172275	0.142052	0.00485955	1.47081	1	6	MDC1	30667584	30685666	-	protein_coding
ENSG00000270012.1	-0.0583016	0.0396419	0.14208	0.00485885	-1.47071	1	X	LL0XNC01-7P3.1	49129517	49132231	+	lincRNA
ENSG00000235082.2	-0.0585777	0.0398298	0.142081	0.00485882	-1.4707	1	1	SUMO1P3	160287193	160287496	+	pseudogene
ENSG00000236411.1	-0.0608533	0.0413868	0.142175	0.00485654	-1.47036	1	3	NDUFAF4P3	37831412	37831936	-	pseudogene
ENSG00000244716.2	-0.0363302	0.0247139	0.142263	0.00485441	-1.47003	1	1	RP11-20O24.4	109534878	109535489	+	pseudogene
ENSG00000271605.1	-0.0624213	0.0424655	0.142291	0.00485373	-1.46993	1	17	MILR1	62461569	62464760	+	protein_coding
ENSG00000268544.1	0.0486195	0.0330778	0.142311	0.00485323	1.46985	1	1	RP11-277L2.4	149575345	149575767	+	lincRNA
ENSG00000141012.8	0.0296647	0.0201838	0.142344	0.00485243	1.46973	1	16	GALNS	88880142	88923378	-	protein_coding
ENSG00000271361.1	0.0639221	0.0434947	0.142366	0.00485191	1.46965	1	6	HTATSF1P2	3023376	3024006	-	pseudogene
ENSG00000108479.7	-0.0319841	0.0217644	0.142391	0.00485131	-1.46956	1	17	GALK1	73747675	73761792	-	protein_coding
ENSG00000174721.9	-0.0619805	0.0421774	0.142402	0.00485104	-1.46952	1	10	FGFBP3	93666346	93669240	-	protein_coding
ENSG00000186204.10	0.0368516	0.0250821	0.142477	0.00484921	1.46924	1	19	CYP4F12	15783567	15807984	+	protein_coding
ENSG00000126461.10	0.0238241	0.0162202	0.142597	0.0048463	1.4688	1	19	SCAF1	50145382	50161899	+	protein_coding
ENSG00000272792.1	0.0601579	0.0409578	0.142603	0.00484616	1.46878	1	3	RP11-141C7.4	195366861	195367331	+	lincRNA
ENSG00000259511.1	-0.0616787	0.0419976	0.142644	0.00484516	-1.46862	1	15	RP11-182J1.16	84841242	84850986	+	protein_coding
ENSG00000214694.6	0.0627768	0.0427517	0.142705	0.00484371	1.4684	1	2	ARHGEF33	39117021	39202590	+	protein_coding
ENSG00000169926.5	-0.0431272	0.0293706	0.142711	0.00484355	-1.46838	1	15	KLF13	31619058	31727868	+	protein_coding
ENSG00000199293.1	-0.0440139	0.029976	0.142732	0.00484305	-1.4683	1	17	SNORA21	37009116	37009247	-	snoRNA
ENSG00000145014.13	0.0437662	0.0298074	0.142732	0.00484304	1.4683	1	3	TMEM44	194308402	194354418	-	protein_coding
ENSG00000071051.9	0.0269025	0.0183274	0.142845	0.0048403	1.46788	1	2	NCK2	106361354	106510730	+	protein_coding
ENSG00000265417.1	-0.0556843	0.0379351	0.142846	0.0048403	-1.46788	1	18	RP11-288C17.1	1362446	1363874	-	pseudogene
ENSG00000230882.1	-0.0400945	0.0273173	0.142886	0.00483932	-1.46773	1	7	AC005077.14	75700787	75704281	-	pseudogene
ENSG00000169994.14	-0.0270464	0.018428	0.142901	0.00483896	-1.46768	1	2	MYO7B	128293378	128395304	+	protein_coding
ENSG00000129749.3	0.054304	0.0370021	0.142925	0.00483838	1.46759	1	11	CHRNA10	3686817	3692614	-	protein_coding
ENSG00000167004.8	-0.0304822	0.0207719	0.142957	0.00483761	-1.46747	1	15	PDIA3	44038590	44065477	+	protein_coding
ENSG00000225273.3	0.0614794	0.0418955	0.142964	0.00483743	1.46745	1	15	UBE2Q2P2	82647360	82712277	+	pseudogene
ENSG00000251468.2	0.0561364	0.0382569	0.142989	0.00483682	1.46735	1	8	RP11-369K16.1	12815896	12819709	+	pseudogene
ENSG00000267010.1	0.0525287	0.0358008	0.143018	0.00483614	1.46725	1	18	RP11-108P20.1	56419380	56421709	+	lincRNA
ENSG00000049883.10	0.0580956	0.0395959	0.143028	0.00483589	1.46721	1	5	PTCD2	71616194	71656052	+	protein_coding
ENSG00000164631.14	0.0305193	0.0208041	0.14309	0.00483439	1.46698	1	7	ZNF12	6728064	6746554	-	protein_coding
ENSG00000100246.8	-0.0407289	0.0277654	0.143115	0.00483379	-1.46689	1	22	DNAL4	39174513	39190203	-	protein_coding
ENSG00000167617.2	0.0305001	0.0207993	0.143247	0.0048306	1.46641	1	19	CDC42EP5	54976210	54984411	-	protein_coding
ENSG00000272459.1	0.0641802	0.0437825	0.143388	0.00482721	1.46589	1	5	RP11-1277A3.3	176981825	176982365	+	lincRNA
ENSG00000214215.3	-0.0564264	0.0385022	0.143483	0.00482492	-1.46554	1	12	C12orf74	93096619	93102325	+	protein_coding
ENSG00000133110.10	-0.0563513	0.0384621	0.1436	0.00482211	-1.46511	1	13	POSTN	38136720	38172981	-	protein_coding
ENSG00000155287.6	0.0448999	0.0306466	0.143607	0.00482194	1.46508	1	10	SLC25A28	101370282	101380366	-	protein_coding
ENSG00000122786.15	0.0279402	0.0190712	0.143619	0.00482167	1.46504	1	7	CALD1	134429003	134655479	+	protein_coding
ENSG00000245970.2	-0.0598002	0.0408183	0.143621	0.00482162	-1.46503	1	8	KB-1208A12.3	99053954	99056349	+	antisense
ENSG00000183597.11	-0.0406282	0.0277324	0.143628	0.00482145	-1.46501	1	22	TANGO2	20004537	20053449	+	protein_coding
ENSG00000240395.1	-0.0605784	0.0413572	0.143695	0.00481983	-1.46476	1	8	RPL5P23	42199285	42200152	-	pseudogene
ENSG00000135363.7	0.0475261	0.032452	0.143765	0.00481815	1.4645	1	11	LMO2	33880122	33913836	-	protein_coding
ENSG00000162676.7	-0.0555621	0.0379398	0.143771	0.004818	-1.46448	1	1	GFI1	92940319	92952433	-	protein_coding
ENSG00000226174.2	-0.0611205	0.0417378	0.143796	0.00481742	-1.46439	1	14	TEX22	105864916	105916443	+	protein_coding
ENSG00000180263.9	0.0374083	0.0255467	0.143819	0.00481687	1.46431	1	12	FGD6	95470525	95611258	-	protein_coding
ENSG00000248909.1	0.056167	0.0383591	0.143837	0.00481642	1.46424	1	5	HMGB1P21	77940088	77940668	-	pseudogene
ENSG00000266467.1	-0.0597685	0.0408191	0.143841	0.00481633	-1.46423	1	10	RN7SL220P	69767477	69767774	-	misc_RNA
ENSG00000105185.7	-0.0469504	0.0320674	0.143872	0.0048156	-1.46411	1	19	PDCD5	33071974	33078358	+	protein_coding
ENSG00000196542.4	0.0561362	0.0383438	0.143897	0.00481499	1.46402	1	3	SPTSSB	161062580	161090668	-	protein_coding
ENSG00000207405.1	-0.0546389	0.0373245	0.143933	0.00481412	-1.46389	1	16	SNORA64	2012974	2013107	-	snoRNA
ENSG00000206448.3	0.060618	0.0414129	0.143972	0.0048132	1.46375	1	10	PPIAP30	15196801	15197319	-	pseudogene
ENSG00000196368.4	0.0592286	0.0404704	0.144039	0.0048116	1.4635	1	X	NUDT11	51232863	51239448	-	protein_coding
ENSG00000171861.6	-0.0487159	0.0332874	0.144042	0.00481153	-1.46349	1	17	RNMTL1	685513	695749	+	protein_coding
ENSG00000187372.9	-0.0611095	0.0417624	0.144103	0.00481005	-1.46327	1	5	PCDHB13	140593509	140596993	+	protein_coding
ENSG00000239893.1	-0.0237107	0.0162062	0.144158	0.00480875	-1.46307	1	Y	ZNF736P9Y	7936937	7938764	-	pseudogene
ENSG00000136156.8	0.0331394	0.022651	0.144163	0.00480861	1.46305	1	13	ITM2B	48807294	48837063	+	protein_coding
ENSG00000105559.7	0.0495042	0.0338406	0.144214	0.00480741	1.46286	1	19	PLEKHA4	49340354	49371889	-	protein_coding
ENSG00000258337.1	-0.0538849	0.0368376	0.14424	0.00480679	-1.46277	1	12	RP11-115H15.2	116612307	116619100	-	sense_intronic
ENSG00000111817.12	-0.0370987	0.0253624	0.144245	0.00480665	-1.46275	1	6	DSE	116575336	116762424	+	protein_coding
ENSG00000189011.9	-0.0654709	0.0447642	0.144293	0.00480551	-1.46257	1	7	AC138783.12	74702428	74714647	-	pseudogene
ENSG00000167522.10	0.0222067	0.0151903	0.144478	0.00480111	1.4619	1	16	ANKRD11	89334038	89556969	-	protein_coding
ENSG00000196724.8	0.0614075	0.0420081	0.144504	0.00480047	1.4618	1	19	ZNF418	58433252	58446761	-	protein_coding
ENSG00000162757.3	-0.0570676	0.0390402	0.144514	0.00480023	-1.46177	1	1	C1orf74	209955661	209957904	-	protein_coding
ENSG00000197965.7	0.0409353	0.0280053	0.144534	0.00479977	1.4617	1	1	MPZL1	167690429	167761156	+	protein_coding
ENSG00000130733.6	-0.0259635	0.0177656	0.144602	0.00479815	-1.46145	1	19	YIPF2	11033444	11039357	-	protein_coding
ENSG00000186834.2	0.0464481	0.0317841	0.144624	0.00479761	1.46136	1	17	HEXIM1	43224684	43229468	+	protein_coding
ENSG00000157870.10	-0.0399645	0.0273598	0.144806	0.00479328	-1.4607	1	1	FAM213B	2517930	2522908	+	protein_coding
ENSG00000163840.5	-0.0458094	0.0313748	0.14498	0.00478915	-1.46007	1	3	DTX3L	122283085	122294050	+	protein_coding
ENSG00000160299.12	0.0321064	0.0219931	0.145043	0.00478764	1.45984	1	21	PCNT	47744036	47865682	+	protein_coding
ENSG00000148735.10	0.0536094	0.0367382	0.145211	0.00478367	1.45923	1	10	PLEKHS1	115511213	115543188	+	protein_coding
ENSG00000066084.8	-0.0379957	0.0260386	0.145217	0.00478352	-1.45921	1	12	DIP2B	50898768	51142450	+	protein_coding
ENSG00000152128.13	-0.0520855	0.0356959	0.145234	0.00478311	-1.45914	1	2	TMEM163	135213330	135476570	-	protein_coding
ENSG00000150093.14	0.0250468	0.017167	0.145271	0.00478225	1.45901	1	10	ITGB1	33189247	33294720	-	protein_coding
ENSG00000231390.1	0.0560953	0.0384509	0.145307	0.00478138	1.45888	1	9	SNX18P8	42438100	42438973	+	pseudogene
ENSG00000126247.6	-0.0344125	0.0235912	0.145356	0.00478023	-1.4587	1	19	CAPNS1	36630477	36641255	+	protein_coding
ENSG00000102882.7	-0.0300952	0.0206327	0.145379	0.00477968	-1.45862	1	16	MAPK3	30125426	30134827	-	protein_coding
ENSG00000054598.5	0.0632008	0.043335	0.145432	0.00477841	1.45842	1	6	FOXC1	1610681	1614127	+	protein_coding
ENSG00000267793.1	-0.021911	0.0150247	0.145458	0.00477781	-1.45833	1	Y	RP11-576C2.1	21760074	21760643	+	pseudogene
ENSG00000158470.5	-0.0383052	0.026273	0.145559	0.00477542	-1.45796	1	20	B4GALT5	48249482	48330415	-	protein_coding
ENSG00000166479.5	-0.0293409	0.0201256	0.14558	0.00477492	-1.45789	1	18	TMX3	66340925	66382535	-	protein_coding
ENSG00000237187.4	0.0504239	0.0345895	0.145609	0.00477422	1.45778	1	5	NR2F1-AS1	92745065	92921354	-	processed_transcript
ENSG00000256417.1	0.0602699	0.0413439	0.145612	0.00477415	1.45777	1	12	RP11-1038A11.3	5399646	5492819	+	lincRNA
ENSG00000099940.7	0.0499474	0.0342811	0.145826	0.00476911	1.457	1	22	SNAP29	21213271	21245506	+	protein_coding
ENSG00000253200.1	-0.0455865	0.0312982	0.145957	0.00476601	-1.45652	1	8	RP11-582J16.5	22471421	22474170	-	antisense
ENSG00000175061.13	0.0382341	0.0262537	0.146009	0.00476478	1.45633	1	17	C17orf76-AS1	16342136	16381992	+	processed_transcript
ENSG00000186532.7	0.0510256	0.0350408	0.146052	0.00476377	1.45618	1	17	SMYD4	1682779	1733928	-	protein_coding
ENSG00000159692.11	0.0175301	0.0120413	0.146147	0.00476152	1.45583	1	4	CTBP1	1205236	1243741	-	protein_coding
ENSG00000141741.7	-0.0456558	0.0313646	0.146198	0.00476032	-1.45565	1	17	MIEN1	37884749	37887040	-	protein_coding
ENSG00000138640.10	0.0440171	0.0302429	0.146253	0.00475904	1.45545	1	4	FAM13A	89647106	90032549	-	protein_coding
ENSG00000078487.13	0.0562878	0.0386746	0.146261	0.00475885	1.45542	1	7	ZCWPW1	99998449	100026615	-	protein_coding
ENSG00000136274.8	-0.0490957	0.0337332	0.146264	0.00475878	-1.45541	1	7	NACAD	45120037	45128513	-	protein_coding
ENSG00000168748.9	-0.0416144	0.0285935	0.146273	0.00475857	-1.45538	1	16	CA7	66878282	66888056	+	protein_coding
ENSG00000183011.9	-0.0341682	0.0234776	0.146281	0.00475839	-1.45535	1	17	LSMD1	7760003	7788556	-	protein_coding
ENSG00000215915.5	-0.0637173	0.0437819	0.146284	0.0047583	-1.45534	1	1	ATAD3C	1385069	1405538	+	protein_coding
ENSG00000182325.6	-0.0308049	0.0211737	0.146415	0.00475523	-1.45486	1	8	FBXL6	145579091	145583036	-	protein_coding
ENSG00000128789.16	0.0309421	0.0212724	0.146497	0.0047533	1.45457	1	18	PSMG2	12658737	12725739	+	protein_coding
ENSG00000178802.13	-0.0462682	0.0318098	0.146508	0.00475303	-1.45453	1	15	MPI	75182346	75191798	+	protein_coding
ENSG00000224914.2	-0.0613621	0.0421874	0.146513	0.00475293	-1.45451	1	10	LINC00863	89102493	89117639	+	lincRNA
ENSG00000245080.4	-0.0636491	0.043769	0.146597	0.00475094	-1.45421	1	8	MIR3150B	96079036	96085410	-	antisense
ENSG00000233230.1	0.0647807	0.0445486	0.146611	0.00475062	1.45416	1	2	AC079807.2	48132817	48134949	+	antisense
ENSG00000245750.3	0.0611811	0.0420804	0.146679	0.00474902	1.45391	1	15	RP11-279F6.1	69755365	69863775	+	lincRNA
ENSG00000099377.9	-0.047284	0.0325313	0.146795	0.00474631	-1.45349	1	16	HSD3B7	30996519	31000473	+	protein_coding
ENSG00000118894.10	-0.0465731	0.0320448	0.146828	0.00474553	-1.45337	1	16	FAM86A	5134305	5147809	-	protein_coding
ENSG00000166275.11	-0.0440241	0.0302936	0.146864	0.0047447	-1.45325	1	10	C10orf32	104613980	104624718	+	protein_coding
ENSG00000160714.5	0.0504509	0.0347243	0.14696	0.00474244	1.4529	1	1	UBE2Q1	154521053	154531504	-	protein_coding
ENSG00000272425.1	-0.0644525	0.0443679	0.14702	0.00474105	-1.45268	1	8	RP11-363E6.4	82187634	82189805	-	lincRNA
ENSG00000204001.5	-0.0510881	0.0351756	0.147106	0.00473902	-1.45237	1	9	LCN8	139648838	139652678	-	protein_coding
ENSG00000115042.5	0.0468637	0.0322672	0.147108	0.00473897	1.45236	1	2	FAHD2A	96068469	96082364	+	protein_coding
ENSG00000184208.10	-0.0369797	0.0254633	0.147134	0.00473836	-1.45227	1	22	C22orf46	42084943	42094140	+	protein_coding
ENSG00000146166.12	-0.0635312	0.0437499	0.147169	0.00473756	-1.45215	1	6	LGSN	63985856	64029882	-	protein_coding
ENSG00000227450.2	-0.064063	0.0441237	0.147238	0.00473594	-1.4519	1	17	CTB-58E17.5	36905613	36906969	+	protein_coding
ENSG00000021300.9	-0.0630254	0.0434126	0.147272	0.00473515	-1.45178	1	11	PLEKHB1	73357223	73373864	+	protein_coding
ENSG00000267412.1	-0.0589665	0.040617	0.147274	0.0047351	-1.45177	1	19	CTC-265F19.2	2610153	2611860	-	sense_intronic
ENSG00000228340.1	0.0638317	0.0439723	0.147311	0.00473424	1.45164	1	20	RP5-1043L13.1	58662895	59102516	+	lincRNA
ENSG00000211891.4	-0.0601872	0.0414672	0.147365	0.00473298	-1.45144	1	14	IGHE	106064224	106068065	-	IG_C_gene
ENSG00000160209.14	0.0344644	0.0237505	0.147459	0.00473079	1.4511	1	21	PDXK	45138975	45182188	+	protein_coding
ENSG00000167759.8	-0.0615287	0.0424028	0.147473	0.00473045	-1.45105	1	19	KLK13	51559463	51568371	-	protein_coding
ENSG00000233812.2	0.0604782	0.0416876	0.147558	0.00472849	1.45075	1	15	AC139426.2	32694108	32695493	-	protein_coding
ENSG00000163617.6	-0.0530666	0.0365824	0.147598	0.00472755	-1.4506	1	3	KIAA1407	113682984	113775460	-	protein_coding
ENSG00000229237.2	-0.0609402	0.0420119	0.147614	0.00472717	-1.45055	1	X	HMGN1P37	154045374	154045676	-	pseudogene
ENSG00000187605.11	-0.0237728	0.016389	0.147616	0.00472713	-1.45054	1	2	TET3	74229840	74335303	+	protein_coding
ENSG00000164073.5	-0.0378063	0.0260643	0.147627	0.00472688	-1.4505	1	4	MFSD8	128838960	128887150	-	protein_coding
ENSG00000204351.7	0.0326102	0.0224837	0.147658	0.00472615	1.45039	1	6	SKIV2L	31926857	31937532	+	protein_coding
ENSG00000126246.5	-0.0380233	0.0262226	0.147759	0.00472379	-1.45002	1	19	IGFLR1	36230058	36233354	-	protein_coding
ENSG00000173599.9	-0.036729	0.0253316	0.147787	0.00472315	-1.44993	1	11	PC	66615704	66725847	-	protein_coding
ENSG00000154153.9	0.0448978	0.0309676	0.147813	0.00472255	1.44983	1	5	FAM134B	16473147	16617167	-	protein_coding
ENSG00000234928.1	0.0501385	0.0345844	0.147837	0.00472198	1.44975	1	22	AP000344.3	23775751	23777258	+	lincRNA
ENSG00000144810.11	-0.0547008	0.0377388	0.147917	0.00472012	-1.44946	1	3	COL8A1	99357319	99518070	+	protein_coding
ENSG00000100842.8	-0.0428801	0.0295908	0.148017	0.0047178	-1.4491	1	14	EFS	23825611	23834961	-	protein_coding
ENSG00000166295.4	-0.0367506	0.0253669	0.148112	0.0047156	-1.44876	1	10	ANAPC16	73975787	73995618	+	protein_coding
ENSG00000160271.10	-0.0407402	0.0281215	0.148124	0.00471532	-1.44872	1	9	RALGDS	135973107	136039301	-	protein_coding
ENSG00000049247.9	-0.0607173	0.0419142	0.148154	0.00471461	-1.44861	1	1	UTS2	7903143	7913572	-	protein_coding
ENSG00000229754.1	-0.0494288	0.0341288	0.148241	0.00471261	-1.4483	1	2	CXCR2P1	218923878	218930452	-	pseudogene
ENSG00000175449.9	-0.0592453	0.04091	0.148272	0.00471188	-1.44819	1	5	RFESD	94982458	95020477	+	protein_coding
ENSG00000182575.7	-0.046663	0.0322243	0.148306	0.00471111	-1.44807	1	17	NXPH3	47653220	47661189	+	protein_coding
ENSG00000185127.5	-0.0321502	0.0222032	0.148325	0.00471066	-1.448	1	6	C6orf120	170102233	170106401	+	protein_coding
ENSG00000253327.2	-0.0617083	0.0426234	0.148393	0.00470908	-1.44776	1	8	RAD21-AS1	117886663	117889107	+	antisense
ENSG00000005156.7	-0.0419205	0.02896	0.148456	0.00470763	-1.44753	1	17	LIG3	33307513	33332083	+	protein_coding
ENSG00000114248.5	0.0504881	0.0348833	0.148508	0.00470641	1.44734	1	3	LRRC31	169556967	169587718	-	protein_coding
ENSG00000218424.2	-0.0548909	0.0379257	0.148512	0.00470632	-1.44733	1	6	NDUFS5P1	136797000	136797288	-	pseudogene
ENSG00000185507.15	-0.032207	0.0222612	0.148665	0.00470279	-1.44678	1	11	IRF7	612553	615999	-	protein_coding
ENSG00000146242.5	0.0527932	0.0364935	0.148704	0.0047019	1.44665	1	6	TPBG	83072923	83080545	+	protein_coding
ENSG00000240979.1	-0.0611537	0.0422868	0.148838	0.00469878	-1.44616	1	9	RP11-79D8.2	82340984	82341236	+	pseudogene
ENSG00000215749.8	-0.0641979	0.0443992	0.148905	0.00469724	-1.44592	1	15	RP13-996F3.5	82930438	82939159	-	protein_coding
ENSG00000149782.7	-0.0283197	0.0195906	0.149004	0.00469496	-1.44557	1	11	PLCB3	64018995	64036622	+	protein_coding
ENSG00000214944.5	0.0433472	0.0299863	0.149006	0.00469492	1.44557	1	5	ARHGEF28	72921983	73237818	+	protein_coding
ENSG00000100031.14	0.059924	0.0414573	0.149041	0.00469411	1.44544	1	22	GGT1	24979718	25024972	+	protein_coding
ENSG00000155959.6	0.02538	0.0175588	0.149046	0.004694	1.44542	1	X	VBP1	154425284	154468098	+	protein_coding
ENSG00000167377.13	-0.0476477	0.0329682	0.149091	0.00469296	-1.44526	1	16	ZNF23	71481500	71496998	-	protein_coding
ENSG00000215790.2	0.0528206	0.0365488	0.149107	0.00469261	1.44521	1	1	SLC35E2	1656277	1677431	-	protein_coding
ENSG00000107104.14	-0.0518534	0.0358842	0.14916	0.00469139	-1.44502	1	9	KANK1	470291	746105	+	protein_coding
ENSG00000119242.4	-0.0480463	0.0332525	0.149194	0.00469059	-1.4449	1	12	CCDC92	124403207	124457378	-	protein_coding
ENSG00000159247.8	0.0625053	0.0432653	0.149249	0.00468932	1.4447	1	9	TUBBP5	141044565	141071821	+	pseudogene
ENSG00000270157.1	-0.0576073	0.0398762	0.149263	0.00468901	-1.44465	1	7	RP5-894A10.6	141362722	141363646	-	sense_intronic
ENSG00000198879.7	-0.0424685	0.0293973	0.149266	0.00468894	-1.44464	1	10	SFMBT2	7200586	7453450	-	protein_coding
ENSG00000272267.1	0.0640436	0.0443408	0.149348	0.00468705	1.44435	1	8	RP11-375N15.2	9412656	9414030	-	antisense
ENSG00000141367.7	-0.0272143	0.0188438	0.149389	0.0046861	-1.4442	1	17	CLTC	57697219	57773671	+	protein_coding
ENSG00000204590.8	0.0478924	0.0331634	0.149408	0.00468567	1.44413	1	6	GNL1	30509154	30524951	-	protein_coding
ENSG00000120253.9	0.0462322	0.0320196	0.149482	0.00468397	1.44387	1	6	NUP43	150045451	150070801	-	protein_coding
ENSG00000198522.9	-0.0405097	0.028059	0.149521	0.00468307	-1.44373	1	2	GPN1	27851114	27874375	+	protein_coding
ENSG00000259634.1	0.0508682	0.0352392	0.149583	0.00468166	1.44351	1	14	RP11-529H20.5	92524896	92525877	-	sense_overlapping
ENSG00000079385.17	-0.0307953	0.0213353	0.149615	0.00468093	-1.4434	1	19	CEACAM1	43011456	43065386	-	protein_coding
ENSG00000249267.2	0.0578313	0.0400664	0.149619	0.00468084	1.44339	1	12	LINC00939	126443234	126467920	-	lincRNA
ENSG00000084234.12	-0.0354012	0.0245405	0.149851	0.00467551	-1.44256	1	11	APLP2	129939732	130014699	+	protein_coding
ENSG00000167674.10	0.0290129	0.0201123	0.149855	0.00467541	1.44255	1	19	HDGFRP2	4472284	4502223	+	protein_coding
ENSG00000198099.4	0.0654034	0.0453491	0.149946	0.00467333	1.44222	1	4	ADH4	100044808	100078949	-	protein_coding
ENSG00000162623.11	0.041377	0.0286966	0.150044	0.0046711	1.44188	1	1	TYW3	75198836	75232362	+	protein_coding
ENSG00000102003.6	-0.0508401	0.0352694	0.150156	0.00466854	-1.44148	1	X	SYP	49044269	49056718	-	protein_coding
ENSG00000139405.11	0.0394598	0.0273952	0.150463	0.00466152	1.44039	1	12	C12orf52	113623331	113630173	+	protein_coding
ENSG00000154252.11	0.0291975	0.020273	0.150513	0.00466039	1.44022	1	2	GAL3ST2	242716240	242743623	+	protein_coding
ENSG00000186184.11	0.0497707	0.0345585	0.150521	0.0046602	1.44019	1	13	POLR1D	28194903	28241548	+	protein_coding
ENSG00000155984.10	0.0499052	0.0346525	0.150528	0.00466005	1.44016	1	X	TMEM185A	148678216	148713568	-	protein_coding
ENSG00000140807.4	0.0483579	0.0335821	0.150576	0.00465894	1.43999	1	16	NKD1	50582241	50670647	+	protein_coding
ENSG00000263648.1	-0.0619452	0.0430201	0.150599	0.00465843	-1.43991	1	17	RP11-471L13.3	12018864	12019202	+	pseudogene
ENSG00000106384.6	-0.0392991	0.0272958	0.150645	0.00465739	-1.43975	1	7	MOGAT3	100838288	100844302	-	protein_coding
ENSG00000168062.5	0.0468948	0.0325739	0.150675	0.0046567	1.43964	1	11	BATF2	64755415	64764517	-	protein_coding
ENSG00000272223.1	-0.0625409	0.0434521	0.15077	0.00465455	-1.43931	1	6	RP1-20C7.6	43001635	43002143	-	antisense
ENSG00000198000.7	0.0386478	0.0268531	0.150791	0.00465405	1.43923	1	9	NOL8	95059640	95087918	-	protein_coding
ENSG00000247746.4	-0.0517058	0.0359269	0.150801	0.00465382	-1.4392	1	X	USP51	55511049	55515635	-	protein_coding
ENSG00000241095.1	0.0583527	0.0405522	0.15087	0.00465226	1.43895	1	3	CYP51P1	82855666	82857172	-	pseudogene
ENSG00000224934.2	0.0560379	0.0389471	0.150907	0.00465142	1.43882	1	10	RP11-441O15.3	101190948	101197874	+	lincRNA
ENSG00000114374.8	-0.0217156	0.0150941	0.150947	0.00465052	-1.43868	1	Y	USP9Y	14813160	14972764	+	protein_coding
ENSG00000270403.1	-0.0523673	0.0363999	0.150952	0.0046504	-1.43866	1	11	RP11-35P15.1	117539198	117539573	+	lincRNA
ENSG00000185614.4	-0.0507853	0.0353004	0.150953	0.00465038	-1.43866	1	3	FAM212A	49840687	49842463	+	protein_coding
ENSG00000084112.10	-0.0293799	0.0204242	0.151003	0.00464924	-1.43848	1	12	SSH1	109176466	109251366	-	protein_coding
ENSG00000271966.1	-0.063049	0.0438329	0.151028	0.00464867	-1.43839	1	8	RP11-7F18.2	68256210	68257322	+	lincRNA
ENSG00000143816.7	-0.0523674	0.0364105	0.151069	0.00464774	-1.43825	1	1	WNT9A	228106357	228135599	-	protein_coding
ENSG00000089220.4	-0.0371103	0.0258068	0.151139	0.00464617	-1.43801	1	12	PEBP1	118573663	118583389	+	protein_coding
ENSG00000141098.8	0.0419007	0.029139	0.151151	0.00464587	1.43796	1	16	GFOD2	67708434	67753324	-	protein_coding
ENSG00000118689.10	-0.049181	0.034211	0.15126	0.00464342	-1.43758	1	6	FOXO3	108881038	109005977	+	protein_coding
ENSG00000232018.4	-0.0635695	0.0442251	0.151308	0.00464232	-1.43741	1	14	AL132709.8	101426846	101433377	+	lincRNA
ENSG00000156858.7	0.0342626	0.0238384	0.151343	0.00464153	1.43728	1	16	PRR14	30662038	30667761	+	protein_coding
ENSG00000101161.6	0.0366833	0.0255261	0.151399	0.00464028	1.43709	1	20	PRPF6	62612488	62664453	+	protein_coding
ENSG00000169862.14	0.0541062	0.0376503	0.151403	0.00464018	1.43707	1	5	CTNND2	10971952	11904155	-	protein_coding
ENSG00000079150.13	0.0508363	0.0353937	0.15162	0.00463526	1.43631	1	2	FKBP7	179328391	179343327	-	protein_coding
ENSG00000182584.4	0.050428	0.03511	0.151627	0.00463511	1.43629	1	20	ACTL10	32254304	32256331	+	protein_coding
ENSG00000265150.1	0.0452597	0.0315118	0.15163	0.00463504	1.43628	1	14	RN7SL2	50329271	50329567	-	misc_RNA
ENSG00000130803.10	0.04539	0.03161	0.151725	0.00463288	1.43594	1	19	ZNF317	9251056	9274100	+	protein_coding
ENSG00000133067.13	0.0523595	0.0364669	0.151762	0.00463205	1.43581	1	1	LGR6	202163029	202288909	+	protein_coding
ENSG00000187676.7	0.052126	0.0363087	0.151813	0.00463091	1.43563	1	13	B3GALTL	31774073	31906413	+	protein_coding
ENSG00000269948.1	-0.0646372	0.0450237	0.151815	0.00463087	-1.43562	1	10	RP11-248J23.6	97709725	97744785	+	protein_coding
ENSG00000108753.8	0.0301373	0.020996	0.151884	0.0046293	1.43538	1	17	HNF1B	36046435	36105237	-	protein_coding
ENSG00000146757.9	0.0352075	0.0245286	0.151889	0.00462919	1.43536	1	7	ZNF92	64838712	64866038	+	protein_coding
ENSG00000105427.5	-0.0592202	0.0412759	0.152067	0.00462519	-1.43474	1	19	CNFN	42891171	42894439	-	protein_coding
ENSG00000183137.10	0.0395957	0.0275998	0.152096	0.00462453	1.43464	1	6	CEP57L1	109416313	109485135	+	protein_coding
ENSG00000197712.7	-0.0380705	0.0265396	0.152141	0.00462352	-1.43448	1	4	FAM114A1	38869298	38947360	+	protein_coding
ENSG00000129933.16	-0.0225069	0.0156911	0.15217	0.00462286	-1.43438	1	19	MAU2	19431490	19469563	+	protein_coding
ENSG00000104412.3	0.030771	0.0214545	0.152208	0.00462201	1.43424	1	8	EMC2	109455830	109499145	+	protein_coding
ENSG00000136048.9	0.0400609	0.0279323	0.152216	0.00462183	1.43422	1	12	DRAM1	102271129	102405908	+	protein_coding
ENSG00000267629.2	-0.0493491	0.0344153	0.152297	0.00462	-1.43393	1	19	AC138430.4	19366451	19384178	-	processed_transcript
ENSG00000189043.5	0.0313005	0.0218296	0.152318	0.00461954	1.43386	1	7	NDUFA4	10971578	10979883	-	protein_coding
ENSG00000140575.8	-0.0435602	0.0303837	0.152372	0.00461833	-1.43367	1	15	IQGAP1	90931450	91045475	+	protein_coding
ENSG00000107643.11	-0.0398215	0.0277782	0.152406	0.00461756	-1.43355	1	10	MAPK8	49514698	49647403	+	protein_coding
ENSG00000145147.15	-0.0455832	0.0317978	0.152412	0.00461743	-1.43353	1	4	SLIT2	20254883	20622184	+	protein_coding
ENSG00000265222.1	0.0476579	0.0332462	0.152424	0.00461715	1.43349	1	17	RP11-466A19.8	30836972	30850442	-	sense_intronic
ENSG00000156735.6	0.0357722	0.0249548	0.152426	0.00461711	1.43348	1	8	BAG4	38034051	38070819	+	protein_coding
ENSG00000246627.2	-0.05915	0.041266	0.152454	0.00461648	-1.43338	1	12	CACNA1C-AS1	2785167	2800366	-	antisense
ENSG00000125753.9	0.025473	0.0177735	0.152506	0.00461531	1.4332	1	19	VASP	46009837	46030241	+	protein_coding
ENSG00000204673.6	0.0384492	0.0268285	0.152521	0.00461498	1.43315	1	19	AKT1S1	50372295	50381716	-	protein_coding
ENSG00000121481.6	0.0363077	0.0253369	0.152564	0.00461401	1.433	1	1	RNF2	185014496	185071740	+	protein_coding
ENSG00000167100.10	-0.0571562	0.0398919	0.152627	0.0046126	-1.43278	1	17	SAMD14	48187404	48207246	-	protein_coding
ENSG00000168724.10	-0.0326436	0.0227873	0.152697	0.00461103	-1.43253	1	5	DNAJC21	34929698	34959069	+	protein_coding
ENSG00000257151.1	0.0403885	0.0281988	0.152769	0.00460941	1.43228	1	15	PWAR6	25277020	25281637	+	lincRNA
ENSG00000189014.6	-0.0587461	0.0410201	0.152812	0.00460844	-1.43213	1	10	FAM35DP	47379727	47420712	+	pseudogene
ENSG00000183207.8	-0.02388	0.0166767	0.152866	0.00460725	-1.43194	1	19	RUVBL2	49496705	49519252	+	protein_coding
ENSG00000188092.10	0.0615046	0.0429523	0.152869	0.00460716	1.43193	1	1	GPR89B	147400506	147465753	+	protein_coding
ENSG00000142552.3	0.032195	0.0224844	0.152882	0.00460688	1.43188	1	19	RCN3	50030875	50050219	+	protein_coding
ENSG00000161405.12	-0.0275465	0.0192383	0.15289	0.0046067	-1.43186	1	17	IKZF3	37921198	38020441	-	protein_coding
ENSG00000144021.2	0.0407131	0.0284343	0.152898	0.00460652	1.43183	1	2	CIAO1	96931870	96939087	+	protein_coding
ENSG00000147854.12	-0.0333215	0.023278	0.153003	0.00460417	-1.43146	1	9	UHRF2	6413151	6507054	+	protein_coding
ENSG00000162545.5	0.0377031	0.0263401	0.153022	0.00460375	1.4314	1	1	CAMK2N1	20808884	20812713	-	protein_coding
ENSG00000097046.8	-0.0434302	0.0303418	0.153031	0.00460354	-1.43136	1	1	CDC7	91966408	91991321	+	protein_coding
ENSG00000226964.1	-0.0590567	0.0412724	0.153164	0.00460057	-1.4309	1	10	RHEBP2	47396223	47396822	+	pseudogene
ENSG00000126012.7	-0.0212816	0.0148764	0.15326	0.00459844	-1.43057	1	X	KDM5C	53220503	53254604	-	protein_coding
ENSG00000127578.6	-0.0445236	0.0311259	0.153298	0.00459759	-1.43043	1	16	WFIKKN1	679239	684116	+	protein_coding
ENSG00000271387.1	-0.0612277	0.0428044	0.153305	0.00459742	-1.43041	1	1	RP11-382D12.2	184354887	184355838	-	lincRNA
ENSG00000235554.1	0.0606315	0.0423906	0.153335	0.00459676	1.4303	1	17	AC005822.1	16520162	16521195	-	pseudogene
ENSG00000119203.9	-0.0298517	0.0208711	0.153338	0.00459668	-1.43029	1	2	CPSF3	9563697	9613230	+	protein_coding
ENSG00000154309.7	-0.0561384	0.0392554	0.153399	0.00459533	-1.43008	1	1	DISP1	222988406	223179337	+	protein_coding
ENSG00000198912.6	0.0491052	0.0343451	0.153491	0.00459329	1.42976	1	1	C1orf174	3805689	3816857	-	protein_coding
ENSG00000064201.11	-0.0524789	0.036707	0.153517	0.00459271	-1.42967	1	11	TSPAN32	2323227	2339430	+	protein_coding
ENSG00000082898.12	-0.0353365	0.0247174	0.15353	0.0045924	-1.42962	1	2	XPO1	61704984	61765761	-	protein_coding
ENSG00000213889.6	-0.0635246	0.0444366	0.15355	0.00459197	-1.42955	1	19	PPM1N	45992035	46005768	+	protein_coding
ENSG00000270060.1	0.0587423	0.0410968	0.153604	0.00459076	1.42937	1	11	RP11-390K5.6	47189832	47191114	-	sense_intronic
ENSG00000163346.12	-0.0319908	0.022383	0.153638	0.00459001	-1.42925	1	1	PBXIP1	154916552	154928599	-	protein_coding
ENSG00000254273.1	0.060424	0.0422784	0.153653	0.00458966	1.42919	1	8	RP11-181D18.4	74423511	74423889	-	pseudogene
ENSG00000137207.7	-0.0346926	0.0242752	0.153671	0.00458928	-1.42913	1	6	YIPF3	43479565	43484728	-	protein_coding
ENSG00000131845.10	0.0437725	0.0306304	0.153693	0.00458879	1.42906	1	19	ZNF304	57862675	57871266	+	protein_coding
ENSG00000226853.2	-0.0626303	0.0438273	0.153702	0.00458857	-1.42902	1	2	AC010894.3	175352117	175353114	+	lincRNA
ENSG00000178917.10	0.0452581	0.0316712	0.15371	0.0045884	1.429	1	3	ZNF852	44540462	44552128	-	protein_coding
ENSG00000267346.1	0.0574002	0.0401774	0.153804	0.0045863	1.42867	1	19	EIF5AP3	45631827	45632288	+	pseudogene
ENSG00000198756.6	-0.0583736	0.0408669	0.153887	0.00458447	-1.42838	1	1	COLGALT2	183898796	184006863	-	protein_coding
ENSG00000053371.8	-0.0354761	0.0248388	0.153924	0.00458364	-1.42825	1	1	AKR7A2	19630459	19638640	-	protein_coding
ENSG00000197497.6	0.0563329	0.0394551	0.154062	0.00458058	1.42777	1	19	ZNF665	53662466	53696639	-	protein_coding
ENSG00000111540.11	-0.0344926	0.0241619	0.154123	0.00457923	-1.42756	1	12	RAB5B	56367697	56388490	+	protein_coding
ENSG00000138688.11	-0.0348194	0.024391	0.154125	0.00457917	-1.42755	1	4	KIAA1109	123073488	123283913	+	protein_coding
ENSG00000049283.13	-0.0407796	0.0285788	0.154309	0.0045751	-1.42691	1	17	EPN3	48609904	48621111	+	protein_coding
ENSG00000180539.4	-0.0556924	0.0390318	0.154329	0.00457466	-1.42685	1	9	C9orf139	139921916	139931234	+	protein_coding
ENSG00000239335.4	-0.0596271	0.0417964	0.154397	0.00457315	-1.42661	1	12	RP11-745O10.2	66524531	66528229	+	antisense
ENSG00000135211.5	0.041374	0.029004	0.154431	0.0045724	1.42649	1	7	TMEM60	77423045	77427897	-	protein_coding
ENSG00000145715.10	-0.0459986	0.0322467	0.15444	0.0045722	-1.42646	1	5	RASA1	86563705	86687748	+	protein_coding
ENSG00000272908.1	-0.0637297	0.0446891	0.154553	0.0045697	-1.42607	1	7	RP11-121A8.1	38365671	38369244	-	lincRNA
ENSG00000140398.9	0.03347	0.0234716	0.154579	0.00456913	1.42598	1	15	NEIL1	75639296	75647592	+	protein_coding
ENSG00000112029.5	0.0353284	0.0247811	0.154683	0.00456683	1.42562	1	6	FBXO5	153291664	153304714	-	protein_coding
ENSG00000033011.7	-0.0395025	0.0277107	0.154707	0.00456629	-1.42553	1	16	ALG1	5083703	5137380	+	protein_coding
ENSG00000185684.8	0.0440077	0.0308767	0.154783	0.00456462	1.42527	1	12	EP400NL	132568828	132613029	+	protein_coding
ENSG00000108947.4	0.0606864	0.0425813	0.154806	0.00456411	1.42519	1	17	EFNB3	7608520	7614696	+	protein_coding
ENSG00000228727.4	-0.0597966	0.0419581	0.154818	0.00456384	-1.42515	1	6	SAPCD1	31730576	31732628	+	protein_coding
ENSG00000100055.16	-0.0291933	0.0204893	0.154917	0.00456165	-1.42481	1	22	CYTH4	37678068	37711382	+	protein_coding
ENSG00000102316.12	-0.0317005	0.0222495	0.154927	0.00456144	-1.42477	1	X	MAGED2	54834032	54842445	+	protein_coding
ENSG00000125741.4	0.0499786	0.0350833	0.154986	0.00456015	1.42457	1	19	OPA3	46030685	46105470	-	protein_coding
ENSG00000243155.1	0.0609001	0.0427566	0.155051	0.0045587	1.42434	1	1	RP11-46A10.5	180913178	180945618	-	antisense
ENSG00000169895.5	0.0289864	0.020351	0.155057	0.00455857	1.42432	1	X	SYAP1	16737755	16783459	+	protein_coding
ENSG00000099250.13	-0.0413714	0.0290491	0.155096	0.00455771	-1.42419	1	10	NRP1	33466420	33625190	-	protein_coding
ENSG00000151240.11	0.0429883	0.030185	0.155104	0.00455753	1.42416	1	10	DIP2C	320130	735683	-	protein_coding
ENSG00000198792.8	-0.0317815	0.0223236	0.155246	0.00455441	-1.42367	1	22	TMEM184B	38615298	38669040	-	protein_coding
ENSG00000064763.6	-0.0379478	0.0266601	0.155327	0.00455264	-1.42339	1	12	FAR2	29302036	29493913	+	protein_coding
ENSG00000253485.1	0.0583598	0.0410087	0.155409	0.00455084	1.42311	1	5	PCDHGA5	140743898	140892546	+	protein_coding
ENSG00000237973.1	-0.055466	0.0389802	0.155461	0.00454969	-1.42293	1	1	hsa-mir-6723	566454	567996	+	pseudogene
ENSG00000178852.11	0.0518401	0.0364426	0.155581	0.00454706	1.42251	1	17	EFCAB13	45400656	45518678	+	protein_coding
ENSG00000198074.5	-0.0329997	0.0231988	0.155593	0.00454679	-1.42247	1	7	AKR1B10	134212344	134226160	+	protein_coding
ENSG00000197888.2	0.0603959	0.0424588	0.155597	0.0045467	1.42246	1	4	UGT2B17	69402902	69434245	-	protein_coding
ENSG00000143627.13	-0.0594229	0.0417784	0.155632	0.00454592	-1.42234	1	1	PKLR	155259630	155271225	-	protein_coding
ENSG00000100368.9	-0.0356242	0.0250467	0.155639	0.00454577	-1.42231	1	22	CSF2RB	37309670	37336491	+	protein_coding
ENSG00000204947.4	-0.059724	0.0419935	0.155666	0.00454519	-1.42222	1	7	ZNF425	148799876	148823438	-	protein_coding
ENSG00000261116.1	-0.0312061	0.0219453	0.155732	0.00454374	-1.42199	1	6	RP3-523K23.2	54807965	54809897	+	sense_overlapping
ENSG00000160307.5	-0.0538868	0.03792	0.156002	0.00453783	-1.42106	1	21	S100B	48018875	48025121	-	protein_coding
ENSG00000180211.5	-0.0565986	0.0398337	0.156058	0.0045366	-1.42087	1	6	RP1-278E11.3	39926153	39926572	-	pseudogene
ENSG00000133739.11	0.0474104	0.0333692	0.156083	0.00453605	1.42078	1	8	LRRCC1	86019382	86058311	+	protein_coding
ENSG00000157227.8	-0.044448	0.0312852	0.156097	0.00453574	-1.42073	1	14	MMP14	23305766	23318236	+	protein_coding
ENSG00000132361.12	-0.0193119	0.0135948	0.156157	0.00453444	-1.42053	1	17	CLUH	2592680	2615957	-	protein_coding
ENSG00000175066.11	0.0347237	0.0244454	0.156177	0.004534	1.42046	1	3	GK5	141882414	141944449	-	protein_coding
ENSG00000143315.5	0.0488426	0.0343858	0.156187	0.00453379	1.42043	1	1	PIGM	159997462	160001783	-	protein_coding
ENSG00000173137.7	-0.0245751	0.0173058	0.156297	0.00453139	-1.42005	1	8	ADCK5	145596790	145618457	+	protein_coding
ENSG00000171208.5	0.0446721	0.0314615	0.156341	0.00453041	1.4199	1	16	NETO2	47111614	47177908	-	protein_coding
ENSG00000038427.11	-0.0472626	0.0332866	0.156349	0.00453023	-1.41987	1	5	VCAN	82767284	82878122	+	protein_coding
ENSG00000065308.4	-0.0456876	0.0321784	0.156363	0.00452994	-1.41982	1	6	TRAM2	52362200	52441713	-	protein_coding
ENSG00000238083.3	0.0626143	0.0441013	0.156374	0.00452969	1.41978	1	17	LRRC37A2	44588877	44633016	+	protein_coding
ENSG00000272744.1	-0.0589352	0.0415223	0.156497	0.00452701	-1.41936	1	4	RP11-367N14.3	184438047	184438680	+	lincRNA
ENSG00000112144.11	-0.0325423	0.0229334	0.156605	0.00452466	-1.41899	1	6	ICK	52866077	52926600	-	protein_coding
ENSG00000239614.1	-0.0555997	0.0391855	0.156636	0.00452398	-1.41888	1	3	HMGN1P7	93707478	93707790	-	pseudogene
ENSG00000227954.2	-0.0585344	0.0412572	0.15667	0.00452325	-1.41877	1	6	RP3-323P13.2	133823390	134213074	-	antisense
ENSG00000113889.7	0.054272	0.0382533	0.156674	0.00452316	1.41875	1	3	KNG1	186435065	186461743	+	protein_coding
ENSG00000202406.1	0.0610366	0.0430236	0.156696	0.00452267	1.41868	1	7	RN7SKP187	111928678	111929007	+	misc_RNA
ENSG00000002330.9	0.0265581	0.0187244	0.156788	0.00452068	1.41836	1	11	BAD	64037302	64052176	-	protein_coding
ENSG00000130649.5	-0.0596824	0.0420808	0.156811	0.00452017	-1.41828	1	10	CYP2E1	135333910	135374724	+	protein_coding
ENSG00000162616.8	0.0429255	0.0302732	0.156912	0.00451797	1.41794	1	1	DNAJB4	78444859	78483648	+	protein_coding
ENSG00000188730.4	-0.0609111	0.0429579	0.156915	0.00451791	-1.41793	1	7	VWC2	49813257	49961546	+	protein_coding
ENSG00000124541.6	-0.0437137	0.0308304	0.15693	0.00451759	-1.41788	1	6	RRP36	42989383	43001894	+	protein_coding
ENSG00000133816.9	0.0385765	0.027208	0.156942	0.00451733	1.41784	1	11	MICAL2	12115543	12285334	+	protein_coding
ENSG00000167291.11	0.0445115	0.031398	0.156995	0.00451616	1.41765	1	17	TBC1D16	77906142	78009647	-	protein_coding
ENSG00000229056.2	0.0535727	0.037796	0.157064	0.00451467	1.41742	1	2	AC020571.3	197124748	197128928	+	antisense
ENSG00000198663.12	-0.0334972	0.0236368	0.157138	0.00451307	-1.41716	1	6	C6orf89	36839646	36896740	+	protein_coding
ENSG00000106078.13	0.0284439	0.020073	0.15718	0.00451216	1.41702	1	7	COBL	51083909	51384515	-	protein_coding
ENSG00000148634.11	-0.0397877	0.0280786	0.157183	0.0045121	-1.41701	1	10	HERC4	69681665	69835105	-	protein_coding
ENSG00000229832.1	0.0638735	0.0450767	0.157187	0.00451201	1.417	1	1	RP11-384C4.2	212530760	212531695	+	antisense
ENSG00000171621.9	0.0480409	0.0339055	0.157213	0.00451144	1.41691	1	1	SPSB1	9352939	9429591	+	protein_coding
ENSG00000187546.9	-0.0475232	0.033547	0.157298	0.0045096	-1.41662	1	7	AGMO	15239943	15601640	-	protein_coding
ENSG00000186976.10	0.057208	0.0403856	0.157319	0.00450915	1.41654	1	22	EFCAB6	43924624	44208217	-	protein_coding
ENSG00000101639.14	-0.0534915	0.0377718	0.157427	0.00450681	-1.41618	1	18	CEP192	12991361	13125051	+	protein_coding
ENSG00000174607.6	0.0411805	0.0290791	0.157433	0.00450667	1.41615	1	4	UGT8	115519611	115599380	+	protein_coding
ENSG00000100968.9	0.0389035	0.0274797	0.157561	0.00450391	1.41572	1	14	NFATC4	24834879	24848810	+	protein_coding
ENSG00000219755.1	-0.0636479	0.0449592	0.157571	0.00450368	-1.41568	1	6	RP1-199J3.5	100023588	100024332	+	pseudogene
ENSG00000114520.6	0.0347648	0.0245593	0.157611	0.00450282	1.41555	1	3	SNX4	125165495	125239041	-	protein_coding
ENSG00000135914.5	-0.0591015	0.0417579	0.157672	0.00450149	-1.41534	1	2	HTR2B	231972944	231989832	-	protein_coding
ENSG00000054148.13	-0.0298702	0.0211048	0.157674	0.00450145	-1.41533	1	9	PHPT1	139743176	139745488	+	protein_coding
ENSG00000043514.11	-0.0531678	0.0375716	0.15774	0.00450003	-1.41511	1	1	TRIT1	40306723	40349183	-	protein_coding
ENSG00000172508.6	-0.0607941	0.042961	0.157742	0.00449999	-1.4151	1	11	CARNS1	67182439	67193078	+	protein_coding
ENSG00000139192.7	0.0543923	0.0384422	0.157797	0.0044988	1.41491	1	12	TAPBPL	6560856	6575683	+	protein_coding
ENSG00000204933.2	-0.0587142	0.0415059	0.157889	0.00449681	-1.4146	1	19	CD177P1	43876894	43883276	-	pseudogene
ENSG00000134490.9	-0.0545634	0.0385738	0.157912	0.00449632	-1.41452	1	18	TMEM241	20777108	21017925	-	protein_coding
ENSG00000172460.10	-0.0590007	0.0417112	0.157917	0.00449622	-1.4145	1	16	PRSS30P	2889569	2892745	-	pseudogene
ENSG00000082512.10	-0.0368627	0.0260643	0.157977	0.0044949	-1.4143	1	1	TRAF5	211499957	211548288	+	protein_coding
ENSG00000273373.1	0.0356313	0.0251941	0.157985	0.00449474	1.41427	1	1	RP5-1074L1.4	110912776	110915625	+	antisense
ENSG00000122335.9	0.0500291	0.035375	0.15799	0.00449462	1.41425	1	6	SERAC1	158530536	158589312	-	protein_coding
ENSG00000143549.15	-0.0262351	0.0185512	0.158006	0.00449429	-1.4142	1	1	TPM3	154127784	154167124	-	protein_coding
ENSG00000089876.7	0.0280558	0.0198394	0.158023	0.00449393	1.41414	1	10	DHX32	127524906	127585005	-	protein_coding
ENSG00000182534.9	0.0463997	0.0328151	0.158073	0.00449285	1.41397	1	17	MXRA7	74668633	74707098	-	protein_coding
ENSG00000173727.7	-0.0608891	0.0430647	0.158094	0.00449238	-1.4139	1	11	AP000769.1	65222728	65234028	+	protein_coding
ENSG00000243477.1	-0.0557635	0.0394442	0.158143	0.00449133	-1.41373	1	3	NAT6	50333833	50336852	-	protein_coding
ENSG00000145414.4	0.0389673	0.027566	0.158182	0.0044905	1.4136	1	4	NAF1	164031225	164088073	-	protein_coding
ENSG00000270048.1	0.0594678	0.0420706	0.158204	0.00449002	1.41352	1	12	RP11-214K3.22	124447102	124447364	-	sense_intronic
ENSG00000101470.5	0.0523007	0.0370167	0.158389	0.00448603	1.41289	1	20	TNNC2	44451853	44462384	-	protein_coding
ENSG00000180573.8	0.0291499	0.0206348	0.158458	0.00448456	1.41266	1	6	HIST1H2AC	26124373	26139344	+	protein_coding
ENSG00000267281.2	0.0533391	0.0377586	0.158465	0.0044844	1.41264	1	12	RP11-793H13.10	53900472	54019763	-	protein_coding
ENSG00000214736.3	0.0331693	0.0234829	0.158508	0.00448347	1.41249	1	6	TOMM6	41755400	41757636	+	protein_coding
ENSG00000100938.13	-0.0380648	0.0269556	0.158614	0.00448121	-1.41213	1	14	GMPR2	24701628	24708448	+	protein_coding
ENSG00000125898.8	0.0359257	0.0254421	0.158636	0.00448072	1.41205	1	20	FAM110A	814358	838106	+	protein_coding
ENSG00000129990.10	-0.0539517	0.0382085	0.158642	0.0044806	-1.41203	1	19	SYT5	55682567	55691809	-	protein_coding
ENSG00000153006.10	0.0299301	0.0211974	0.15866	0.00448021	1.41197	1	5	SREK1IP1	64013971	64064512	-	protein_coding
ENSG00000126870.11	0.0456146	0.0323065	0.158671	0.00447997	1.41193	1	7	WDR60	158649269	158749438	+	protein_coding
ENSG00000253251.2	0.0563053	0.0398812	0.158703	0.00447929	1.41183	1	5	CTC-534A2.2	64920592	64926718	+	protein_coding
ENSG00000163026.7	-0.0480366	0.0340252	0.158713	0.00447909	-1.41179	1	2	C2orf44	24252210	24272445	-	protein_coding
ENSG00000153922.6	-0.0357388	0.0253161	0.158739	0.00447851	-1.4117	1	5	CHD1	98190908	98262240	-	protein_coding
ENSG00000121644.14	0.0354093	0.0250856	0.158788	0.00447748	1.41154	1	1	DESI2	244816237	244872335	+	protein_coding
ENSG00000204859.7	-0.0309044	0.0218997	0.158894	0.0044752	-1.41118	1	1	ZBTB48	6640061	6649340	+	protein_coding
ENSG00000139631.14	0.0336381	0.0238381	0.158915	0.00447474	1.41111	1	12	CSAD	53551447	53575135	-	protein_coding
ENSG00000248932.1	-0.0531292	0.0376604	0.159021	0.00447248	-1.41075	1	3	RP11-319G6.1	139108657	139302161	+	antisense
ENSG00000132204.9	-0.0525137	0.03723	0.159087	0.00447106	-1.41052	1	18	LINC00470	1254384	1408345	-	lincRNA
ENSG00000236804.1	-0.0609646	0.0432229	0.159103	0.00447072	-1.41047	1	1	RPS3AP12	119669162	119669914	-	pseudogene
ENSG00000104497.9	0.0478306	0.0339163	0.159167	0.00446934	1.41025	1	8	SNX16	82711816	82755101	-	protein_coding
ENSG00000203852.3	0.025039	0.0177558	0.159186	0.00446895	1.41019	1	1	HIST2H3A	149824181	149825836	+	protein_coding
ENSG00000180785.8	-0.04437	0.031468	0.15924	0.00446779	-1.41	1	11	OR51E1	4664650	4676718	+	protein_coding
ENSG00000173432.6	-0.0437797	0.0310552	0.159319	0.00446611	-1.40974	1	11	SAA1	18287721	18291524	+	protein_coding
ENSG00000064886.9	-0.0419686	0.0297797	0.159447	0.00446338	-1.4093	1	1	CHI3L2	111743393	111786062	+	protein_coding
ENSG00000103152.7	-0.0269064	0.019093	0.15947	0.00446289	-1.40923	1	16	MPG	127006	135852	+	protein_coding
ENSG00000232855.2	0.0557933	0.0396144	0.159712	0.00445772	1.40841	1	21	AF131217.1	29811667	30047170	-	lincRNA
ENSG00000260934.1	0.0530921	0.0376994	0.159743	0.00445705	1.4083	1	16	CTA-363E6.7	19513011	19513608	+	antisense
ENSG00000095970.12	0.05636	0.0400199	0.159744	0.00445704	1.4083	1	6	TREM2	41126244	41130924	-	protein_coding
ENSG00000132170.15	0.0367057	0.0260661	0.15978	0.00445626	1.40818	1	3	PPARG	12328867	12475855	+	protein_coding
ENSG00000186017.10	0.0456602	0.0324364	0.159926	0.00445316	1.40768	1	19	ZNF566	36936021	36980804	-	protein_coding
ENSG00000233913.6	0.0512437	0.036424	0.160169	0.004448	1.40686	1	5	CTC-575D19.1	168043317	168044059	+	pseudogene
ENSG00000249363.1	0.051797	0.0368185	0.160183	0.00444771	1.40682	1	5	CTB-78O21.1	145107923	145108912	-	pseudogene
ENSG00000122591.7	-0.0365865	0.0260066	0.160183	0.00444769	-1.40682	1	7	FAM126A	22980878	23053749	-	protein_coding
ENSG00000099910.12	-0.0384186	0.027311	0.160215	0.00444701	-1.40671	1	22	KLHL22	20783528	20850170	-	protein_coding
ENSG00000215284.2	-0.0599166	0.0425945	0.160226	0.00444679	-1.40667	1	X	RP11-198M15.1	46584599	46585253	-	pseudogene
ENSG00000133313.10	0.0465196	0.033071	0.16023	0.0044467	1.40666	1	18	CNDP2	72163051	72188366	+	protein_coding
ENSG00000164061.4	-0.0508095	0.036123	0.160256	0.00444614	-1.40657	1	3	BSN	49591922	49708978	+	protein_coding
ENSG00000116128.5	0.0317627	0.0225834	0.160287	0.00444548	1.40646	1	1	BCL9	147013182	147098017	+	protein_coding
ENSG00000160959.3	-0.0307303	0.021852	0.160339	0.00444438	-1.40629	1	8	LRRC14	145743376	145750557	+	protein_coding
ENSG00000124615.13	-0.0432888	0.0307833	0.160353	0.00444409	-1.40624	1	6	MOCS1	39867354	39902290	-	protein_coding
ENSG00000186716.15	0.0298586	0.0212342	0.160379	0.00444354	1.40616	1	22	BCR	23521891	23660224	+	protein_coding
ENSG00000173227.9	-0.0531892	0.0378283	0.160405	0.004443	-1.40607	1	11	SYT12	66774249	66818334	+	protein_coding
ENSG00000199477.1	-0.03875	0.0275627	0.160458	0.00444186	-1.40589	1	13	SNORA31	45911615	45911744	-	snoRNA
ENSG00000272283.1	-0.0583581	0.0415108	0.160469	0.00444163	-1.40585	1	21	Metazoa_SRP	47955709	47956003	+	misc_RNA
ENSG00000110711.5	0.0284789	0.0202585	0.160492	0.00444113	1.40577	1	11	AIP	67250512	67258574	+	protein_coding
ENSG00000165813.12	-0.0266608	0.0189655	0.1605	0.00444098	-1.40575	1	10	C10orf118	115880621	115933979	-	protein_coding
ENSG00000228463.4	0.0635978	0.0452476	0.160558	0.00443974	1.40555	1	1	AP006222.2	227615	267253	-	lincRNA
ENSG00000186212.2	-0.0421459	0.0299858	0.160565	0.0044396	-1.40553	1	4	SOWAHB	77816082	77819002	-	protein_coding
ENSG00000121905.5	0.0543524	0.0386708	0.16057	0.0044395	1.40551	1	1	HPCA	33351595	33364042	+	protein_coding
ENSG00000115226.5	0.0571822	0.0406877	0.160606	0.00443874	1.40539	1	2	FNDC4	27714750	27718112	-	protein_coding
ENSG00000166925.4	0.0219281	0.0156033	0.160617	0.0044385	1.40535	1	7	TSC22D4	100060982	100076902	-	protein_coding
ENSG00000140988.11	-0.0343609	0.0244526	0.160661	0.00443757	-1.40521	1	16	RPS2	2012053	2014861	-	protein_coding
ENSG00000233623.2	-0.0582825	0.0414867	0.160767	0.00443532	-1.40485	1	1	PGAM1P11	10118729	10119706	+	pseudogene
ENSG00000119787.9	0.0318089	0.0226448	0.160814	0.00443432	1.40469	1	2	ATL2	38522022	38604427	-	protein_coding
ENSG00000186638.11	0.0371809	0.0264753	0.160911	0.00443228	1.40436	1	9	KIF24	34252379	34329198	-	protein_coding
ENSG00000073849.10	-0.0345655	0.0246133	0.160918	0.00443212	-1.40434	1	3	ST6GAL1	186648274	186796341	+	protein_coding
ENSG00000109390.7	0.0330312	0.0235211	0.160924	0.00443199	1.40432	1	4	NDUFC1	140188034	140223705	-	protein_coding
ENSG00000054179.7	0.0444531	0.0316548	0.160928	0.00443191	1.40431	1	9	ENTPD2	139942550	139948497	-	protein_coding
ENSG00000110841.9	0.0397897	0.0283419	0.161045	0.00442946	1.40392	1	12	PPFIBP1	27676364	27848497	+	protein_coding
ENSG00000130762.10	0.0199344	0.0142002	0.161077	0.00442877	1.40381	1	1	ARHGEF16	3370990	3397677	+	protein_coding
ENSG00000198900.5	0.0264861	0.0188749	0.161244	0.00442524	1.40324	1	20	TOP1	39657458	39753127	+	protein_coding
ENSG00000162929.9	-0.0457173	0.0325803	0.161252	0.00442508	-1.40322	1	2	KIAA1841	61293006	61391960	+	protein_coding
ENSG00000109738.6	-0.0590283	0.0420691	0.161279	0.0044245	-1.40313	1	4	GLRB	157997209	158093242	+	protein_coding
ENSG00000239697.6	-0.0511557	0.0364614	0.161314	0.00442377	-1.40301	1	17	TNFSF12	7452208	7464925	+	protein_coding
ENSG00000073282.8	-0.0548568	0.0391088	0.161415	0.00442164	-1.40267	1	3	TP63	189349205	189615068	+	protein_coding
ENSG00000271130.1	-0.0358974	0.0255987	0.161521	0.00441941	-1.40232	1	16	IGHV3OR16-8	33020496	33020941	+	IG_V_gene
ENSG00000161326.8	0.0565181	0.040305	0.161538	0.00441907	1.40226	1	17	DUSP14	35849937	35873603	+	protein_coding
ENSG00000051382.4	0.0293923	0.0209618	0.161561	0.00441858	1.40218	1	3	PIK3CB	138372860	138553780	-	protein_coding
ENSG00000171606.13	0.0500144	0.0356695	0.161568	0.00441844	1.40216	1	19	ZNF274	58694396	58724928	+	protein_coding
ENSG00000237513.1	-0.0490734	0.0350001	0.161587	0.00441803	-1.4021	1	7	RP11-325F22.2	104581510	104602781	+	lincRNA
ENSG00000198554.7	-0.0332164	0.0236924	0.16162	0.00441734	-1.40199	1	14	WDHD1	55405668	55493823	-	protein_coding
ENSG00000228382.1	0.0560282	0.0399665	0.161652	0.00441667	1.40188	1	1	ITPKB-IT1	226844341	226862768	-	sense_intronic
ENSG00000268790.1	-0.0453239	0.0323366	0.161727	0.00441509	-1.40163	1	19	CTC-429P9.4	16688453	16770926	-	protein_coding
ENSG00000164708.5	-0.0587862	0.0419621	0.161934	0.00441075	-1.40093	1	7	PGAM2	44102326	44105186	-	protein_coding
ENSG00000198034.6	-0.0214466	0.0153098	0.161962	0.00441015	-1.40084	1	X	RPS4X	71475529	71497150	-	protein_coding
ENSG00000165675.12	-0.0558263	0.0398587	0.162032	0.00440868	-1.4006	1	X	ENOX2	129757350	130037208	-	protein_coding
ENSG00000090339.4	-0.0390762	0.0279012	0.162058	0.00440815	-1.40052	1	19	ICAM1	10381511	10397291	+	protein_coding
ENSG00000144026.7	0.0533357	0.0380925	0.162164	0.00440593	1.40017	1	2	ZNF514	95813075	95831158	-	protein_coding
ENSG00000100100.8	-0.0330195	0.0235855	0.162216	0.00440484	-1.39999	1	22	PIK3IP1	31677579	31688520	-	protein_coding
ENSG00000085733.11	-0.0320694	0.0229081	0.162238	0.00440436	-1.39992	1	11	CTTN	70244510	70282690	+	protein_coding
ENSG00000166619.8	0.0338172	0.0241569	0.162243	0.00440428	1.3999	1	20	BLCAP	36120874	36156333	-	protein_coding
ENSG00000236474.1	0.0608421	0.0434634	0.162259	0.00440394	1.39985	1	20	GCNT1P1	18400804	18402098	-	pseudogene
ENSG00000179562.2	-0.0517931	0.037028	0.162586	0.0043971	-1.39876	1	7	GCC1	127220672	127233665	-	protein_coding
ENSG00000069956.7	-0.0366588	0.0262089	0.162597	0.00439686	-1.39872	1	15	MAPK6	52244303	52358462	+	protein_coding
ENSG00000268670.1	-0.0449995	0.0321747	0.162633	0.00439612	-1.3986	1	19	CTD-2622I13.3	4061613	4062747	-	sense_intronic
ENSG00000033050.3	0.0463667	0.0331655	0.1628	0.00439262	1.39804	1	7	ABCF2	150904923	150924316	-	protein_coding
ENSG00000227354.2	0.0609856	0.0436299	0.162874	0.00439108	1.39779	1	13	RBM26-AS1	79980444	79998463	+	antisense
ENSG00000272636.1	0.0553262	0.0395862	0.162928	0.00438996	1.39761	1	17	DOC2B	5810	31427	-	protein_coding
ENSG00000259402.1	-0.0616889	0.0441429	0.162969	0.00438912	-1.39748	1	15	RP11-30K9.4	59107471	59109927	+	sense_intronic
ENSG00000239779.2	-0.0311498	0.0222903	0.162974	0.004389	-1.39746	1	2	WBP1	74685456	74688018	+	protein_coding
ENSG00000161618.5	-0.0236018	0.0168894	0.162983	0.00438881	-1.39743	1	19	ALDH16A1	49956426	49974305	+	protein_coding
ENSG00000255769.3	0.0613793	0.0439245	0.162998	0.00438852	1.39738	1	15	RP11-152F13.3	82765134	82798350	-	pseudogene
ENSG00000117016.5	-0.0533778	0.0382024	0.163042	0.00438759	-1.39724	1	1	RIMS3	41086351	41131329	-	protein_coding
ENSG00000157103.6	0.0578836	0.0414307	0.163077	0.00438687	1.39712	1	3	SLC6A1	11034410	11080933	+	protein_coding
ENSG00000219201.3	0.057372	0.0410744	0.163179	0.00438475	1.39678	1	1	RP11-181C21.4	78276507	78277621	-	pseudogene
ENSG00000114739.9	0.0374546	0.0268185	0.163235	0.00438357	1.39659	1	3	ACVR2B	38495342	38534633	+	protein_coding
ENSG00000101596.10	-0.0413491	0.0296087	0.163257	0.00438311	-1.39652	1	18	SMCHD1	2655737	2805015	+	protein_coding
ENSG00000119655.4	0.0367844	0.0263459	0.163351	0.00438117	1.39621	1	14	NPC2	74942895	74960880	-	protein_coding
ENSG00000151923.13	0.0311343	0.0223046	0.163455	0.00437901	1.39586	1	10	TIAL1	121334199	121356541	-	protein_coding
ENSG00000225330.1	-0.0435975	0.0312358	0.163488	0.00437832	-1.39575	1	21	AF064860.5	41002198	41098012	+	sense_overlapping
ENSG00000258632.2	-0.0512616	0.0367412	0.163652	0.00437492	-1.39521	1	15	RP11-354B3.1	94816725	94817234	+	pseudogene
ENSG00000081791.4	-0.0413118	0.0296108	0.163667	0.00437462	-1.39516	1	5	KIAA0141	141303373	141321612	+	protein_coding
ENSG00000167671.7	0.0206455	0.0147998	0.163719	0.00437353	1.39499	1	19	UBXN6	4444996	4457819	-	protein_coding
ENSG00000003056.3	0.0338268	0.0242531	0.163793	0.00437201	1.39474	1	12	M6PR	9092959	9102551	-	protein_coding
ENSG00000214076.3	-0.0610858	0.043798	0.163801	0.00437184	-1.39471	1	22	CPSF1P1	32665368	32669097	+	pseudogene
ENSG00000171150.7	0.03703	0.026554	0.16386	0.00437062	1.39452	1	2	SOCS5	46926091	46990268	+	protein_coding
ENSG00000135124.10	-0.0416418	0.0298676	0.163952	0.00436871	-1.39421	1	12	P2RX4	121647660	121671909	+	protein_coding
ENSG00000223380.3	0.0307568	0.0220605	0.163955	0.00436865	1.3942	1	1	SEC22B	145096220	145116922	+	processed_transcript
ENSG00000271141.1	-0.0606832	0.0435254	0.163955	0.00436864	-1.3942	1	2	RP11-171I2.4	179481308	179481850	+	lincRNA
ENSG00000140043.7	0.0575169	0.0412648	0.164062	0.00436643	1.39385	1	14	PTGR2	74318547	74353530	+	protein_coding
ENSG00000267272.1	-0.0513426	0.0368472	0.1642	0.00436359	-1.39339	1	1	RP5-1052I5.1	87595448	87634881	+	lincRNA
ENSG00000216425.4	-0.0533351	0.0382808	0.164239	0.00436278	-1.39326	1	4	AC004066.2	106447753	106448554	-	pseudogene
ENSG00000125462.12	0.0577285	0.0414342	0.16424	0.00436275	1.39326	1	1	C1orf61	156374042	156400493	-	protein_coding
ENSG00000167112.7	-0.0348966	0.0250473	0.16425	0.00436256	-1.39323	1	9	TRUB2	131071382	131085021	-	protein_coding
ENSG00000237592.2	0.0439046	0.0315145	0.164272	0.00436211	1.39316	1	10	IGKV1OR10-1	42680787	42681239	+	IG_V_pseudogene
ENSG00000100336.13	-0.0577482	0.0414532	0.16429	0.00436172	-1.39309	1	22	APOL4	36585172	36600886	-	protein_coding
ENSG00000184205.10	-0.036271	0.0260365	0.164292	0.00436168	-1.39309	1	X	TSPYL2	53111549	53117722	+	protein_coding
ENSG00000185088.8	0.0370901	0.0266274	0.16434	0.00436071	1.39293	1	15	RPS27L	63418071	63450220	-	protein_coding
ENSG00000272455.1	0.0592835	0.0425703	0.164439	0.00435866	1.3926	1	1	RP4-758J18.13	1344476	1345998	+	lincRNA
ENSG00000101247.13	0.0528447	0.0379479	0.164452	0.00435839	1.39256	1	20	NDUFAF5	13765596	13799067	+	protein_coding
ENSG00000183087.10	0.0217174	0.0155975	0.164512	0.00435716	1.39236	1	13	GAS6	114523522	114567046	-	protein_coding
ENSG00000188167.4	0.0369351	0.026531	0.164576	0.00435583	1.39215	1	3	TMPPE	33131913	33138293	-	protein_coding
ENSG00000172273.8	0.0349689	0.0251258	0.164695	0.00435338	1.39175	1	11	HINFP	118992297	119006752	+	protein_coding
ENSG00000166321.9	0.0525319	0.0377457	0.164703	0.00435323	1.39173	1	10	NUDT13	74870217	74891586	+	protein_coding
ENSG00000146243.9	0.0531487	0.0381905	0.164719	0.00435288	1.39167	1	6	IRAK1BP1	79577189	79656157	+	protein_coding
ENSG00000106331.10	0.0590914	0.042462	0.164733	0.00435261	1.39163	1	7	PAX4	127250346	127255982	-	protein_coding
ENSG00000075188.4	-0.0375799	0.0270049	0.164744	0.00435238	-1.39159	1	12	NUP37	102467967	102513902	-	protein_coding
ENSG00000224418.1	-0.0572913	0.041172	0.164769	0.00435186	-1.39151	1	13	STK24-AS1	99229498	99231084	+	antisense
ENSG00000196459.9	0.0364181	0.0261724	0.164782	0.0043516	1.39147	1	X	TRAPPC2	13730363	13752754	-	protein_coding
ENSG00000174943.5	-0.03462	0.0248814	0.164803	0.00435117	-1.3914	1	16	KCTD13	29916333	29938356	-	protein_coding
ENSG00000169871.8	0.033138	0.0238212	0.164888	0.00434941	1.39112	1	7	TRIM56	100728720	100735017	+	protein_coding
ENSG00000197774.8	-0.0341727	0.024566	0.164906	0.00434904	-1.39106	1	16	EME2	1823208	1831709	+	protein_coding
ENSG00000203747.5	-0.0490309	0.0352493	0.164931	0.00434854	-1.39098	1	1	FCGR3A	161511549	161600917	-	protein_coding
ENSG00000156052.6	-0.0255241	0.0183554	0.16506	0.00434588	-1.39055	1	9	GNAQ	80331003	80646374	-	protein_coding
ENSG00000271631.1	0.0554323	0.0398748	0.165178	0.00434345	1.39016	1	9	RP11-408O19.5	115647438	115648047	+	antisense
ENSG00000273283.1	0.055771	0.0401213	0.165209	0.00434282	1.39006	1	20	RP5-1013A22.5	43062837	43063236	+	lincRNA
ENSG00000100711.9	-0.0452611	0.0325629	0.16524	0.0043422	-1.38996	1	14	ZFYVE21	104182067	104200005	+	protein_coding
ENSG00000181690.3	-0.0476449	0.0342796	0.16526	0.00434178	-1.38989	1	8	PLAG1	57073463	57123883	-	protein_coding
ENSG00000172404.4	0.0497494	0.0357942	0.165265	0.00434168	1.38987	1	22	DNAJB7	41255553	41258130	-	protein_coding
ENSG00000106333.8	-0.0360092	0.0259121	0.165327	0.0043404	-1.38967	1	7	PCOLCE	100199800	100205798	+	protein_coding
ENSG00000263809.1	-0.0614009	0.0441892	0.165379	0.00433935	-1.3895	1	17	RP11-849F2.7	8271956	8286505	-	protein_coding
ENSG00000179195.11	0.0269428	0.0193904	0.165382	0.00433929	1.38949	1	12	ZNF664	124456392	124499986	+	protein_coding
ENSG00000248966.1	0.058129	0.0418456	0.165491	0.00433705	1.38913	1	5	CTD-2089O24.1	110283728	110286479	-	pseudogene
ENSG00000270880.1	-0.0545629	0.0392819	0.165528	0.0043363	-1.38901	1	3	RP11-255E6.5	113702884	113703502	+	pseudogene
ENSG00000227039.2	-0.0427624	0.0307891	0.165567	0.00433551	-1.38888	1	21	ITGB2-AS1	46340966	46349593	+	antisense
ENSG00000135537.12	0.0492513	0.035466	0.165625	0.00433431	1.38869	1	6	LACE1	108616098	108847999	+	protein_coding
ENSG00000270617.1	-0.049242	0.0354599	0.165632	0.00433417	-1.38867	1	7	URGCP-MRPS24	43906157	43946188	-	protein_coding
ENSG00000182963.5	0.0478199	0.0344361	0.165635	0.0043341	1.38866	1	17	GJC1	42875816	42908184	-	protein_coding
ENSG00000130054.4	-0.0611894	0.044078	0.165771	0.00433132	-1.38821	1	X	FAM155B	68725084	68752351	+	protein_coding
ENSG00000211650.2	-0.0515593	0.0371435	0.165801	0.00433072	-1.38811	1	22	IGLV5-45	22730355	22730874	+	IG_V_gene
ENSG00000148516.17	-0.0348143	0.0250809	0.165811	0.00433051	-1.38808	1	10	ZEB1	31607424	31818742	+	protein_coding
ENSG00000183473.5	-0.0571018	0.0411411	0.16585	0.00432971	-1.38795	1	22	SSTR3	37600278	37608362	-	protein_coding
ENSG00000127831.6	-0.0359225	0.0258945	0.166059	0.00432545	-1.38726	1	2	VIL1	219283815	219318018	+	protein_coding
ENSG00000237484.5	0.0536588	0.0386936	0.166212	0.00432234	1.38676	1	21	AP000476.1	25801054	25920256	+	lincRNA
ENSG00000079616.8	0.0345608	0.0249236	0.16624	0.00432177	1.38667	1	16	KIF22	29802040	29816706	+	protein_coding
ENSG00000162040.5	-0.0499974	0.0360613	0.166305	0.00432043	-1.38645	1	16	HS3ST6	1961464	1968441	-	protein_coding
ENSG00000148290.5	-0.0463382	0.0334276	0.166376	0.004319	-1.38622	1	9	SURF1	136218610	136223552	-	protein_coding
ENSG00000178999.8	0.0271095	0.0195573	0.166395	0.00431861	1.38616	1	17	AURKB	8108056	8113918	-	protein_coding
ENSG00000224578.3	0.0309299	0.0223154	0.166435	0.00431779	1.38603	1	16	HNRNPA1P48	51679667	51681043	+	pseudogene
ENSG00000175544.9	-0.0569441	0.0410889	0.166482	0.00431684	-1.38588	1	11	CABP4	67219877	67226699	+	protein_coding
ENSG00000121966.6	-0.0353298	0.0254929	0.166484	0.0043168	-1.38587	1	2	CXCR4	136871919	136875735	-	protein_coding
ENSG00000268364.1	0.0494323	0.0356721	0.166523	0.004316	1.38574	1	9	SMC5-AS1	72808913	72873782	-	antisense
ENSG00000272779.1	0.0564208	0.0407186	0.166558	0.00431531	1.38563	1	22	LL22NC03-80A10.6	22657589	22664766	+	pseudogene
ENSG00000115290.5	0.0583424	0.0421144	0.166648	0.00431347	1.38533	1	2	GRB14	165349322	165478358	-	protein_coding
ENSG00000156463.13	0.0375807	0.0271292	0.166674	0.00431295	1.38525	1	5	SH3RF2	145316142	145461354	+	protein_coding
ENSG00000179520.6	-0.0506563	0.0365746	0.166745	0.00431151	-1.38502	1	12	SLC17A8	100750857	100815837	+	protein_coding
ENSG00000197408.4	-0.0392804	0.0283615	0.166752	0.00431136	-1.38499	1	19	CYP2B6	41497204	41524303	+	protein_coding
ENSG00000170379.15	0.0488898	0.0353009	0.166767	0.00431106	1.38494	1	7	FAM115C	143318043	143427502	+	protein_coding
ENSG00000228991.2	0.0564565	0.0407683	0.166806	0.00431026	1.38482	1	9	RP11-318K12.1	66693277	66721073	-	pseudogene
ENSG00000198730.3	-0.0311954	0.0225284	0.166837	0.00430964	-1.38471	1	11	CTR9	10772534	10801290	+	protein_coding
ENSG00000169836.4	0.054796	0.0395788	0.166909	0.00430818	1.38448	1	4	TACR3	104507188	104640973	-	protein_coding
ENSG00000111684.6	-0.0319331	0.0230665	0.166936	0.00430763	-1.38439	1	12	LPCAT3	7085348	7125814	-	protein_coding
ENSG00000134138.15	0.0485757	0.0350893	0.16695	0.00430736	1.38435	1	15	MEIS2	37181406	37393504	-	protein_coding
ENSG00000249237.1	0.0512121	0.0369959	0.166974	0.00430685	1.38426	1	1	RP11-376N17.4	84810361	84815622	+	pseudogene
ENSG00000171723.11	0.0468574	0.0338579	0.167073	0.00430485	1.38394	1	14	GPHN	66974125	67648520	+	protein_coding
ENSG00000141469.12	-0.0519777	0.0375584	0.167081	0.0043047	-1.38392	1	18	SLC14A1	43304092	43332485	+	protein_coding
ENSG00000188013.5	0.0569935	0.0411848	0.167101	0.00430428	1.38385	1	17	MEIS3P2	20492371	20494013	+	pseudogene
ENSG00000073464.7	-0.0430138	0.0310859	0.167146	0.00430339	-1.38371	1	X	CLCN4	10125024	10205700	+	protein_coding
ENSG00000153827.9	-0.0201733	0.0145803	0.167176	0.00430277	-1.3836	1	2	TRIP12	230628554	230787955	-	protein_coding
ENSG00000258471.1	0.0447635	0.032365	0.167337	0.00429952	1.38308	1	14	RP11-84C10.4	21463996	21467322	-	antisense
ENSG00000197006.9	0.0297619	0.0215233	0.167431	0.00429762	1.38277	1	16	METTL9	21608539	21668794	+	protein_coding
ENSG00000237807.3	-0.0545692	0.0394652	0.167448	0.00429727	-1.38272	1	8	RP11-400K9.4	54427731	54436491	-	lincRNA
ENSG00000197956.5	-0.0309612	0.0223915	0.167449	0.00429726	-1.38272	1	1	S100A6	153507075	153508720	-	protein_coding
ENSG00000184898.6	0.0454168	0.0328468	0.167457	0.00429709	1.38269	1	2	RBM43	152104454	152118393	-	protein_coding
ENSG00000158816.11	0.0590769	0.0427305	0.167501	0.00429621	1.38255	1	1	VWA5B1	20617412	20681387	+	protein_coding
ENSG00000106591.3	-0.0347785	0.0251559	0.16751	0.00429602	-1.38251	1	7	MRPL32	42971799	42988557	+	protein_coding
ENSG00000134686.12	0.0305699	0.0221141	0.167555	0.00429511	1.38237	1	1	PHC2	33789224	33896653	-	protein_coding
ENSG00000177133.6	-0.0571299	0.0413289	0.167569	0.00429483	-1.38232	1	1	LINC00982	2976179	2985001	-	antisense
ENSG00000180764.11	0.0613612	0.0443911	0.16758	0.00429461	1.38229	1	10	PIPSL	95717948	95721297	-	pseudogene
ENSG00000101444.8	-0.0268106	0.0193973	0.167613	0.00429395	-1.38218	1	20	AHCY	32868074	32899608	-	protein_coding
ENSG00000203706.4	-0.054017	0.039083	0.167634	0.00429352	-1.38211	1	1	SERTAD4-AS1	210404801	210407392	-	antisense
ENSG00000148488.11	0.0533913	0.0386314	0.167646	0.00429327	1.38207	1	10	ST8SIA6	17360382	17496329	-	protein_coding
ENSG00000055070.12	-0.0318606	0.0230581	0.167744	0.0042913	-1.38175	1	1	SZRD1	16679070	16724640	+	protein_coding
ENSG00000138115.9	-0.0567796	0.0410994	0.167815	0.00428987	-1.38152	1	10	CYP2C8	96796530	96829254	-	protein_coding
ENSG00000153707.11	0.0453474	0.032835	0.167954	0.00428708	1.38107	1	9	PTPRD	8314246	10612723	-	protein_coding
ENSG00000141434.7	-0.031256	0.0226372	0.168055	0.00428504	-1.38074	1	18	MEP1B	29765032	29800367	+	protein_coding
ENSG00000164841.4	-0.0590013	0.0427323	0.168061	0.00428492	-1.38072	1	8	TMEM74	109619079	109799844	-	protein_coding
ENSG00000102738.6	0.0441791	0.0319996	0.168093	0.00428428	1.38062	1	13	MRPS31	41303432	41345309	-	protein_coding
ENSG00000103266.6	-0.0220104	0.0159427	0.168099	0.00428417	-1.3806	1	16	STUB1	730224	732870	+	protein_coding
ENSG00000134371.9	0.0291476	0.0211137	0.168127	0.0042836	1.38051	1	1	CDC73	193091147	193223031	+	protein_coding
ENSG00000100201.14	-0.0380072	0.027532	0.168138	0.00428338	-1.38047	1	22	DDX17	38879445	38903665	-	protein_coding
ENSG00000143622.6	0.0399588	0.028949	0.168185	0.00428244	1.38032	1	1	RIT1	155867599	155881195	-	protein_coding
ENSG00000187607.11	0.0495025	0.0358632	0.168186	0.00428242	1.38032	1	17	ZNF286A	15602891	15640874	+	protein_coding
ENSG00000111880.11	0.0392291	0.0284226	0.168218	0.00428177	1.38021	1	6	RNGTT	89319985	89673348	-	protein_coding
ENSG00000117616.13	0.0356928	0.0258649	0.168291	0.0042803	1.37997	1	1	C1orf63	25568728	25664704	-	protein_coding
ENSG00000264112.1	-0.0410559	0.0297515	0.168296	0.00428021	-1.37996	1	17	RP11-159D12.2	56066400	56072211	-	lincRNA
ENSG00000271885.1	-0.0370669	0.0268724	0.168478	0.00427654	-1.37936	1	11	SRSF8	94800361	94802388	+	polymorphic_pseudogene
ENSG00000116147.12	-0.0488847	0.0354529	0.168633	0.00427345	-1.37886	1	1	TNR	175284330	175712906	-	protein_coding
ENSG00000006747.10	-0.0456602	0.033115	0.16864	0.0042733	-1.37884	1	7	SCIN	12610203	12693228	+	protein_coding
ENSG00000225135.1	-0.030569	0.0221719	0.168675	0.00427261	-1.37873	1	6	RP11-361F15.2	147708800	147711601	+	lincRNA
ENSG00000261889.1	-0.0602761	0.0437247	0.168733	0.00427144	-1.37854	1	16	RP11-473M20.16	3206737	3207484	-	lincRNA
ENSG00000241112.1	-0.0551097	0.0399798	0.168764	0.00427082	-1.37844	1	5	RPL29P14	148924946	148925373	-	pseudogene
ENSG00000230673.3	0.0491446	0.035656	0.168807	0.00426997	1.3783	1	X	PABPC1P3	73802923	73803381	-	pseudogene
ENSG00000161654.5	0.0414144	0.0300493	0.168833	0.00426944	1.37821	1	17	LSM12	42112003	42144987	-	protein_coding
ENSG00000117305.10	-0.0326688	0.023707	0.168891	0.00426828	-1.37802	1	1	HMGCL	24128375	24165110	-	protein_coding
ENSG00000238061.2	-0.0604332	0.043867	0.169008	0.00426594	-1.37765	1	1	RP4-635A23.4	185249976	185250948	+	pseudogene
ENSG00000224220.1	-0.0530641	0.0385236	0.169071	0.00426468	-1.37744	1	2	AC104699.1	25643986	25650512	+	antisense
ENSG00000111052.3	0.0493954	0.0358631	0.169105	0.00426402	1.37733	1	12	LIN7A	81186299	81331704	-	protein_coding
ENSG00000171443.6	0.023522	0.0170787	0.169123	0.00426364	1.37727	1	19	ZNF524	56111388	56114504	+	protein_coding
ENSG00000164236.7	0.0466085	0.033842	0.169134	0.00426343	1.37724	1	5	ANKRD33B	10564442	10650308	+	protein_coding
ENSG00000130005.7	-0.0492763	0.0357819	0.169168	0.00426276	-1.37713	1	19	GAMT	1397091	1401569	-	protein_coding
ENSG00000158481.8	-0.0445344	0.0323401	0.169188	0.00426235	-1.37706	1	1	CD1C	158259576	158263420	+	protein_coding
ENSG00000175832.8	-0.0575252	0.0417753	0.169203	0.00426206	-1.37702	1	17	ETV4	41605212	41656988	-	protein_coding
ENSG00000130997.12	0.0581364	0.0422345	0.169358	0.00425897	1.37651	1	4	POLN	2073645	2243848	-	protein_coding
ENSG00000196502.7	0.0574483	0.0417461	0.169475	0.00425664	1.37614	1	16	SULT1A1	28616903	28634946	-	protein_coding
ENSG00000183405.5	0.0416202	0.0302478	0.169525	0.00425564	1.37598	1	17	RPS7P1	26794814	26795460	+	pseudogene
ENSG00000220804.4	0.0554573	0.0403056	0.169541	0.00425531	1.37592	1	2	AC093642.5	243030784	243102304	+	pseudogene
ENSG00000214193.5	-0.0521006	0.0378663	0.169545	0.00425524	-1.37591	1	1	SH3D21	36771988	36790484	+	protein_coding
ENSG00000174799.6	-0.0389941	0.0283498	0.169683	0.00425249	-1.37546	1	4	CEP135	56815037	56899529	+	protein_coding
ENSG00000156239.7	-0.0449838	0.0327081	0.16973	0.00425155	-1.37531	1	21	N6AMT1	30244513	30257693	-	protein_coding
ENSG00000271793.1	-0.0581653	0.0422934	0.16974	0.00425136	-1.37528	1	6	RP11-321N4.5	86267696	86324952	-	protein_coding
ENSG00000137075.13	0.0249631	0.0181544	0.169813	0.00424991	1.37504	1	9	RNF38	36336393	36487545	-	protein_coding
ENSG00000124496.8	-0.0359122	0.026119	0.169844	0.00424929	-1.37494	1	6	TRERF1	42192669	42419789	-	protein_coding
ENSG00000270015.1	-0.0436871	0.0317818	0.169953	0.00424714	-1.37459	1	15	RP11-540B6.6	31218717	31220610	+	sense_intronic
ENSG00000066933.11	-0.0358766	0.0261012	0.169976	0.00424667	-1.37452	1	15	MYO9A	72114632	72410918	-	protein_coding
ENSG00000267892.1	-0.0562871	0.0409522	0.169995	0.0042463	-1.37446	1	19	CTD-2540F13.2	39228924	39230503	+	antisense
ENSG00000230461.4	-0.0608574	0.0442851	0.170069	0.00424483	-1.37422	1	1	PROX1-AS1	213991094	214160973	-	antisense
ENSG00000146215.9	-0.0556714	0.0405144	0.170101	0.00424419	-1.37411	1	6	CRIP3	43267448	43276535	-	protein_coding
ENSG00000172689.1	0.0526358	0.0383109	0.170164	0.00424294	1.37391	1	11	MS4A10	60552821	60568778	+	protein_coding
ENSG00000067715.9	-0.047386	0.0344901	0.170167	0.00424288	-1.3739	1	12	SYT1	79257773	79845788	+	protein_coding
ENSG00000196569.7	-0.0388729	0.028296	0.1702	0.00424222	-1.37379	1	6	LAMA2	129204342	129837714	+	protein_coding
ENSG00000173894.6	-0.050272	0.0366055	0.170339	0.00423948	-1.37335	1	17	CBX2	77751931	77761782	+	protein_coding
ENSG00000069122.14	0.0478077	0.0348113	0.170342	0.00423942	1.37334	1	6	GPR116	46820249	46922680	-	protein_coding
ENSG00000196531.6	-0.0241057	0.0175532	0.170357	0.00423912	-1.37329	1	12	NACA	57106212	57125412	-	protein_coding
ENSG00000166704.7	0.0490386	0.0357127	0.170402	0.00423822	1.37314	1	19	ZNF606	58488421	58514717	-	protein_coding
ENSG00000130948.5	-0.056133	0.0408881	0.170495	0.00423639	-1.37285	1	9	HSD17B3	98997588	99064434	-	protein_coding
ENSG00000267575.2	0.0485847	0.0353907	0.170507	0.00423615	1.37281	1	19	CTC-459F4.3	28284371	28409771	+	lincRNA
ENSG00000101849.11	0.0365868	0.0266531	0.170538	0.00423553	1.37271	1	X	TBL1X	9431335	9687780	+	protein_coding
ENSG00000174938.10	-0.0373983	0.0272672	0.170899	0.00422841	-1.37155	1	16	SEZ6L2	29882480	29910868	-	protein_coding
ENSG00000213089.4	0.0602112	0.0439046	0.170942	0.00422757	1.37141	1	6	PDCL3P5	151148799	151149520	+	pseudogene
ENSG00000115295.15	0.0355948	0.0259552	0.170947	0.00422746	1.37139	1	2	CLIP4	29320571	29412509	+	protein_coding
ENSG00000127585.7	0.0481293	0.0350957	0.170953	0.00422734	1.37137	1	16	FBXL16	742500	755829	-	protein_coding
ENSG00000117289.7	0.0467803	0.0341122	0.170956	0.00422729	1.37136	1	1	TXNIP	145438469	145442635	+	protein_coding
ENSG00000247324.2	0.0595861	0.043462	0.171071	0.00422502	1.37099	1	16	RP11-510M2.2	71496181	71499844	+	antisense
ENSG00000215375.2	-0.0336472	0.0245493	0.171193	0.00422261	-1.3706	1	4	MYL5	667369	675822	+	protein_coding
ENSG00000262728.1	-0.0618991	0.0451669	0.17124	0.00422169	-1.37045	1	15	AC123768.4	32898619	32907361	-	lincRNA
ENSG00000165115.10	0.0510704	0.037266	0.171247	0.00422154	1.37043	1	9	KIF27	86451613	86536342	-	protein_coding
ENSG00000151914.13	-0.0409852	0.0299077	0.171259	0.00422132	-1.37039	1	6	DST	56322785	56819426	-	protein_coding
ENSG00000130038.5	0.0429482	0.031342	0.171284	0.00422082	1.37031	1	12	EFCAB4B	3715799	3873985	-	protein_coding
ENSG00000124299.9	0.0520329	0.0379723	0.171291	0.00422068	1.37029	1	19	PEPD	33877856	34012700	-	protein_coding
ENSG00000181541.4	0.040974	0.0299053	0.171343	0.00421967	1.37012	1	4	MAB21L2	151503077	151505843	+	protein_coding
ENSG00000244291.1	0.05946	0.0434097	0.171462	0.00421733	1.36974	1	7	C7orf13	156431057	156433348	-	protein_coding
ENSG00000152454.3	0.0503716	0.0367798	0.171523	0.00421613	1.36954	1	19	ZNF256	58452201	58459043	-	protein_coding
ENSG00000164151.7	-0.0340268	0.0248455	0.171527	0.00421606	-1.36953	1	5	KIAA0947	5420777	5490347	+	protein_coding
ENSG00000092820.13	-0.0359777	0.0262728	0.171571	0.00421519	-1.36939	1	6	EZR	159186773	159240444	-	protein_coding
ENSG00000106484.10	-0.0422279	0.0308483	0.171728	0.00421211	-1.36889	1	7	MEST	130126012	130146133	+	protein_coding
ENSG00000114686.4	-0.0267336	0.0195309	0.171761	0.00421146	-1.36878	1	3	MRPL3	131181056	131221827	-	protein_coding
ENSG00000134516.11	-0.024175	0.0176639	0.171817	0.00421037	-1.3686	1	5	DOCK2	169064251	169510386	+	protein_coding
ENSG00000128815.13	-0.03114	0.0227542	0.171837	0.00420997	-1.36854	1	10	WDFY4	49892921	50191001	+	protein_coding
ENSG00000013375.11	-0.0272282	0.0198972	0.171866	0.0042094	-1.36845	1	6	PGM3	83870869	83903655	-	protein_coding
ENSG00000070081.11	-0.0396617	0.0289885	0.171948	0.0042078	-1.36819	1	11	NUCB2	17229700	17371521	+	protein_coding
ENSG00000162004.12	0.0500396	0.0365816	0.17204	0.004206	1.36789	1	16	CCDC78	772582	776954	-	protein_coding
ENSG00000104043.10	-0.0453512	0.0331549	0.17205	0.0042058	-1.36786	1	15	ATP8B4	50150435	50475014	-	protein_coding
ENSG00000187391.13	-0.0502401	0.0367363	0.172134	0.00420414	-1.36759	1	7	MAGI2	77646393	79082890	-	protein_coding
ENSG00000095637.16	0.033499	0.0244955	0.172144	0.00420395	1.36756	1	10	SORBS1	97071528	97321171	-	protein_coding
ENSG00000168887.6	0.0393142	0.0287505	0.172185	0.00420315	1.36743	1	2	C2orf68	85833777	85839189	-	protein_coding
ENSG00000158286.8	0.0483003	0.0353227	0.172193	0.00420299	1.3674	1	1	RNF207	6265535	6281359	+	protein_coding
ENSG00000110871.10	-0.0451461	0.0330172	0.172208	0.0042027	-1.36735	1	12	COQ5	120941077	120972237	-	protein_coding
ENSG00000080824.14	0.0400423	0.0292863	0.172234	0.0042022	1.36727	1	14	HSP90AA1	102547075	102606036	-	protein_coding
ENSG00000132670.16	-0.0425266	0.0311052	0.172261	0.00420167	-1.36718	1	20	PTPRA	2844830	3019722	+	protein_coding
ENSG00000164463.8	0.0324826	0.0237593	0.172271	0.00420146	1.36715	1	5	CREBRF	172483355	172566291	+	protein_coding
ENSG00000064703.7	-0.0369256	0.027014	0.172348	0.00419997	-1.36691	1	1	DDX20	112297867	112310638	+	protein_coding
ENSG00000176845.8	0.0230405	0.0168576	0.17239	0.00419915	1.36677	1	17	METRNL	81037567	81052864	+	protein_coding
ENSG00000214860.4	-0.0570251	0.0417336	0.172504	0.00419692	-1.36641	1	17	EVPLL	18280976	18292961	+	protein_coding
ENSG00000135269.13	0.0369399	0.0270348	0.172512	0.00419677	1.36638	1	7	TES	115850547	115898837	+	protein_coding
ENSG00000026559.9	0.051383	0.0376082	0.172546	0.0041961	1.36627	1	20	KCNG1	49620193	49639666	-	protein_coding
ENSG00000064102.10	0.0372725	0.0272807	0.17255	0.00419602	1.36626	1	12	ASUN	27058114	27091259	-	protein_coding
ENSG00000167807.11	-0.0595965	0.0436219	0.172568	0.00419568	-1.36621	1	19	CTD-2369P2.10	10416103	10426685	-	protein_coding
ENSG00000259315.1	-0.0563048	0.0412183	0.172627	0.00419453	-1.36602	1	15	RP11-752G15.9	83394625	83407656	-	pseudogene
ENSG00000185420.14	0.053377	0.0390767	0.172646	0.00419415	1.36595	1	1	SMYD3	245912642	246670614	-	protein_coding
ENSG00000183476.8	-0.0566268	0.0414593	0.172682	0.00419345	-1.36584	1	15	SH2D7	78370150	78397251	+	protein_coding
ENSG00000121797.9	0.0447447	0.03276	0.172684	0.00419341	1.36583	1	3	CCRL2	46448654	46454488	+	protein_coding
ENSG00000247572.3	-0.0560803	0.0410605	0.172696	0.00419318	-1.3658	1	5	CKMT2-AS1	80499903	80597379	-	antisense
ENSG00000116983.8	0.0493079	0.0361194	0.172904	0.00418913	1.36513	1	1	HPCAL4	40144320	40157361	-	protein_coding
ENSG00000260948.1	-0.0526249	0.0385557	0.172975	0.00418774	-1.36491	1	1	RP11-552M11.8	111973668	111975690	-	sense_overlapping
ENSG00000171813.10	0.0212948	0.015606	0.173094	0.00418542	1.36453	1	10	PWWP2B	134210672	134231367	+	protein_coding
ENSG00000167601.7	-0.0418187	0.0306479	0.173106	0.0041852	-1.36449	1	19	AXL	41725108	41767671	+	protein_coding
ENSG00000103642.7	0.0342409	0.0250954	0.173125	0.00418482	1.36443	1	15	LACTB	63413999	63434260	+	protein_coding
ENSG00000206579.7	-0.0501888	0.0367913	0.173213	0.00418312	-1.36415	1	8	XKR4	56014949	56454613	+	protein_coding
ENSG00000075420.8	-0.0415921	0.0304936	0.173272	0.00418197	-1.36396	1	3	FNDC3B	171757418	172119455	+	protein_coding
ENSG00000167077.8	-0.0449161	0.0329352	0.173331	0.00418082	-1.36377	1	22	MEI1	42095503	42195460	+	protein_coding
ENSG00000012223.8	-0.04682	0.0343357	0.173388	0.00417972	-1.36359	1	3	LTF	46477136	46526724	-	protein_coding
ENSG00000143479.11	0.0552999	0.0405585	0.173429	0.00417892	1.36346	1	1	DYRK3	206808881	206857764	+	protein_coding
ENSG00000048828.12	-0.0270751	0.0198577	0.173431	0.00417889	-1.36346	1	9	FAM120A	96214004	96328397	+	protein_coding
ENSG00000168785.3	0.0501233	0.0367624	0.173436	0.00417879	1.36344	1	4	TSPAN5	99391518	99579780	-	protein_coding
ENSG00000084710.9	0.0516463	0.0378804	0.173448	0.00417856	1.3634	1	2	EFR3B	25264999	25378243	+	protein_coding
ENSG00000221643.1	-0.0529665	0.0388687	0.173668	0.00417429	-1.3627	1	1	SNORA77	203698709	203698833	+	snoRNA
ENSG00000114388.8	0.0342117	0.0251093	0.17373	0.0041731	1.36251	1	3	NPRL2	50384761	50388522	-	protein_coding
ENSG00000261390.1	0.0594686	0.0436657	0.17392	0.00416942	1.36191	1	16	RP11-345M22.2	79750622	79804460	-	lincRNA
ENSG00000036549.8	0.0285894	0.0209938	0.173954	0.00416877	1.3618	1	1	ZZZ3	78028101	78149104	-	protein_coding
ENSG00000258593.2	0.0508578	0.0373519	0.174021	0.00416747	1.36158	1	14	CTD-3051D23.4	105324129	105325173	-	lincRNA
ENSG00000106305.5	-0.0368985	0.0270999	0.174024	0.0041674	-1.36157	1	7	AIMP2	6048876	6063465	+	protein_coding
ENSG00000214796.4	-0.0481683	0.0353812	0.174076	0.0041664	-1.36141	1	1	RP11-480I12.5	202820956	202830748	-	pseudogene
ENSG00000168497.4	0.0413212	0.0303531	0.174095	0.00416604	1.36135	1	2	SDPR	192699028	192711981	-	protein_coding
ENSG00000205275.2	0.0570794	0.041929	0.1741	0.00416595	1.36134	1	15	CSPG4P9	82970479	82988374	-	pseudogene
ENSG00000099385.7	-0.0279204	0.0205107	0.174122	0.00416551	-1.36126	1	16	BCL7C	30844947	30906281	-	protein_coding
ENSG00000106125.14	0.0531737	0.0390754	0.17427	0.00416267	1.3608	1	7	FAM188B	30811033	30932002	+	protein_coding
ENSG00000102710.15	-0.0344805	0.0253426	0.17434	0.00416131	-1.36057	1	13	SUPT20H	37583449	37633850	-	protein_coding
ENSG00000143452.11	-0.0548244	0.0403077	0.174475	0.00415871	-1.36015	1	1	HORMAD1	150670536	150693364	-	protein_coding
ENSG00000087086.9	0.034584	0.0254267	0.174476	0.00415868	1.36014	1	19	FTL	49468558	49470135	+	protein_coding
ENSG00000157322.12	-0.0559649	0.0411498	0.174512	0.00415799	-1.36003	1	16	CLEC18A	69984810	69998141	+	protein_coding
ENSG00000168234.8	-0.0395276	0.0290654	0.174536	0.00415753	-1.35995	1	18	TTC39C	21572737	21715574	+	protein_coding
ENSG00000150045.7	0.0571188	0.0420034	0.174566	0.00415696	1.35986	1	12	KLRF1	9980077	9997606	+	protein_coding
ENSG00000248019.2	-0.0453028	0.0333175	0.174608	0.00415615	-1.35973	1	4	FAM13A-AS1	89630940	89651254	+	antisense
ENSG00000264207.1	0.0552256	0.0406191	0.17465	0.00415535	1.3596	1	1	RP11-196G18.23	149802876	149804109	-	antisense
ENSG00000228623.2	-0.0607167	0.0446639	0.174707	0.00415424	-1.35941	1	9	ZNF883	115759495	115774507	-	lincRNA
ENSG00000266753.2	0.0421985	0.0310466	0.174775	0.00415294	1.3592	1	17	RP11-690G19.3	37408897	37410550	-	lincRNA
ENSG00000259453.1	0.0533132	0.0392325	0.174868	0.00415115	1.35891	1	15	RP11-815J21.1	86244340	86246002	+	sense_intronic
ENSG00000229955.1	-0.0511073	0.0376131	0.174912	0.0041503	-1.35877	1	22	RP1-5O6.4	38783923	38784862	-	sense_intronic
ENSG00000153015.11	0.0411119	0.0302568	0.174912	0.00415029	1.35877	1	5	CWC27	64064757	64314590	+	protein_coding
ENSG00000230943.1	-0.0547403	0.0402921	0.174969	0.00414921	-1.35859	1	6	RP11-367G18.1	113944737	113971276	-	lincRNA
ENSG00000105538.4	0.047029	0.034618	0.174992	0.00414876	1.35851	1	19	RASIP1	49223844	49243978	-	protein_coding
ENSG00000163884.3	-0.0489937	0.0360678	0.175035	0.00414795	-1.35838	1	3	KLF15	126061478	126076285	-	protein_coding
ENSG00000091651.4	0.0361221	0.0265928	0.175046	0.00414772	1.35834	1	16	ORC6	46723555	46732306	+	protein_coding
ENSG00000115761.11	0.0425911	0.0313574	0.175076	0.00414714	1.35825	1	2	NOL10	10710892	10830101	-	protein_coding
ENSG00000100376.7	0.0554431	0.0408198	0.175079	0.0041471	1.35824	1	22	FAM118A	45704849	45737836	+	protein_coding
ENSG00000188649.7	-0.0607721	0.0447452	0.175097	0.00414676	-1.35818	1	10	CC2D2B	97733786	97792441	+	protein_coding
ENSG00000146414.11	-0.0295055	0.0217252	0.175117	0.00414637	-1.35812	1	6	SHPRH	146185381	146285559	-	protein_coding
ENSG00000007341.14	-0.051931	0.0382668	0.175448	0.00414003	-1.35708	1	1	ST7L	113066140	113163447	-	protein_coding
ENSG00000128191.9	0.0305751	0.0225316	0.175476	0.00413948	1.35699	1	22	DGCR8	20067755	20099400	+	protein_coding
ENSG00000137825.6	0.0272414	0.0200844	0.17568	0.00413559	1.35635	1	15	ITPKA	41785591	41795747	+	protein_coding
ENSG00000172765.12	0.0414235	0.0305442	0.175732	0.00413459	1.35618	1	3	TMCC1	129366635	129612419	-	protein_coding
ENSG00000085719.7	0.0251333	0.018534	0.175771	0.00413386	1.35606	1	8	CPNE3	87497059	87573726	+	protein_coding
ENSG00000128298.12	-0.0321274	0.0236979	0.175884	0.0041317	-1.35571	1	22	BAIAP2L2	38480896	38506677	-	protein_coding
ENSG00000073711.6	0.0351926	0.0259603	0.175907	0.00413126	1.35563	1	3	PPP2R3A	135684515	135866733	+	protein_coding
ENSG00000213754.2	0.0493816	0.0364381	0.176039	0.00412873	1.35522	1	X	RP11-284B18.3	63524927	63526613	-	pseudogene
ENSG00000228002.2	-0.0599364	0.0442296	0.17607	0.00412814	-1.35512	1	13	DHX9P1	77559003	77562078	+	pseudogene
ENSG00000179921.10	-0.0525865	0.0388062	0.176075	0.00412806	-1.35511	1	2	GPBAR1	219124219	219128582	+	protein_coding
ENSG00000257379.1	-0.0568741	0.0419729	0.176101	0.00412755	-1.35502	1	12	RP11-793H13.8	53835525	53861312	+	processed_transcript
ENSG00000197461.9	0.0484294	0.0357408	0.176102	0.00412753	1.35502	1	7	PDGFA	536895	559933	-	protein_coding
ENSG00000182580.2	-0.0369372	0.0272613	0.17613	0.00412701	-1.35493	1	3	EPHB3	184279572	184300197	+	protein_coding
ENSG00000184381.14	-0.0314679	0.0232286	0.176202	0.00412563	-1.35471	1	22	PLA2G6	38507502	38601697	-	protein_coding
ENSG00000251301.2	-0.0506763	0.0374093	0.176221	0.00412527	-1.35465	1	12	RP11-81H14.2	68726668	68845443	-	lincRNA
ENSG00000234771.2	-0.027904	0.020601	0.176269	0.00412435	-1.35449	1	9	RP11-395P17.3	130873450	130881013	-	antisense
ENSG00000102271.9	0.0572754	0.0422861	0.176277	0.00412421	1.35447	1	X	KLHL4	86772752	86925050	+	protein_coding
ENSG00000124155.12	-0.0329868	0.0243556	0.176304	0.0041237	-1.35439	1	20	PIGT	44044717	44054884	+	protein_coding
ENSG00000075073.10	-0.0538651	0.0397791	0.176393	0.004122	-1.35411	1	10	TACR2	71163659	71176623	-	protein_coding
ENSG00000156384.10	0.0492571	0.0363787	0.176423	0.00412142	1.35401	1	10	SFR1	105881816	105886143	+	protein_coding
ENSG00000227939.1	-0.0587343	0.0433809	0.176452	0.00412088	-1.35392	1	6	RPL3P2	31248094	31249296	+	pseudogene
ENSG00000169246.12	0.0349824	0.0258382	0.176457	0.00412078	1.3539	1	16	NPIPB3	21413558	21459888	-	protein_coding
ENSG00000236397.2	-0.0605233	0.0447183	0.176607	0.00411792	-1.35343	1	2	DDX11L2	114356606	114359144	-	pseudogene
ENSG00000196169.10	-0.0445621	0.0329306	0.176677	0.0041166	-1.35322	1	17	KIF19	72322349	72351959	+	protein_coding
ENSG00000256712.1	0.0486183	0.0359289	0.176688	0.00411639	1.35318	1	12	RP11-785H5.2	11318689	11323952	-	sense_intronic
ENSG00000108561.4	-0.0290771	0.0214905	0.17674	0.00411541	-1.35302	1	17	C1QBP	5336097	5352150	-	protein_coding
ENSG00000154473.13	0.0289276	0.0213818	0.176774	0.00411475	1.35291	1	10	BUB3	124913793	124924886	+	protein_coding
ENSG00000169683.3	0.0244299	0.018059	0.176813	0.00411401	1.35279	1	17	LRRC45	79981178	79989027	+	protein_coding
ENSG00000128513.10	0.040645	0.0300465	0.17683	0.0041137	1.35274	1	7	POT1	124462440	124570037	-	protein_coding
ENSG00000124788.13	0.0386643	0.0285831	0.176842	0.00411347	1.3527	1	6	ATXN1	16299343	16761722	-	protein_coding
ENSG00000196204.7	0.0498547	0.0368714	0.177026	0.00410999	1.35212	1	7	RNF216P1	5013619	5080306	+	pseudogene
ENSG00000112305.10	0.0314001	0.0232271	0.177106	0.00410846	1.35187	1	6	SMAP1	71377479	71571718	+	protein_coding
ENSG00000240489.1	0.0555481	0.0411044	0.17726	0.00410555	1.35139	1	3	SETP14	155705093	155705965	+	pseudogene
ENSG00000176371.9	0.0486765	0.0360374	0.177474	0.0041015	1.35072	1	15	ZSCAN2	85144217	85171027	+	protein_coding
ENSG00000159784.13	-0.0522224	0.0386661	0.177514	0.00410075	-1.3506	1	7	FAM131B	143050493	143059863	-	protein_coding
ENSG00000131910.4	-0.0570967	0.0422889	0.177655	0.0040981	-1.35016	1	1	NR0B2	27237980	27240457	-	protein_coding
ENSG00000179361.13	-0.0384471	0.0284784	0.177691	0.00409741	-1.35004	1	15	ARID3B	74833518	74890472	+	protein_coding
ENSG00000105402.3	-0.0299988	0.0222209	0.177696	0.00409731	-1.35003	1	19	NAPA	47990894	48018497	-	protein_coding
ENSG00000258643.1	-0.0514806	0.0381361	0.177732	0.00409664	-1.34992	1	14	BCL2L2-PABPN1	23776044	23794578	+	protein_coding
ENSG00000108602.13	-0.0359048	0.0266033	0.177822	0.00409494	-1.34964	1	17	ALDH3A1	19641297	19652256	-	protein_coding
ENSG00000189292.11	-0.043848	0.0324902	0.177841	0.00409458	-1.34958	1	2	FAM150B	279558	288851	-	protein_coding
ENSG00000227036.2	0.0481182	0.0356552	0.177852	0.00409437	1.34954	1	17	LINC00511	70319264	70636611	-	lincRNA
ENSG00000231989.2	0.0569023	0.0421774	0.177989	0.0040918	1.34912	1	5	PPP1R2P3	156277549	156279539	+	pseudogene
ENSG00000156860.11	-0.0216034	0.0160138	0.17801	0.0040914	-1.34905	1	16	FBRS	30669752	30682135	+	protein_coding
ENSG00000253893.2	-0.0562343	0.0416862	0.178029	0.00409104	-1.34899	1	8	FAM85B	8025341	8084136	-	antisense
ENSG00000169398.15	0.0466934	0.0346182	0.178088	0.00408994	1.34881	1	8	PTK2	141667999	142012315	-	protein_coding
ENSG00000132640.10	0.0443931	0.0329176	0.17815	0.00408877	1.34861	1	20	BTBD3	11871371	11907257	+	protein_coding
ENSG00000260400.1	-0.0468802	0.0347661	0.178204	0.00408775	-1.34845	1	10	RP11-119F7.5	70458257	70460551	+	sense_overlapping
ENSG00000180481.6	-0.0593461	0.0440125	0.178221	0.00408742	-1.34839	1	12	GLIPR1L2	75784850	75826468	+	protein_coding
ENSG00000149923.9	-0.027057	0.0200702	0.17831	0.00408575	-1.34811	1	16	PPP4C	30087299	30096698	+	protein_coding
ENSG00000271208.1	0.0561643	0.0416655	0.178353	0.00408495	1.34798	1	6	RP1-142L7.8	112555366	112555959	-	lincRNA
ENSG00000250385.1	-0.0336984	0.0250008	0.178382	0.00408441	-1.34789	1	5	RP11-310P5.2	524820	526709	+	antisense
ENSG00000148110.11	0.0391461	0.0290445	0.178412	0.00408383	1.3478	1	9	HIATL1	97136833	97223324	+	protein_coding
ENSG00000115138.6	-0.0499618	0.0370815	0.178556	0.00408114	-1.34735	1	2	POMC	25383722	25391772	-	protein_coding
ENSG00000164751.10	0.0347283	0.0257761	0.178571	0.00408086	1.3473	1	8	PEX2	77892494	77913280	-	protein_coding
ENSG00000079931.10	0.0501329	0.0372098	0.178571	0.00408085	1.3473	1	6	MOXD1	132617194	132722684	-	protein_coding
ENSG00000233220.3	0.0586683	0.0435507	0.178628	0.00407978	1.34713	1	11	LINC00167	129872833	129874251	+	lincRNA
ENSG00000157077.10	0.02939	0.0218172	0.178635	0.00407966	1.34711	1	1	ZFYVE9	52608046	52812358	+	protein_coding
ENSG00000125459.10	0.0362448	0.0269099	0.178702	0.0040784	1.3469	1	1	MSTO1	155579979	155718153	+	protein_coding
ENSG00000267213.3	0.0454164	0.0337221	0.178738	0.00407773	1.34678	1	19	AC007773.2	32880956	32896466	-	antisense
ENSG00000229932.2	0.0415537	0.0308592	0.178811	0.00407636	1.34656	1	10	YWHAZP3	23425852	23426590	+	pseudogene
ENSG00000069345.7	0.0327199	0.0242991	0.178815	0.00407628	1.34655	1	16	DNAJA2	46989299	47007699	-	protein_coding
ENSG00000004468.8	-0.0330316	0.0245328	0.178853	0.00407557	-1.34643	1	4	CD38	15779898	15854853	+	protein_coding
ENSG00000112983.13	0.0359646	0.0267119	0.178865	0.00407535	1.34639	1	5	BRD8	137475455	137514675	-	protein_coding
ENSG00000164610.4	0.0519185	0.038562	0.178873	0.0040752	1.34637	1	7	RP9	33134409	33149013	-	protein_coding
ENSG00000229623.1	0.0562961	0.0418149	0.178889	0.0040749	1.34632	1	21	METTL21AP1	40607312	40607946	-	pseudogene
ENSG00000269904.2	-0.0580711	0.0431411	0.178967	0.00407344	-1.34607	1	X	MAP2K4P1	72744111	72782921	-	pseudogene
ENSG00000112685.9	-0.0525606	0.0390476	0.17897	0.00407338	-1.34606	1	6	EXOC2	485133	693117	-	protein_coding
ENSG00000164904.11	0.0408958	0.0303869	0.179044	0.004072	1.34584	1	5	ALDH7A1	125877533	125931110	-	protein_coding
ENSG00000171428.9	-0.0382284	0.0284201	0.179275	0.00406768	-1.34512	1	8	NAT1	18027986	18081198	+	protein_coding
ENSG00000110713.11	0.0261542	0.0194443	0.179286	0.00406748	1.34509	1	11	NUP98	3692313	3819022	-	protein_coding
ENSG00000139746.11	-0.0243592	0.0181101	0.179294	0.00406734	-1.34506	1	13	RBM26	79885962	79980612	-	protein_coding
ENSG00000199568.1	-0.0396499	0.0294881	0.179441	0.00406459	-1.34461	1	15	RNU5A-1	65588389	65588504	+	snRNA
ENSG00000237291.2	-0.0552716	0.0411075	0.179454	0.00406435	-1.34456	1	1	RP11-782C8.4	143154493	143169717	+	lincRNA
ENSG00000205269.4	0.0373297	0.0277639	0.179462	0.0040642	1.34454	1	6	TMEM170B	11537938	11583757	+	protein_coding
ENSG00000012211.8	0.0402675	0.0299493	0.179467	0.0040641	1.34452	1	X	PRICKLE3	49031151	49042845	-	protein_coding
ENSG00000168301.8	0.0519248	0.0386211	0.179485	0.00406376	1.34447	1	3	KCTD6	58477841	58488087	+	protein_coding
ENSG00000211772.4	-0.0296644	0.0220681	0.179564	0.00406229	-1.34422	1	7	TRBC2	142498725	142500432	+	TR_C_gene
ENSG00000176438.8	0.0318861	0.0237217	0.179581	0.00406198	1.34417	1	14	SYNE3	95883831	95942173	-	protein_coding
ENSG00000163637.7	0.0367638	0.0273517	0.179599	0.00406164	1.34412	1	3	PRICKLE2	64079543	64431152	-	protein_coding
ENSG00000127527.9	0.0308417	0.0229468	0.179618	0.00406128	1.34406	1	19	EPS15L1	16466050	16582896	-	protein_coding
ENSG00000126249.3	-0.0487427	0.0362687	0.179658	0.00406055	-1.34393	1	19	PDCD2L	34895289	34917073	+	protein_coding
ENSG00000272711.1	-0.0578513	0.043063	0.179827	0.0040574	-1.34341	1	2	RP11-259N19.1	75059782	75061114	-	lincRNA
ENSG00000272842.1	-0.0553963	0.0412408	0.179882	0.00405638	-1.34324	1	9	RP11-513M16.7	19371384	19371943	-	antisense
ENSG00000166987.10	0.0245737	0.0182956	0.179911	0.00405584	1.34315	1	12	MBD6	57914493	57923931	+	protein_coding
ENSG00000188385.7	0.0570774	0.0424966	0.179925	0.00405557	1.34311	1	10	JAKMIP3	133918175	133998313	+	protein_coding
ENSG00000159871.10	-0.053389	0.0397525	0.179948	0.00405514	-1.34304	1	19	LYPD5	44300081	44331358	-	protein_coding
ENSG00000205356.5	-0.0253488	0.0188747	0.17996	0.00405493	-1.343	1	7	TECPR1	97843936	97881563	-	protein_coding
ENSG00000261088.1	0.0520372	0.0387516	0.180011	0.00405398	1.34284	1	16	RP11-61A14.3	66923072	66924996	+	lincRNA
ENSG00000197044.6	-0.0411273	0.0306278	0.180021	0.00405379	-1.34281	1	19	ZNF441	11877815	11894893	+	protein_coding
ENSG00000215417.6	-0.036648	0.0272958	0.18008	0.00405269	-1.34263	1	13	MIR17HG	92000074	92006833	+	processed_transcript
ENSG00000068366.15	-0.033488	0.0249423	0.180083	0.00405264	-1.34262	1	X	ACSL4	108867473	108976632	-	protein_coding
ENSG00000213260.3	-0.0298924	0.0222646	0.18009	0.00405252	-1.3426	1	10	YWHAZP5	107446080	107446809	+	pseudogene
ENSG00000082212.7	0.0308718	0.0229958	0.180121	0.00405193	1.3425	1	18	ME2	48405419	48474691	+	protein_coding
ENSG00000185236.7	0.0211022	0.015719	0.180132	0.00405173	1.34247	1	19	RAB11B	8454865	8469318	+	protein_coding
ENSG00000230701.1	0.0531978	0.0396295	0.180161	0.0040512	1.34238	1	22	FBXW4P1	23605323	23606541	+	pseudogene
ENSG00000230797.2	-0.0534374	0.0398081	0.180162	0.00405117	-1.34237	1	X	YY2	21874105	21876845	+	protein_coding
ENSG00000186001.8	0.0395057	0.0294316	0.18019	0.00405066	1.34229	1	3	LRCH3	197518097	197615307	+	protein_coding
ENSG00000196417.8	0.0375997	0.0280121	0.180198	0.00405051	1.34226	1	19	ZNF765	53893046	53930574	+	protein_coding
ENSG00000066136.15	0.0411863	0.0306854	0.180214	0.00405021	1.34221	1	1	NFYC	41157320	41237275	+	protein_coding
ENSG00000188185.7	-0.0482678	0.0359657	0.180267	0.00404923	-1.34205	1	7	LINC00265	39773231	39832691	+	lincRNA
ENSG00000224272.2	-0.0557893	0.0415706	0.180272	0.00404914	-1.34204	1	2	AC114730.3	242749407	242753111	-	antisense
ENSG00000088280.14	-0.0270003	0.02012	0.180297	0.00404867	-1.34196	1	1	ASAP3	23755056	23811061	-	protein_coding
ENSG00000271843.1	-0.0572871	0.0426897	0.180303	0.00404856	-1.34194	1	3	RP11-245J9.5	63993758	63994368	-	lincRNA
ENSG00000068079.3	0.0409122	0.0304884	0.180317	0.0040483	1.3419	1	17	IFI35	41158742	41166473	+	protein_coding
ENSG00000272541.1	0.0554747	0.0413408	0.18032	0.00404825	1.34189	1	6	XXbac-BPGBPG55C20.1	58182169	58182746	-	lincRNA
ENSG00000091106.14	-0.048405	0.0360746	0.180347	0.00404774	-1.3418	1	2	NLRC4	32449522	32490923	-	protein_coding
ENSG00000089775.7	-0.0351753	0.0262187	0.18041	0.00404658	-1.34161	1	14	ZBTB25	64915824	64971931	-	protein_coding
ENSG00000103647.8	-0.0531221	0.0395964	0.180417	0.00404645	-1.34159	1	15	CORO2B	68871308	69020145	+	protein_coding
ENSG00000116574.4	0.0348413	0.0259709	0.180429	0.00404623	1.34155	1	1	RHOU	228870824	228882416	+	protein_coding
ENSG00000007933.8	0.0543248	0.0405051	0.180548	0.00404402	1.34118	1	1	FMO3	171060018	171086959	+	protein_coding
ENSG00000179277.9	0.0494989	0.0369107	0.180594	0.00404317	1.34104	1	17	MEIS3P1	15689932	15690889	+	pseudogene
ENSG00000225014.1	0.0582186	0.0434156	0.180621	0.00404266	1.34096	1	17	KCTD9P1	20015137	20016303	+	pseudogene
ENSG00000073670.9	0.0565898	0.0422037	0.180649	0.00404215	1.34087	1	17	ADAM11	42836399	42859214	+	protein_coding
ENSG00000204160.7	-0.036225	0.0270161	0.18065	0.00404212	-1.34087	1	1	ZDHHC18	27153201	27184093	+	protein_coding
ENSG00000264278.1	-0.0447419	0.0333719	0.180703	0.00404115	-1.34071	1	18	RP11-162A12.2	74506688	74534251	-	protein_coding
ENSG00000087510.5	0.0542826	0.0404885	0.180708	0.00404106	1.34069	1	20	TFAP2C	55204358	55214339	+	protein_coding
ENSG00000224307.1	-0.0589674	0.0439911	0.180789	0.00403955	-1.34044	1	9	RP11-344B5.2	132044737	132048007	+	lincRNA
ENSG00000137507.7	-0.0403161	0.0300854	0.180915	0.00403723	-1.34005	1	11	LRRC32	76368568	76381791	-	protein_coding
ENSG00000138029.9	-0.0308174	0.0229979	0.180929	0.00403696	-1.34001	1	2	HADHB	26466038	26513336	+	protein_coding
ENSG00000141756.14	-0.0340299	0.0253963	0.180946	0.00403666	-1.33996	1	17	FKBP10	39968932	39979465	+	protein_coding
ENSG00000249464.1	-0.0496229	0.0370482	0.181122	0.0040334	-1.33942	1	4	RP11-93L9.1	124571422	124851561	+	lincRNA
ENSG00000236280.1	0.0443984	0.0331502	0.181156	0.00403277	1.33931	1	7	AC114737.3	76597663	76597835	+	pseudogene
ENSG00000258772.1	0.0527087	0.0393566	0.181172	0.00403248	1.33926	1	14	RP11-84C10.3	21384925	21396739	-	lincRNA
ENSG00000266920.1	0.0526452	0.0393134	0.18122	0.0040316	1.33912	1	18	ACTBP9	60109261	60110359	+	pseudogene
ENSG00000271983.1	0.0613611	0.0458274	0.18127	0.00403068	1.33896	1	15	RP11-28H5.2	80985557	80986048	-	lincRNA
ENSG00000235174.1	0.0334161	0.024961	0.181343	0.00402932	1.33874	1	6	RPL39P3	74082831	74082986	-	pseudogene
ENSG00000154174.7	0.0276121	0.0206339	0.181522	0.00402604	1.33819	1	3	TOMM70A	100082275	100120242	-	protein_coding
ENSG00000134193.10	-0.0460904	0.0344435	0.181536	0.00402578	-1.33814	1	1	REG4	120336641	120354283	-	protein_coding
ENSG00000120694.15	0.0401784	0.0300265	0.181551	0.00402551	1.3381	1	13	HSPH1	31710762	31736525	-	protein_coding
ENSG00000118777.6	-0.0423217	0.0316302	0.181577	0.00402502	-1.33802	1	4	ABCG2	89011416	89152474	-	protein_coding
ENSG00000106263.13	-0.0341578	0.0255343	0.181673	0.00402326	-1.33772	1	7	EIF3B	2393721	2420380	+	protein_coding
ENSG00000153989.7	0.0254214	0.0190092	0.181805	0.00402084	1.33732	1	6	NUS1	117996665	118031803	+	protein_coding
ENSG00000015285.6	-0.0316373	0.0236593	0.181844	0.00402013	-1.3372	1	X	WAS	48534985	48549818	+	protein_coding
ENSG00000197111.11	0.0261056	0.0195241	0.181876	0.00401953	1.3371	1	12	PCBP2	53835525	53874946	+	protein_coding
ENSG00000111704.6	0.0565722	0.0423109	0.181889	0.00401929	1.33706	1	12	NANOG	7940390	7948655	+	protein_coding
ENSG00000089009.11	-0.023796	0.0177974	0.181893	0.00401922	-1.33705	1	12	RPL6	112842994	112856642	-	protein_coding
ENSG00000166670.5	-0.0543081	0.0406186	0.181901	0.00401908	-1.33703	1	11	MMP10	102641234	102651359	-	protein_coding
ENSG00000106012.13	0.0416485	0.0311533	0.181945	0.00401827	1.33689	1	7	IQCE	2598632	2654368	+	protein_coding
ENSG00000144589.16	-0.0292493	0.0218788	0.181949	0.00401819	-1.33688	1	2	STK11IP	220462582	220481173	+	protein_coding
ENSG00000073050.7	0.041052	0.0307083	0.181962	0.00401796	1.33684	1	19	XRCC1	44047192	44084625	-	protein_coding
ENSG00000136758.14	-0.0228244	0.0170767	0.182046	0.00401641	-1.33658	1	10	YME1L1	27399383	27444195	-	protein_coding
ENSG00000259358.1	-0.0511544	0.0382748	0.182071	0.00401596	-1.3365	1	15	RP11-456J20.1	32057946	32060404	-	pseudogene
ENSG00000254665.1	-0.0570337	0.0426747	0.18208	0.00401579	-1.33648	1	11	RP11-152H18.3	8714904	8718154	+	antisense
ENSG00000196072.7	-0.0395243	0.0295778	0.182143	0.00401464	-1.33628	1	10	BLOC1S2	102033713	102046469	-	protein_coding
ENSG00000101901.6	0.038257	0.0286297	0.182147	0.00401456	1.33627	1	X	ALG13	110909043	111003877	+	protein_coding
ENSG00000239437.2	-0.0354204	0.0265081	0.182167	0.00401419	-1.33621	1	3	RN7SL752P	129310192	129310488	+	misc_RNA
ENSG00000260063.1	-0.0594348	0.0444822	0.182187	0.00401383	-1.33615	1	1	RP5-968P14.2	27018623	27020622	-	antisense
ENSG00000169231.9	-0.043332	0.0324314	0.182199	0.0040136	-1.33611	1	1	THBS3	155165379	155178842	-	protein_coding
ENSG00000115365.7	-0.0273804	0.0204994	0.182343	0.00401097	-1.33567	1	2	LANCL1	211295973	211342376	-	protein_coding
ENSG00000136463.7	-0.0440382	0.0329728	0.182369	0.00401049	-1.33559	1	17	TACO1	61678231	61685725	+	protein_coding
ENSG00000220583.1	-0.039849	0.0298372	0.182383	0.00401024	-1.33555	1	6	RPL35P2	34231088	34231450	-	pseudogene
ENSG00000213930.7	-0.0305396	0.0228678	0.182405	0.00400983	-1.33548	1	9	GALT	34638130	34651032	+	protein_coding
ENSG00000119900.7	0.0273589	0.0204879	0.182443	0.00400914	1.33537	1	6	OGFRL1	71998506	72018653	+	protein_coding
ENSG00000198155.5	-0.0557398	0.041745	0.182482	0.00400843	-1.33525	1	4	ZNF876P	206399	249774	+	pseudogene
ENSG00000241431.1	-0.0353469	0.0264733	0.1825	0.0040081	-1.33519	1	8	RP11-17A4.1	57500944	57501346	+	pseudogene
ENSG00000270101.1	-0.0461133	0.0345517	0.182687	0.00400468	-1.33462	1	13	RP11-24B19.3	51936795	51937579	-	sense_intronic
ENSG00000138600.5	-0.0318223	0.0238444	0.182699	0.00400445	-1.33458	1	15	SPPL2A	50999506	51058005	-	protein_coding
ENSG00000139971.11	-0.0483258	0.0362117	0.182715	0.00400417	-1.33453	1	14	C14orf37	58466453	58764857	-	protein_coding
ENSG00000136213.7	0.031189	0.0233727	0.182752	0.00400348	1.33442	1	7	CHST12	2443223	2474242	+	protein_coding
ENSG00000140564.6	-0.0246337	0.0184666	0.182903	0.00400074	-1.33396	1	15	FURIN	91411822	91426688	+	protein_coding
ENSG00000257354.1	-0.0584932	0.043858	0.182989	0.00399916	-1.3337	1	12	RP11-631N16.2	62996532	63007855	+	antisense
ENSG00000272549.1	-0.0541114	0.0405764	0.18303	0.00399841	-1.33357	1	6	RP11-351J23.2	168067520	168079950	-	lincRNA
ENSG00000175215.5	-0.0246931	0.0185166	0.183032	0.00399838	-1.33356	1	12	CTDSP2	58213710	58240522	-	protein_coding
ENSG00000071991.4	-0.0507893	0.0380881	0.183063	0.00399781	-1.33347	1	18	CDH19	64168320	64271375	-	protein_coding
ENSG00000263235.1	-0.0586201	0.0439608	0.183066	0.00399777	-1.33346	1	16	RP11-461A8.4	3700637	3701704	-	sense_overlapping
ENSG00000267259.1	-0.0458502	0.0343868	0.183097	0.0039972	-1.33337	1	17	CTD-2008P7.9	26559616	26562307	-	lincRNA
ENSG00000232702.2	0.0390111	0.0292579	0.183102	0.00399711	1.33335	1	6	RP3-437C15.1	51274879	51275335	-	pseudogene
ENSG00000238259.1	0.0550178	0.0412658	0.183134	0.00399653	1.33325	1	2	AC067940.1	169088431	169088730	-	pseudogene
ENSG00000115694.10	0.0337651	0.0253284	0.183187	0.00399556	1.33309	1	2	STK25	242432089	242449145	-	protein_coding
ENSG00000064300.4	-0.0477725	0.0358382	0.183215	0.00399505	-1.33301	1	17	NGFR	47572655	47592379	+	protein_coding
ENSG00000243260.2	-0.0536973	0.0402859	0.183248	0.00399445	-1.33291	1	4	RN7SL558P	39762620	39762919	+	misc_RNA
ENSG00000233695.1	0.054164	0.0406384	0.183274	0.00399397	1.33283	1	13	GAS6-AS1	114518603	114542321	+	antisense
ENSG00000124789.7	-0.0332478	0.0249458	0.183282	0.00399383	-1.3328	1	6	NUP153	17615269	17706656	-	protein_coding
ENSG00000132185.12	-0.0419164	0.0314535	0.183333	0.00399289	-1.33265	1	1	FCRLA	161676762	161684142	+	protein_coding
ENSG00000153294.7	0.0396466	0.0297529	0.183371	0.0039922	1.33253	1	6	GPR115	47653600	47689757	+	protein_coding
ENSG00000227375.1	-0.0585639	0.0439532	0.183409	0.00399152	-1.33241	1	3	DLG1-AS1	197025123	197030618	+	antisense
ENSG00000271980.1	0.054203	0.0406827	0.183436	0.00399103	1.33233	1	5	CTD-2256P15.4	10264709	10267258	-	antisense
ENSG00000228589.2	0.0377889	0.0283663	0.183488	0.00399009	1.33218	1	1	SPCS2P4	28421582	28422933	-	pseudogene
ENSG00000182872.11	-0.0267061	0.020055	0.183661	0.00398694	-1.33165	1	X	RBM10	47004268	47046212	+	protein_coding
ENSG00000115339.9	0.0272936	0.0204972	0.183683	0.00398654	1.33158	1	2	GALNT3	166604101	166651192	-	protein_coding
ENSG00000257086.1	0.0559632	0.0420318	0.183727	0.00398575	1.33145	1	11	RP11-783K16.13	64014411	64016966	-	lincRNA
ENSG00000186575.13	0.0312757	0.023492	0.183764	0.00398507	1.33133	1	22	NF2	29999545	30094587	+	protein_coding
ENSG00000172828.8	0.032012	0.0240459	0.183779	0.00398479	1.33129	1	16	CES3	66995140	67009051	+	protein_coding
ENSG00000112769.14	-0.037208	0.0279493	0.183786	0.00398466	-1.33127	1	6	LAMA4	112429963	112576141	-	protein_coding
ENSG00000155980.7	-0.0504043	0.037866	0.183833	0.00398382	-1.33112	1	12	KIF5A	57943781	57980415	+	protein_coding
ENSG00000128923.6	0.0305322	0.0229396	0.183879	0.00398299	1.33098	1	15	FAM63B	59063391	59154099	+	protein_coding
ENSG00000160408.10	0.0275021	0.0206647	0.183914	0.00398234	1.33088	1	9	ST6GALNAC6	130647600	130667687	-	protein_coding
ENSG00000184992.10	0.0357132	0.0268447	0.184083	0.00397929	1.33036	1	12	BRI3BP	125478246	125515777	+	protein_coding
ENSG00000131096.6	0.0281862	0.0211872	0.18409	0.00397916	1.33034	1	17	PYY	42030106	42081837	-	protein_coding
ENSG00000084110.6	-0.0559627	0.0420695	0.184122	0.00397858	-1.33024	1	12	HAL	96366440	96390143	-	protein_coding
ENSG00000189241.6	0.0386094	0.0290252	0.184137	0.00397831	1.3302	1	6	TSPYL1	116597741	116601066	-	protein_coding
ENSG00000196620.4	0.0584018	0.0439061	0.184153	0.00397802	1.33015	1	4	UGT2B15	69512348	69536346	-	protein_coding
ENSG00000197122.7	-0.0300612	0.0226017	0.18419	0.00397735	-1.33004	1	20	SRC	35973088	36034453	+	protein_coding
ENSG00000185963.9	-0.038693	0.0290931	0.184212	0.00397696	-1.32997	1	9	BICD2	95473645	95527094	-	protein_coding
ENSG00000204177.6	0.0567833	0.0427044	0.184308	0.00397522	1.32968	1	10	BMS1P1	46737612	46761205	-	pseudogene
ENSG00000139718.6	0.02	0.0150422	0.184336	0.00397471	1.32959	1	12	SETD1B	122242086	122270562	+	protein_coding
ENSG00000272576.1	-0.0573577	0.0431416	0.18436	0.00397428	-1.32952	1	4	RP11-365H22.2	52784938	52785547	+	lincRNA
ENSG00000136448.7	0.03603	0.0271045	0.184433	0.00397296	1.3293	1	17	NMT1	43128978	43186384	+	protein_coding
ENSG00000119411.10	0.0452362	0.0340382	0.184538	0.00397106	1.32898	1	9	BSPRY	116111821	116133513	+	protein_coding
ENSG00000248635.1	-0.0545483	0.0410562	0.184655	0.00396895	-1.32863	1	4	RP11-1267H10.4	69570318	69578216	-	pseudogene
ENSG00000105568.13	-0.0226962	0.0170833	0.184677	0.00396855	-1.32856	1	19	PPP2R1A	52693292	52730687	+	protein_coding
ENSG00000074603.14	0.025416	0.0191311	0.18469	0.00396831	1.32852	1	15	DPP8	65734801	65810042	-	protein_coding
ENSG00000163126.10	-0.0493133	0.0371199	0.184701	0.00396811	-1.32849	1	2	ANKRD23	97490263	97523671	-	protein_coding
ENSG00000129226.9	0.0437154	0.0329116	0.184773	0.00396682	1.32827	1	17	CD68	7482785	7485429	+	protein_coding
ENSG00000272777.1	-0.0573517	0.0431781	0.184776	0.00396677	-1.32826	1	4	RP11-571L19.8	99988407	99989276	-	lincRNA
ENSG00000212670.1	0.0564349	0.0424892	0.184791	0.0039665	1.32822	1	1	AL161915.1	54569968	54571750	+	protein_coding
ENSG00000130772.9	0.0418373	0.0315024	0.18484	0.00396562	1.32807	1	1	MED18	28655513	28662476	+	protein_coding
ENSG00000066697.10	-0.0559376	0.0421218	0.184863	0.00396519	-1.328	1	9	MSANTD3	103189438	103213511	+	protein_coding
ENSG00000063660.4	0.0269702	0.0203095	0.184874	0.003965	1.32796	1	2	GPC1	241375088	241407493	+	protein_coding
ENSG00000171735.14	0.0451887	0.03404	0.185021	0.00396235	1.32752	1	1	CAMTA1	6845384	7829766	+	protein_coding
ENSG00000150687.7	0.042203	0.031799	0.185133	0.00396034	1.32718	1	11	PRSS23	86502101	86663952	+	protein_coding
ENSG00000099840.9	-0.051444	0.0387632	0.185148	0.00396007	-1.32714	1	19	IZUMO4	2096380	2099592	+	protein_coding
ENSG00000261888.1	0.0523653	0.0394597	0.185173	0.00395962	1.32706	1	17	AC144831.1	81061205	81063860	+	lincRNA
ENSG00000146733.9	-0.0545545	0.0411112	0.185193	0.00395926	-1.327	1	7	PSPH	56078744	56119297	-	protein_coding
ENSG00000259366.1	0.0470046	0.0354256	0.18524	0.00395841	1.32686	1	8	CTD-2647L4.4	28913452	28914202	+	sense_intronic
ENSG00000250989.1	-0.0551866	0.0415938	0.185259	0.00395807	-1.3268	1	9	RP11-392E22.5	38543101	38543443	-	pseudogene
ENSG00000167733.9	0.0479947	0.0361761	0.185294	0.00395745	1.32669	1	19	HSD11B1L	5680615	5688533	+	protein_coding
ENSG00000001167.10	0.0337688	0.025455	0.185321	0.00395695	1.32661	1	6	NFYA	41040684	41067715	+	protein_coding
ENSG00000115896.11	-0.0468703	0.0353336	0.185355	0.00395634	-1.32651	1	2	PLCL1	198669426	199437305	+	protein_coding
ENSG00000137198.5	0.050499	0.0380759	0.185433	0.00395495	1.32627	1	6	GMPR	16238811	16295780	+	protein_coding
ENSG00000123395.10	0.0370849	0.0279674	0.185522	0.00395335	1.326	1	12	C12orf44	52463030	52471278	+	protein_coding
ENSG00000185736.11	-0.0556646	0.0419807	0.185537	0.00395308	-1.32596	1	10	ADARB2	1228073	1779670	-	protein_coding
ENSG00000225213.2	-0.0564708	0.0425889	0.185539	0.00395303	-1.32595	1	10	RP11-197M22.2	16763351	16790376	-	sense_intronic
ENSG00000271722.1	0.0579805	0.0437323	0.185588	0.00395217	1.3258	1	8	RP11-446E9.2	56926046	56926727	+	lincRNA
ENSG00000167117.4	-0.042476	0.0320385	0.185596	0.00395202	-1.32578	1	17	LINC00483	48838390	48844918	-	processed_transcript
ENSG00000124783.8	0.0262493	0.0197992	0.185597	0.00395201	1.32578	1	6	SSR1	7268539	7347679	-	protein_coding
ENSG00000196141.8	-0.036989	0.0279006	0.185609	0.00395179	-1.32574	1	2	SPATS2L	201170604	201346986	+	protein_coding
ENSG00000179476.3	0.0439903	0.0331852	0.185655	0.00395096	1.3256	1	14	C14orf28	45366498	45376460	+	protein_coding
ENSG00000272601.1	-0.0566332	0.0427264	0.185693	0.00395028	-1.32549	1	7	RP11-155G14.5	128106617	128109225	+	pseudogene
ENSG00000100347.10	0.0368506	0.0278018	0.185697	0.00395021	1.32547	1	22	SAMM50	44351301	44406411	+	protein_coding
ENSG00000185924.6	-0.045974	0.0346866	0.185719	0.00394982	-1.32541	1	17	RTN4RL1	1837971	1928639	-	protein_coding
ENSG00000249007.1	0.0548691	0.0414004	0.185746	0.00394933	1.32533	1	1	RP11-510N19.5	201980498	201984785	+	sense_intronic
ENSG00000260572.1	-0.0563767	0.0425423	0.185791	0.00394852	-1.32519	1	3	RP11-16N11.2	160471216	160472930	-	antisense
ENSG00000260000.2	-0.055541	0.0419177	0.185853	0.00394741	-1.325	1	6	RP3-467N11.1	101329347	101330863	+	antisense
ENSG00000233864.3	-0.0184213	0.0139044	0.185902	0.00394653	-1.32485	1	Y	TTTY15	14774265	14804162	+	lincRNA
ENSG00000172014.11	0.0565538	0.0426917	0.185952	0.00394563	1.3247	1	9	ANKRD20A4	69381812	69425560	+	protein_coding
ENSG00000215458.4	0.0480254	0.0362571	0.185994	0.00394488	1.32458	1	21	AP001053.11	45225639	45232448	-	antisense
ENSG00000185104.15	0.0418499	0.0315969	0.186022	0.00394438	1.32449	1	1	FAF1	50905150	51425935	-	protein_coding
ENSG00000184451.5	-0.038287	0.028907	0.186024	0.00394436	-1.32449	1	17	CCR10	40830907	40835935	-	protein_coding
ENSG00000187840.4	0.0334065	0.0252238	0.186052	0.00394385	1.3244	1	8	EIF4EBP1	37887859	37917883	+	protein_coding
ENSG00000178821.8	-0.0500739	0.037811	0.186079	0.00394336	-1.32432	1	1	TMEM52	1849029	1850712	-	protein_coding
ENSG00000164694.12	-0.0505405	0.038164	0.186086	0.00394324	-1.3243	1	6	FNDC1	159590429	159693141	+	protein_coding
ENSG00000242951.1	0.0454385	0.0343121	0.186097	0.00394305	1.32427	1	14	RP11-507E23.1	76062148	76062549	-	pseudogene
ENSG00000259065.1	-0.0575616	0.043472	0.186151	0.00394209	-1.32411	1	14	RP5-1021I20.1	74254063	74269973	+	antisense
ENSG00000185803.4	-0.0173421	0.0130988	0.186204	0.00394114	-1.32395	1	8	SLC52A2	145577795	145584932	+	protein_coding
ENSG00000236525.1	-0.0549106	0.0414751	0.186205	0.00394111	-1.32394	1	2	AC007278.2	103050417	103051800	+	sense_intronic
ENSG00000087274.12	-0.0416798	0.0314834	0.18623	0.00394068	-1.32387	1	4	ADD1	2845584	2931803	+	protein_coding
ENSG00000171853.11	0.0243263	0.018376	0.18625	0.00394031	1.32381	1	2	TRAPPC12	3383446	3488865	+	protein_coding
ENSG00000145864.8	0.0447261	0.0337925	0.186335	0.0039388	1.32355	1	5	GABRB2	160715436	160976050	-	protein_coding
ENSG00000213131.3	-0.0421212	0.0318277	0.18638	0.00393799	-1.32341	1	6	YWHAZP4	127676901	127677934	+	pseudogene
ENSG00000255423.1	0.0534423	0.0403845	0.186407	0.00393751	1.32333	1	3	EBLN2	73110810	73112488	+	protein_coding
ENSG00000246596.2	0.0455577	0.0344272	0.186416	0.00393735	1.32331	1	5	RP11-1277A3.2	177046060	177099210	-	pseudogene
ENSG00000135185.7	0.0304184	0.0229916	0.186511	0.00393566	1.32302	1	7	TMEM243	86825478	86849903	-	protein_coding
ENSG00000096093.10	-0.0466664	0.0352754	0.186545	0.00393504	-1.32292	1	6	EFHC1	52285106	52387892	+	protein_coding
ENSG00000100767.11	-0.0400761	0.030294	0.186549	0.00393497	-1.32291	1	14	PAPLN	73704205	73741348	+	protein_coding
ENSG00000176268.5	-0.0503668	0.0380756	0.186581	0.00393441	-1.32281	1	13	CYCSP34	41437735	41438038	-	pseudogene
ENSG00000144642.16	0.034537	0.0261092	0.186587	0.0039343	1.32279	1	3	RBMS3	29322473	30051886	+	protein_coding
ENSG00000169905.8	-0.0331399	0.0250539	0.186602	0.00393403	-1.32275	1	1	TOR1AIP2	179809102	179846938	-	protein_coding
ENSG00000256646.3	-0.0531983	0.0402209	0.186633	0.00393349	-1.32265	1	7	PSMA2	42948872	42971773	-	protein_coding
ENSG00000237172.3	0.0431208	0.0326054	0.186681	0.00393261	1.32251	1	16	B3GNT9	67182008	67185117	-	protein_coding
ENSG00000242457.1	0.0550251	0.0416091	0.186708	0.00393214	1.32243	1	3	RBBP4P2	93794756	93796019	-	pseudogene
ENSG00000170677.5	-0.0326192	0.0246675	0.186731	0.00393173	-1.32236	1	18	SOCS6	67956137	67997436	+	protein_coding
ENSG00000076864.15	-0.0489026	0.0369861	0.186788	0.00393072	-1.32219	1	1	RAP1GAP	21922708	21995801	-	protein_coding
ENSG00000230563.2	0.0494133	0.0373782	0.186857	0.0039295	1.32198	1	20	RP5-828H9.1	5451853	5455828	+	lincRNA
ENSG00000080493.9	-0.0360107	0.0272419	0.186888	0.00392894	-1.32189	1	4	SLC4A4	72053003	72437804	+	protein_coding
ENSG00000123080.6	0.0400923	0.0303365	0.186988	0.00392715	1.32159	1	1	CDKN2C	51426417	51440305	+	protein_coding
ENSG00000170004.12	0.0406872	0.0307875	0.187	0.00392694	1.32155	1	17	CHD3	7788124	7816078	+	protein_coding
ENSG00000164010.9	-0.0400709	0.0303236	0.187036	0.00392631	-1.32144	1	1	ERMAP	43282795	43310660	+	protein_coding
ENSG00000143499.9	0.0468101	0.0354268	0.187077	0.00392557	1.32132	1	1	SMYD2	214454445	214510474	+	protein_coding
ENSG00000136754.12	0.0298604	0.0226018	0.187132	0.0039246	1.32115	1	10	ABI1	27035522	27150016	-	protein_coding
ENSG00000112796.5	-0.0408624	0.0309334	0.18719	0.00392357	-1.32098	1	6	ENPP5	46126924	46138708	-	protein_coding
ENSG00000138162.13	0.0242147	0.0183345	0.187276	0.00392203	1.32072	1	10	TACC2	123748689	124014060	+	protein_coding
ENSG00000149260.10	-0.0254	0.0192321	0.187282	0.00392194	-1.3207	1	11	CAPN5	76777979	76837201	+	protein_coding
ENSG00000179889.14	0.0344524	0.0260874	0.187298	0.00392165	1.32066	1	16	PDXDC1	15068448	15233196	+	protein_coding
ENSG00000188257.6	0.0385881	0.0292192	0.187302	0.00392158	1.32064	1	1	PLA2G2A	20301925	20306932	-	protein_coding
ENSG00000243789.6	-0.04309	0.0326316	0.18735	0.00392073	-1.3205	1	15	JMJD7	42120283	42129779	+	protein_coding
ENSG00000168259.10	0.0382619	0.0289836	0.187475	0.0039185	1.32012	1	17	DNAJC7	40128451	40173394	-	protein_coding
ENSG00000272732.1	-0.0545532	0.0413266	0.1875	0.00391808	-1.32005	1	7	RP5-1159O4.2	7589735	7592071	-	lincRNA
ENSG00000120498.9	-0.0534965	0.0405319	0.187563	0.00391695	-1.31986	1	X	TEX11	69748790	70128581	-	protein_coding
ENSG00000225031.1	-0.0511051	0.0387277	0.18765	0.00391541	-1.3196	1	X	EIF4BP7	110862905	110864717	-	pseudogene
ENSG00000203819.6	0.048312	0.0366163	0.187713	0.0039143	1.31941	1	1	HIST2H2BC	149821760	149822339	-	pseudogene
ENSG00000147601.9	0.0322024	0.0244106	0.187785	0.00391302	1.3192	1	8	TERF1	73921099	73960357	+	protein_coding
ENSG00000186076.4	-0.0429688	0.0325726	0.187794	0.00391287	-1.31917	1	12	RP11-887P2.3	94034598	94035362	-	pseudogene
ENSG00000141314.8	-0.0540662	0.0409895	0.187842	0.00391202	-1.31903	1	17	RHBDL3	30593195	30651680	+	protein_coding
ENSG00000175826.7	0.0293248	0.0222394	0.187986	0.00390947	1.3186	1	17	CTDNEP1	7146910	7155810	-	protein_coding
ENSG00000260359.1	-0.0335024	0.0254129	0.188077	0.00390786	-1.31832	1	15	RP11-4F5.2	95024040	95027181	+	lincRNA
ENSG00000184009.5	-0.0381487	0.0289385	0.188095	0.00390754	-1.31827	1	17	ACTG1	79476997	79490873	-	protein_coding
ENSG00000179913.6	-0.0406851	0.0308629	0.188099	0.00390747	-1.31826	1	19	B3GNT3	17905637	17923891	+	protein_coding
ENSG00000215764.3	-0.0534887	0.0405789	0.188138	0.00390678	-1.31814	1	GL000209.1	KIR2DL2	7891	96246	+	protein_coding
ENSG00000243398.2	0.0527831	0.0400503	0.188211	0.00390549	1.31792	1	3	RN7SL141P	171955116	171955384	+	misc_RNA
ENSG00000198626.11	0.0455749	0.034584	0.188251	0.00390479	1.3178	1	1	RYR2	237205505	237997288	+	protein_coding
ENSG00000240750.2	0.0546447	0.0414814	0.188408	0.00390201	1.31733	1	1	RN7SL559P	28358397	28358691	-	misc_RNA
ENSG00000163479.9	0.0243767	0.0185065	0.188455	0.00390119	1.31719	1	1	SSR2	155978839	155990750	-	protein_coding
ENSG00000108591.5	-0.0368622	0.0279888	0.188508	0.00390026	-1.31703	1	17	DRG2	17991200	18011285	+	protein_coding
ENSG00000270175.1	-0.0588349	0.0446809	0.188593	0.00389875	-1.31678	1	12	RP11-793H13.11	53893946	53894720	-	antisense
ENSG00000084731.9	0.048372	0.0367399	0.188651	0.00389774	1.31661	1	2	KIF3C	26149471	26205618	-	protein_coding
ENSG00000168014.12	0.0339105	0.0257575	0.188677	0.00389727	1.31653	1	11	C2CD3	73723763	73882255	-	protein_coding
ENSG00000170653.14	0.0221886	0.016855	0.188708	0.00389673	1.31644	1	12	ATF7	53901640	54020199	-	protein_coding
ENSG00000138777.15	0.0270259	0.0205322	0.188765	0.00389573	1.31627	1	4	PPA2	106290234	106395238	-	protein_coding
ENSG00000271737.1	-0.0439843	0.033419	0.188805	0.00389502	-1.31615	1	5	CTB-113I20.2	133340838	133341253	+	lincRNA
ENSG00000196747.3	0.0189576	0.0144064	0.188883	0.00389365	1.31591	1	6	HIST1H2AI	27775899	27776429	+	protein_coding
ENSG00000103067.7	-0.0318627	0.0242207	0.189017	0.00389131	-1.31552	1	16	ESRP2	68263014	68272005	-	protein_coding
ENSG00000267488.1	-0.0546264	0.0415316	0.18909	0.00389002	-1.3153	1	17	AC131056.3	34510615	34523870	+	antisense
ENSG00000215246.4	0.0562739	0.0427855	0.189104	0.00388978	1.31526	1	5	RP11-43F13.3	987295	997423	-	antisense
ENSG00000169136.4	-0.0420982	0.0320135	0.189186	0.00388833	-1.31501	1	19	ATF5	50431959	50437192	+	protein_coding
ENSG00000273149.1	-0.0268163	0.0203938	0.189217	0.0038878	-1.31492	1	13	RP11-290D2.6	45914174	45915318	+	antisense
ENSG00000232600.2	-0.050658	0.0385296	0.189263	0.00388699	-1.31478	1	8	AC084125.4	145660602	145665354	+	antisense
ENSG00000170310.10	-0.0440758	0.033525	0.189286	0.00388658	-1.31471	1	17	STX8	9153788	9479908	-	protein_coding
ENSG00000183508.4	-0.0397066	0.0302021	0.189292	0.00388648	-1.3147	1	1	FAM46C	118148556	118170994	+	protein_coding
ENSG00000112576.8	0.0407508	0.0309989	0.189328	0.00388584	1.31459	1	6	CCND3	41902671	42018095	-	protein_coding
ENSG00000114270.11	-0.0315335	0.0239908	0.189392	0.00388472	-1.3144	1	3	COL7A1	48601506	48632700	-	protein_coding
ENSG00000205959.3	-0.054818	0.0417062	0.189397	0.00388464	-1.31439	1	4	RP11-689P11.2	8483997	8514337	+	lincRNA
ENSG00000244433.2	-0.0529559	0.0402921	0.189425	0.00388415	-1.3143	1	1	PGBD4P7	95138474	95139717	-	pseudogene
ENSG00000230833.1	-0.0595141	0.0452868	0.189472	0.00388332	-1.31416	1	1	RPEP3	28066465	28067140	+	pseudogene
ENSG00000106290.10	0.0331974	0.0252613	0.189473	0.00388331	1.31416	1	7	TAF6	99704693	99717464	-	protein_coding
ENSG00000163116.5	0.0539056	0.0410204	0.189487	0.00388306	1.31412	1	4	STPG2	98105244	99064391	-	protein_coding
ENSG00000270659.1	-0.0550193	0.0418748	0.18956	0.00388178	-1.3139	1	2	RP11-105N14.1	214017694	214018383	+	lincRNA
ENSG00000156475.14	-0.0557284	0.0424218	0.189636	0.00388045	-1.31367	1	5	PPP2R2B	145967936	146464347	-	protein_coding
ENSG00000254332.1	0.0552893	0.0420921	0.189684	0.00387962	1.31353	1	8	GS1-44D20.1	70041833	70042580	+	pseudogene
ENSG00000144134.14	0.0456107	0.0347346	0.189822	0.00387721	1.31312	1	2	RABL2A	114384806	114400973	+	protein_coding
ENSG00000189050.10	0.0430353	0.0327736	0.189825	0.00387715	1.31311	1	17	RNFT1	58029601	58042122	-	protein_coding
ENSG00000198837.5	-0.0257614	0.0196209	0.189877	0.00387624	-1.31296	1	1	DENND4B	153901977	153919172	-	protein_coding
ENSG00000146938.10	-0.0416901	0.0317598	0.189974	0.00387455	-1.31267	1	X	NLGN4X	5758678	6146904	-	protein_coding
ENSG00000237481.1	0.0524141	0.0399326	0.190009	0.00387394	1.31257	1	1	RP4-803J11.2	229455150	229458834	+	antisense
ENSG00000074416.9	-0.0318736	0.0242839	0.190018	0.00387377	-1.31254	1	3	MGLL	127407909	127542051	-	protein_coding
ENSG00000185386.10	-0.0427229	0.0325575	0.190123	0.00387195	-1.31223	1	22	MAPK11	50702142	50709196	-	protein_coding
ENSG00000100359.16	-0.0202602	0.0154399	0.190133	0.00387177	-1.3122	1	22	SGSM3	40766595	40806293	+	protein_coding
ENSG00000116793.11	0.0491177	0.0374331	0.190151	0.00387147	1.31215	1	1	PHTF1	114239453	114302111	-	protein_coding
ENSG00000105755.3	-0.0266965	0.0203481	0.190203	0.00387056	-1.31199	1	19	ETHE1	44010871	44031396	-	protein_coding
ENSG00000198814.8	-0.0385709	0.0294007	0.190233	0.00387003	-1.3119	1	X	GK	30671476	30748725	+	protein_coding
ENSG00000003987.9	0.0504659	0.038468	0.190236	0.00386997	1.31189	1	8	MTMR7	17155539	17271037	-	protein_coding
ENSG00000115268.5	-0.039669	0.0302393	0.190254	0.00386966	-1.31184	1	19	RPS15	1438358	1440583	+	protein_coding
ENSG00000134243.7	0.0257718	0.0196492	0.190336	0.00386824	1.3116	1	1	SORT1	109852192	109940573	-	protein_coding
ENSG00000251389.1	-0.0555279	0.0423449	0.190427	0.00386665	-1.31132	1	5	YTHDF1P1	96704480	96706125	+	pseudogene
ENSG00000115457.5	-0.0272739	0.0207992	0.190437	0.00386648	-1.3113	1	2	IGFBP2	217497551	217529159	+	protein_coding
ENSG00000155282.7	0.0524364	0.039989	0.190445	0.00386633	1.31127	1	9	RP11-195B21.3	67968793	67987998	+	protein_coding
ENSG00000240754.1	-0.0528049	0.0402767	0.190519	0.00386505	-1.31105	1	1	RP11-38J22.6	206288156	206306131	-	lincRNA
ENSG00000089682.12	-0.0363999	0.0277661	0.190555	0.00386443	-1.31095	1	X	RBM41	106307650	106362057	-	protein_coding
ENSG00000272949.1	-0.0534467	0.0407716	0.190577	0.00386405	-1.31088	1	7	RP11-514P8.8	102123791	102184211	-	processed_transcript
ENSG00000141644.13	0.0345723	0.0263765	0.190631	0.00386311	1.31072	1	18	MBD1	47793252	47808144	-	protein_coding
ENSG00000133878.4	0.051589	0.0393597	0.190636	0.00386301	1.31071	1	8	DUSP26	33448856	33457624	-	protein_coding
ENSG00000155561.10	-0.0264126	0.020154	0.190692	0.00386204	-1.31054	1	7	NUP205	135242667	135333505	+	protein_coding
ENSG00000143641.8	0.0410462	0.0313269	0.190789	0.00386036	1.31026	1	1	GALNT2	230193536	230417870	+	protein_coding
ENSG00000137817.12	-0.0400865	0.0305965	0.190818	0.00385984	-1.31017	1	15	PARP6	72533522	72565340	-	protein_coding
ENSG00000272327.1	-0.0452192	0.0345177	0.190865	0.00385904	-1.31003	1	8	RP11-1002K11.1	32623643	32625477	+	lincRNA
ENSG00000119446.9	-0.0399917	0.0305284	0.19088	0.00385877	-1.30998	1	9	RBM18	124999903	125027118	-	protein_coding
ENSG00000074660.11	0.0289996	0.0221409	0.190951	0.00385754	1.30977	1	17	SCARF1	1537152	1549041	-	protein_coding
ENSG00000202252.1	-0.0430884	0.0329036	0.191031	0.00385615	-1.30954	1	11	SNORD14C	122930043	122930130	-	snoRNA
ENSG00000187583.6	0.0512531	0.0391422	0.191075	0.00385539	1.30941	1	1	PLEKHN1	901877	911245	+	protein_coding
ENSG00000196674.1	-0.051193	0.0391139	0.191274	0.00385194	-1.30882	1	16	Z98881.1	653555	653904	+	pseudogene
ENSG00000185567.6	0.03165	0.0241824	0.191279	0.00385185	1.3088	1	14	AHNAK2	105403581	105444694	-	protein_coding
ENSG00000198561.8	-0.0292779	0.0223776	0.19143	0.00384925	-1.30836	1	11	CTNND1	57520715	57587018	+	protein_coding
ENSG00000167548.10	0.0181102	0.0138446	0.191517	0.00384774	1.3081	1	12	KMT2D	49412758	49453557	-	protein_coding
ENSG00000025796.9	0.0212735	0.0162637	0.191538	0.00384738	1.30804	1	6	SEC63	108188960	108279393	-	protein_coding
ENSG00000173171.10	-0.0336994	0.0257659	0.191583	0.0038466	-1.30791	1	1	MTX1	155178490	155183615	+	protein_coding
ENSG00000142149.4	0.0434463	0.0332192	0.191597	0.00384635	1.30787	1	21	HUNK	33245628	33416946	+	protein_coding
ENSG00000089248.6	-0.0296114	0.0226424	0.191625	0.00384587	-1.30778	1	12	ERP29	112451120	112461255	+	protein_coding
ENSG00000115541.6	0.0244026	0.018664	0.191732	0.00384403	1.30747	1	2	HSPE1	198364718	198368181	+	protein_coding
ENSG00000211451.7	0.0570519	0.0436424	0.191803	0.0038428	1.30726	1	1	GNRHR2	145509752	145516076	-	pseudogene
ENSG00000242229.1	0.0537042	0.0410953	0.191951	0.00384023	1.30682	1	3	RPS3AP14	125513949	125514728	+	pseudogene
ENSG00000174469.13	-0.0520691	0.0398486	0.192002	0.00383937	-1.30667	1	7	CNTNAP2	145813453	148118090	+	protein_coding
ENSG00000260415.3	0.0547064	0.0418691	0.192024	0.00383898	1.30661	1	12	AC068987.1	52203789	52206636	+	protein_coding
ENSG00000248592.3	-0.0477574	0.0365513	0.19203	0.00383887	-1.30659	1	3	TMEM110-MUSTN1	52867137	52931578	-	protein_coding
ENSG00000141504.7	-0.0418513	0.0320359	0.192099	0.00383769	-1.30639	1	17	SAT2	7529552	7531194	-	protein_coding
ENSG00000165959.7	0.0289526	0.0221635	0.192121	0.00383731	1.30632	1	14	CLMN	95648277	95786243	-	protein_coding
ENSG00000136052.5	0.035209	0.0269532	0.192128	0.00383719	1.3063	1	12	SLC41A2	105196331	105352522	-	protein_coding
ENSG00000196284.9	-0.0507701	0.0388662	0.192136	0.00383705	-1.30628	1	6	SUPT3H	44777054	45345690	-	protein_coding
ENSG00000100297.11	-0.0244279	0.0187016	0.192165	0.00383655	-1.30619	1	22	MCM5	35796056	35821423	+	protein_coding
ENSG00000241288.3	0.0293598	0.0224779	0.192175	0.00383637	1.30616	1	3	RP11-379B18.5	125546081	125607918	-	lincRNA
ENSG00000112320.7	-0.0459101	0.0351492	0.19218	0.00383629	-1.30615	1	6	SOBP	107811162	107981357	+	protein_coding
ENSG00000231121.2	0.0525276	0.0402184	0.192211	0.00383576	1.30606	1	12	RP1-34H18.1	77718421	77966055	+	lincRNA
ENSG00000225138.3	-0.0432389	0.0331284	0.192505	0.00383069	-1.30519	1	5	CTD-2228K2.7	473351	480999	+	processed_transcript
ENSG00000176046.7	0.0397994	0.0304951	0.192533	0.00383021	1.30511	1	16	NUPR1	28548606	28550495	-	protein_coding
ENSG00000126088.8	0.0305677	0.0234218	0.192538	0.00383014	1.3051	1	1	UROD	45477819	45481247	+	protein_coding
ENSG00000260591.1	0.0510665	0.0391307	0.192562	0.00382973	1.30503	1	15	RP11-817O13.6	75647551	75648087	-	lincRNA
ENSG00000071564.10	-0.0236568	0.0181319	0.192672	0.00382784	-1.3047	1	19	TCF3	1609291	1652604	-	protein_coding
ENSG00000267394.1	-0.0548313	0.0420274	0.192687	0.00382757	-1.30466	1	17	CTB-175E5.7	42276250	42293933	+	antisense
ENSG00000267002.1	0.0542053	0.0415495	0.192707	0.00382722	1.3046	1	17	RP11-242D8.1	41316200	41322420	-	lincRNA
ENSG00000258366.3	0.0352053	0.0269859	0.192712	0.00382715	1.30458	1	20	RTEL1	62289163	62328416	+	protein_coding
ENSG00000235618.3	-0.0589423	0.0451897	0.192798	0.00382567	-1.30433	1	10	RP11-324H6.5	51780942	51827563	-	pseudogene
ENSG00000104140.6	-0.05133	0.0393537	0.1928	0.00382564	-1.30433	1	15	RHOV	41164412	41166487	-	protein_coding
ENSG00000232133.1	0.0532959	0.0408635	0.192828	0.00382515	1.30424	1	2	IMPDH1P10	202002239	202004750	-	pseudogene
ENSG00000106415.8	-0.0373858	0.0286658	0.192844	0.00382487	-1.30419	1	7	GLCCI1	8008425	8133902	+	protein_coding
ENSG00000102858.8	0.0182212	0.0139719	0.192865	0.00382452	1.30413	1	16	MGRN1	4666494	4740975	+	protein_coding
ENSG00000135469.9	-0.0444143	0.0340575	0.192877	0.00382432	-1.3041	1	12	COQ10A	56660642	56664750	+	protein_coding
ENSG00000109133.8	-0.0228724	0.0175395	0.192892	0.00382405	-1.30405	1	4	TMEM33	41937137	41962589	+	protein_coding
ENSG00000258838.1	-0.0504258	0.0386754	0.192972	0.00382269	-1.30382	1	10	ERCC6-PGBD3	50723247	50747584	-	protein_coding
ENSG00000215388.3	0.0522703	0.0400917	0.192989	0.00382239	1.30377	1	20	ACTG1P3	1141228	1142341	+	pseudogene
ENSG00000204498.6	0.0270038	0.020715	0.193052	0.00382131	1.30358	1	6	NFKBIL1	31514647	31526606	+	protein_coding
ENSG00000184368.11	0.0562592	0.0431586	0.193066	0.00382107	1.30354	1	X	MAP7D2	20024831	20135035	-	protein_coding
ENSG00000164038.10	-0.0488474	0.0374756	0.1931	0.00382049	-1.30344	1	4	SLC9B2	103941025	104006986	-	protein_coding
ENSG00000157224.11	0.0271364	0.0208275	0.193281	0.00381739	1.30291	1	7	CLDN12	90013035	90142716	+	protein_coding
ENSG00000123243.10	0.0355617	0.0272942	0.193285	0.00381733	1.3029	1	10	ITIH5	7601232	7708961	-	protein_coding
ENSG00000108298.5	-0.0226706	0.0174012	0.193314	0.00381682	-1.30282	1	17	RPL19	37356536	37360980	+	protein_coding
ENSG00000167721.6	-0.0282662	0.0216967	0.193323	0.00381667	-1.30279	1	17	TSR1	2225797	2240801	-	protein_coding
ENSG00000086061.11	0.035207	0.0270261	0.193353	0.00381616	1.3027	1	9	DNAJA1	33025209	33039905	+	protein_coding
ENSG00000109971.9	0.0408634	0.0313725	0.193415	0.00381511	1.30252	1	11	HSPA8	122928197	122933938	-	protein_coding
ENSG00000112249.9	-0.0304133	0.023353	0.19348	0.00381399	-1.30233	1	6	ASCC3	100956070	101329248	-	protein_coding
ENSG00000136826.10	-0.0346431	0.0266033	0.193522	0.00381328	-1.30221	1	9	KLF4	110247133	110252763	-	protein_coding
ENSG00000261353.1	0.056048	0.0430433	0.193548	0.00381282	1.30213	1	6	CTA-14H9.5	26527291	26527632	+	lincRNA
ENSG00000166415.10	0.0592272	0.0454909	0.193607	0.00381181	1.30196	1	15	WDR72	53805938	54055075	-	protein_coding
ENSG00000269895.1	-0.0489523	0.0376002	0.193622	0.00381157	-1.30192	1	11	AP000654.4	86544110	86548657	+	lincRNA
ENSG00000117614.5	0.0302902	0.0232699	0.193699	0.00381025	1.30169	1	1	SYF2	25549170	25558993	-	protein_coding
ENSG00000132554.15	-0.0552684	0.0424617	0.193727	0.00380976	-1.30161	1	8	RGS22	100973164	101143496	-	protein_coding
ENSG00000213066.7	0.0426358	0.0327577	0.193746	0.00380945	1.30155	1	6	FGFR1OP	167412670	167466201	+	protein_coding
ENSG00000267365.1	-0.046566	0.0357798	0.193777	0.00380891	-1.30146	1	17	KCNJ2-AS1	68163102	68165543	-	antisense
ENSG00000166323.8	-0.0592452	0.045531	0.193864	0.00380743	-1.30121	1	11	C11orf65	108179246	108338258	-	protein_coding
ENSG00000186340.10	0.0442456	0.0340036	0.193865	0.00380742	1.3012	1	6	THBS2	169615875	169654139	-	protein_coding
ENSG00000125844.11	-0.0308288	0.0236935	0.193883	0.00380712	-1.30115	1	20	RRBP1	17594323	17662940	-	protein_coding
ENSG00000103876.7	0.0397265	0.0305332	0.193902	0.00380678	1.30109	1	15	FAH	80444832	80479288	+	protein_coding
ENSG00000110717.6	-0.0191426	0.0147138	0.193935	0.00380622	-1.301	1	11	NDUFS8	67798084	67804111	+	protein_coding
ENSG00000255292.2	0.0560124	0.0430612	0.194016	0.00380485	1.30076	1	11	SDHD	111957627	112064528	+	protein_coding
ENSG00000253559.1	-0.0545576	0.0419435	0.194024	0.0038047	-1.30074	1	2	OSGEPL1-AS1	190627430	190630282	+	antisense
ENSG00000222370.1	0.043358	0.033338	0.194087	0.00380364	1.30056	1	1	SNORA36B	220373888	220374018	-	snoRNA
ENSG00000142959.4	-0.0391827	0.0301307	0.194131	0.00380288	-1.30043	1	1	BEST4	45249257	45253377	-	protein_coding
ENSG00000100739.6	-0.0514133	0.0395378	0.194154	0.00380249	-1.30036	1	14	BDKRB1	96722161	96735304	+	protein_coding
ENSG00000176533.8	-0.0362233	0.0278645	0.194284	0.00380028	-1.29998	1	19	GNG7	2511217	2702707	-	protein_coding
ENSG00000231528.2	-0.0534328	0.0411048	0.194306	0.00379991	-1.29992	1	9	FAM225A	115875353	115882208	+	lincRNA
ENSG00000230562.3	0.0530172	0.0407926	0.194388	0.00379851	1.29968	1	2	FAM133DP	158236236	158236926	-	pseudogene
ENSG00000259500.1	-0.0525631	0.0404452	0.194409	0.00379815	-1.29961	1	15	KRT8P24	49264000	49265558	+	pseudogene
ENSG00000188505.4	-0.0464599	0.0357576	0.194516	0.00379633	-1.2993	1	19	NCCRP1	39687601	39692524	+	protein_coding
ENSG00000150907.6	-0.0298381	0.0229786	0.194785	0.00379177	-1.29852	1	13	FOXO1	41129804	41240734	-	protein_coding
ENSG00000140406.2	0.0278587	0.0214555	0.194812	0.00379132	1.29844	1	15	MESDC1	81293295	81296342	+	protein_coding
ENSG00000174744.9	0.0331707	0.0255468	0.194816	0.00379125	1.29843	1	11	BRMS1	66104804	66112596	-	protein_coding
ENSG00000125779.17	0.051417	0.0396161	0.195003	0.00378808	1.29788	1	20	PANK2	3869486	3907605	+	protein_coding
ENSG00000156531.12	0.0303257	0.0233665	0.195022	0.00378776	1.29783	1	X	PHF6	133507283	133562820	+	protein_coding
ENSG00000187601.3	-0.0401868	0.0309663	0.195046	0.00378735	-1.29776	1	X	MAGEH1	55478538	55479998	+	protein_coding
ENSG00000136560.9	-0.0326313	0.0251498	0.195142	0.00378572	-1.29748	1	2	TANK	161993419	162092732	+	protein_coding
ENSG00000213923.6	0.0303408	0.0233896	0.195241	0.00378405	1.29719	1	22	CSNK1E	38686697	38794527	-	protein_coding
ENSG00000125848.9	0.0531232	0.0409586	0.195308	0.00378292	1.297	1	20	FLRT3	14303634	14318262	-	protein_coding
ENSG00000183032.6	0.0575761	0.044395	0.195339	0.00378239	1.2969	1	14	SLC25A21	37147636	37642071	-	protein_coding
ENSG00000184983.5	-0.0300316	0.0231565	0.195342	0.00378235	-1.2969	1	22	NDUFA6	42481529	42486959	-	protein_coding
ENSG00000213985.4	0.0502749	0.0387727	0.195424	0.00378096	1.29666	1	19	AC078899.1	20368529	20370227	+	pseudogene
ENSG00000099994.10	0.0496914	0.0383273	0.195477	0.00378006	1.2965	1	22	SUSD2	24577227	24585078	+	protein_coding
ENSG00000122481.12	0.0400117	0.0308717	0.195628	0.00377751	1.29606	1	1	RWDD3	95699711	95712781	+	protein_coding
ENSG00000175898.4	-0.0427645	0.0329987	0.19567	0.00377681	-1.29594	1	19	CTD-2369P2.2	10332111	10333870	-	lincRNA
ENSG00000160867.10	-0.0314053	0.0242341	0.195681	0.00377662	-1.29591	1	5	FGFR4	176513887	176525145	+	protein_coding
ENSG00000171451.13	-0.0442533	0.0341556	0.195775	0.00377503	-1.29564	1	18	DSEL	65173819	65184217	-	protein_coding
ENSG00000129484.9	0.0464445	0.03585	0.195814	0.00377437	1.29552	1	14	PARP2	20811741	20826064	+	protein_coding
ENSG00000259994.1	0.0507292	0.0391596	0.195841	0.00377392	1.29545	1	10	RP11-305E6.4	30591755	30594995	-	sense_overlapping
ENSG00000145734.14	-0.0290593	0.0224328	0.195859	0.00377362	-1.29539	1	5	BDP1	70751442	70863649	+	protein_coding
ENSG00000154721.10	0.0463266	0.0357644	0.195883	0.00377322	1.29532	1	21	JAM2	27011584	27089874	+	protein_coding
ENSG00000153291.11	0.0377257	0.0291263	0.195909	0.00377277	1.29525	1	6	SLC25A27	46620678	46645930	+	protein_coding
ENSG00000058335.11	-0.0467765	0.0361244	0.196039	0.00377059	-1.29487	1	15	RASGRF1	79252289	79383115	-	protein_coding
ENSG00000115944.10	0.0392852	0.030344	0.196111	0.00376937	1.29466	1	2	COX7A2L	42560686	42652228	-	protein_coding
ENSG00000173726.6	0.0307341	0.0237396	0.19612	0.00376922	1.29464	1	1	TOMM20	235272651	235292251	-	protein_coding
ENSG00000104059.4	0.045956	0.0355017	0.196177	0.00376827	1.29447	1	15	FAM189A1	29412457	29862927	-	protein_coding
ENSG00000106066.9	-0.0417697	0.0322701	0.196208	0.00376774	-1.29438	1	7	CPVL	29034847	29235067	-	protein_coding
ENSG00000112977.11	0.0325882	0.0251795	0.19626	0.00376688	1.29423	1	5	DAP	10679342	10761384	-	protein_coding
ENSG00000104714.9	0.0386789	0.0298862	0.196269	0.00376672	1.29421	1	8	ERICH1	564746	688106	-	protein_coding
ENSG00000186481.11	0.048692	0.0376247	0.196288	0.0037664	1.29415	1	18	ANKRD20A5P	14179096	14249455	+	pseudogene
ENSG00000186377.6	0.0561916	0.0434213	0.196305	0.00376611	1.2941	1	1	CYP4X1	47427036	47516423	+	protein_coding
ENSG00000186318.12	0.04178	0.032285	0.196305	0.00376611	1.2941	1	11	BACE1	117156402	117186975	-	protein_coding
ENSG00000111788.9	0.0524329	0.0405185	0.196323	0.00376581	1.29405	1	12	RP11-22B23.1	9429831	9466684	+	pseudogene
ENSG00000203585.3	-0.0507121	0.039189	0.196326	0.00376575	-1.29404	1	12	RP11-542B15.1	67913609	67960906	+	lincRNA
ENSG00000168917.8	0.0542811	0.0419474	0.19633	0.00376569	1.29403	1	3	SLC35G2	136537489	136574734	+	protein_coding
ENSG00000031544.10	0.0504369	0.0389837	0.19641	0.00376436	1.2938	1	15	NR2E3	72084977	72110600	+	processed_transcript
ENSG00000087266.11	0.0333449	0.0257792	0.19652	0.0037625	1.29348	1	4	SH3BP2	2794750	2842825	+	protein_coding
ENSG00000120662.11	0.0519842	0.0401911	0.196538	0.00376221	1.29343	1	13	MTRF1	41790505	41837742	-	protein_coding
ENSG00000173991.5	-0.0523601	0.040483	0.196552	0.00376197	-1.29339	1	17	TCAP	37820440	37822808	+	protein_coding
ENSG00000010278.7	-0.0348974	0.0269858	0.196624	0.00376076	-1.29318	1	12	CD9	6308881	6347425	+	protein_coding
ENSG00000262410.1	0.0547101	0.0423072	0.196629	0.00376068	1.29316	1	17	RP11-388C12.8	80702944	80703585	+	sense_intronic
ENSG00000106511.5	-0.0521855	0.0403551	0.196631	0.00376065	-1.29316	1	7	MEOX2	15650837	15726437	-	protein_coding
ENSG00000256443.1	0.0453096	0.0350445	0.196714	0.00375925	1.29292	1	11	RP11-794G24.1	61306988	61309731	-	lincRNA
ENSG00000116883.8	-0.0495523	0.0383269	0.196725	0.00375907	-1.29288	1	1	RP11-268J15.5	36789335	36794822	+	protein_coding
ENSG00000171431.3	-0.0277725	0.0214813	0.19673	0.00375898	-1.29287	1	17	KRT20	39032193	39041479	-	protein_coding
ENSG00000175264.3	-0.0472252	0.0365299	0.196761	0.00375846	-1.29278	1	11	CHST1	45670427	45687172	-	protein_coding
ENSG00000162992.3	0.0530975	0.0410772	0.196815	0.00375756	1.29262	1	2	NEUROD1	182537815	182545603	-	protein_coding
ENSG00000168658.14	-0.0509086	0.0393961	0.196953	0.00375524	-1.29222	1	2	VWA3B	98703579	98929762	+	protein_coding
ENSG00000160862.8	-0.0536851	0.0415451	0.196958	0.00375517	-1.29221	1	7	AZGP1	99564343	99573780	-	protein_coding
ENSG00000119979.11	-0.0295759	0.022889	0.196981	0.00375478	-1.29214	1	10	FAM45A	120863598	120897496	+	protein_coding
ENSG00000240618.1	-0.0515909	0.0399279	0.196996	0.00375452	-1.2921	1	1	RP11-206L10.5	694412	700305	-	lincRNA
ENSG00000268965.1	0.0527727	0.040846	0.197034	0.00375389	1.29199	1	17	AC061992.1	76422409	76422834	+	protein_coding
ENSG00000171603.12	0.025067	0.0194029	0.197059	0.00375348	1.29192	1	1	CLSTN1	9789084	9884584	-	protein_coding
ENSG00000143155.8	0.0275842	0.0213526	0.197085	0.00375304	1.29184	1	1	TIPRL	168148171	168169950	+	protein_coding
ENSG00000074527.7	0.0396596	0.030701	0.1971	0.00375279	1.2918	1	12	NTN4	96051583	96184930	-	protein_coding
ENSG00000253250.2	0.0486433	0.0376568	0.197116	0.00375252	1.29175	1	8	RP11-122A3.2	91970865	91997485	-	protein_coding
ENSG00000189195.5	-0.0468201	0.0362468	0.197133	0.00375223	-1.2917	1	1	BTBD8	92545862	92613393	+	protein_coding
ENSG00000233593.2	0.0562722	0.0435645	0.197135	0.00375221	1.2917	1	1	RP4-665J23.1	91248543	91317207	-	lincRNA
ENSG00000164164.11	0.0284747	0.0220485	0.19722	0.00375078	1.29145	1	4	OTUD4	146031990	146101313	-	protein_coding
ENSG00000168172.4	0.0281529	0.0217995	0.197222	0.00375074	1.29145	1	8	HOOK3	42752075	42885682	+	protein_coding
ENSG00000267248.1	-0.0511435	0.0396122	0.197341	0.00374876	-1.2911	1	17	CTD-2319I12.4	58203896	58213005	-	processed_transcript
ENSG00000180423.4	0.0487979	0.0377999	0.197393	0.00374789	1.29095	1	11	HARBI1	46624411	46639459	-	protein_coding
ENSG00000241566.1	-0.0478748	0.0370865	0.197413	0.00374756	-1.2909	1	2	IGKV2D-24	90043607	90044439	+	IG_V_gene
ENSG00000079313.7	0.0171622	0.013298	0.197518	0.0037458	1.29059	1	19	REXO1	1815248	1848452	-	protein_coding
ENSG00000255967.1	-0.0514865	0.0398994	0.197582	0.00374474	-1.29041	1	12	RP11-438L7.3	8786963	8790204	+	pseudogene
ENSG00000149451.13	0.0336314	0.0260628	0.197586	0.00374467	1.2904	1	20	ADAM33	3648612	3662893	-	protein_coding
ENSG00000211665.2	-0.0430712	0.0333786	0.197591	0.00374459	-1.29038	1	22	IGLV3-16	23089870	23090398	+	IG_V_gene
ENSG00000170558.4	-0.0518704	0.0402059	0.197682	0.00374306	-1.29012	1	18	CDH2	25530930	25757410	-	protein_coding
ENSG00000075142.9	-0.036619	0.028386	0.19771	0.0037426	-1.29004	1	7	SRI	87834433	87856308	-	protein_coding
ENSG00000169627.7	0.0361249	0.0280113	0.197843	0.00374039	1.28966	1	16	BOLA2B	30204255	30205627	-	protein_coding
ENSG00000144036.10	-0.0313174	0.0242851	0.197872	0.00373991	-1.28957	1	2	EXOC6B	72403113	73053170	-	protein_coding
ENSG00000101745.11	-0.0274332	0.0212772	0.197958	0.00373847	-1.28932	1	18	ANKRD12	9136226	9285983	+	protein_coding
ENSG00000177406.4	-0.0513538	0.0398301	0.19796	0.00373845	-1.28932	1	12	RP11-218M22.1	740057	772872	+	antisense
ENSG00000166111.5	-0.0567048	0.0439878	0.198035	0.00373719	-1.2891	1	12	SVOP	109304658	109459045	-	protein_coding
ENSG00000151743.6	-0.0499934	0.0387829	0.19805	0.00373694	-1.28906	1	12	AMN1	31824071	31882108	-	protein_coding
ENSG00000176227.9	-0.0579165	0.0449382	0.198139	0.00373546	-1.2888	1	7	CTAGE15	143268819	143271478	+	pseudogene
ENSG00000177045.6	0.0290295	0.0225249	0.198149	0.00373529	1.28877	1	19	SIX5	46268043	46272484	-	protein_coding
ENSG00000165152.4	0.0425906	0.0330487	0.198166	0.00373501	1.28873	1	9	TMEM246	104235453	104295819	-	protein_coding
ENSG00000186187.7	0.0343372	0.0266444	0.198167	0.003735	1.28872	1	16	ZNRF1	75032928	75144892	+	protein_coding
ENSG00000111452.8	-0.0423398	0.0328543	0.19817	0.00373494	-1.28871	1	12	GPR133	131438452	131626014	+	protein_coding
ENSG00000181856.10	-0.0489648	0.0379976	0.1982	0.00373445	-1.28863	1	17	SLC2A4	7184986	7191576	+	protein_coding
ENSG00000253669.3	-0.0470364	0.0365068	0.198269	0.0037333	-1.28843	1	8	KB-1732A1.1	103817745	103822199	+	lincRNA
ENSG00000226410.1	-0.049691	0.0385815	0.198436	0.00373052	-1.28795	1	2	AC104058.1	187027676	187027972	-	pseudogene
ENSG00000183346.6	0.0547078	0.0424775	0.198445	0.00373038	1.28792	1	10	C10orf107	63422719	63526524	+	protein_coding
ENSG00000164692.13	-0.0316714	0.0245925	0.198472	0.00372993	-1.28785	1	7	COL1A2	94023873	94060544	+	protein_coding
ENSG00000144895.7	-0.0321842	0.0249937	0.198525	0.00372905	-1.28769	1	3	EIF2A	150264465	150302029	+	protein_coding
ENSG00000110700.2	-0.0228508	0.0177497	0.198629	0.00372733	-1.28739	1	11	RPS13	17095936	17099334	-	protein_coding
ENSG00000239407.1	0.0523529	0.0406662	0.198634	0.00372725	1.28738	1	X	LL0XNC01-237H1.2	102139342	102161086	+	lincRNA
ENSG00000268798.1	-0.0547676	0.0425531	0.198752	0.00372529	-1.28704	1	19	AC027307.3	1440838	1441937	+	protein_coding
ENSG00000197429.6	-0.0432181	0.0335862	0.198843	0.00372379	-1.28678	1	1	IPP	46159996	46216322	-	protein_coding
ENSG00000115386.5	-0.0289561	0.0225038	0.198864	0.00372344	-1.28672	1	2	REG1A	79347488	79350545	+	protein_coding
ENSG00000153786.8	-0.0384226	0.0298697	0.198995	0.00372127	-1.28634	1	16	ZDHHC7	85007787	85045141	-	protein_coding
ENSG00000092201.5	-0.0224883	0.0174834	0.199021	0.00372083	-1.28627	1	14	SUPT16H	21819631	21852425	-	protein_coding
ENSG00000261123.1	-0.05159	0.0401132	0.199076	0.00371992	-1.28611	1	16	RP11-304L19.3	2144831	2147027	-	sense_intronic
ENSG00000211642.2	-0.0509309	0.0396046	0.19912	0.0037192	-1.28598	1	22	IGLV10-54	22569184	22569660	+	IG_V_gene
ENSG00000240225.6	0.0485548	0.0377603	0.19916	0.00371853	1.28587	1	19	ZNF542	56879468	56891197	+	pseudogene
ENSG00000119943.6	-0.0530862	0.041288	0.1992	0.00371788	-1.28576	1	10	PYROXD2	100143322	100174941	-	protein_coding
ENSG00000139508.10	0.0446566	0.0347368	0.199265	0.00371681	1.28557	1	13	SLC46A3	29274201	29293107	-	protein_coding
ENSG00000150867.9	-0.0269651	0.0209897	0.199574	0.00371172	-1.28469	1	10	PIP4K2A	22823778	23003484	-	protein_coding
ENSG00000260549.1	-0.0509234	0.03964	0.199586	0.00371151	-1.28465	1	16	MT1L	56651388	56652730	+	pseudogene
ENSG00000126091.15	-0.0490655	0.0381984	0.199641	0.0037106	-1.28449	1	1	ST3GAL3	44171495	44396831	+	protein_coding
ENSG00000139899.6	-0.0499067	0.038856	0.199673	0.00371008	-1.2844	1	14	CBLN3	24895738	24900160	-	protein_coding
ENSG00000143569.14	0.0262556	0.0204429	0.199696	0.0037097	1.28434	1	1	UBAP2L	154192655	154243986	+	protein_coding
ENSG00000214077.4	-0.0393199	0.0306168	0.199722	0.00370927	-1.28426	1	2	GNAQP1	132181374	132182440	-	pseudogene
ENSG00000151079.6	-0.047251	0.0367981	0.199792	0.00370813	-1.28406	1	12	KCNA6	4918342	4960277	+	protein_coding
ENSG00000161542.12	0.0496603	0.0386803	0.19986	0.003707	1.28387	1	17	PRPSAP1	74305567	74380602	-	protein_coding
ENSG00000212743.1	-0.0544384	0.0424036	0.199878	0.00370671	-1.28382	1	10	DKFZP667F0711	6392278	6394723	+	protein_coding
ENSG00000230929.4	-0.0495266	0.0385855	0.199969	0.00370521	-1.28355	1	5	RP11-395C3.1	125963709	125964011	-	pseudogene
ENSG00000264456.1	0.0511107	0.0398218	0.199993	0.00370481	1.28349	1	17	RP11-848P1.2	29298670	29300330	+	sense_intronic
ENSG00000149100.8	0.0255394	0.0199013	0.200057	0.00370377	1.2833	1	11	EIF3M	32605344	32627808	+	protein_coding
ENSG00000207181.1	-0.0415036	0.0323474	0.200143	0.00370234	-1.28306	1	1	SNORA14B	235291118	235291252	-	snoRNA
ENSG00000196622.6	0.0531857	0.0414524	0.200144	0.00370233	1.28305	1	22	RIMBP3	20456003	20461786	-	protein_coding
ENSG00000147485.8	0.0537458	0.0418891	0.200145	0.00370231	1.28305	1	8	PXDNL	52232138	52722005	-	protein_coding
ENSG00000198947.10	-0.0285995	0.0222948	0.200236	0.00370082	-1.28279	1	X	DMD	31115794	33357558	-	protein_coding
ENSG00000085831.11	-0.0298322	0.0232624	0.200365	0.0036987	-1.28242	1	1	TTC39A	51752930	51810788	-	protein_coding
ENSG00000154975.9	-0.0544283	0.0424421	0.200369	0.00369865	-1.28241	1	17	CA10	49707674	50237377	-	protein_coding
ENSG00000272654.1	0.0560252	0.0436881	0.200376	0.00369852	1.28239	1	1	RP11-422P24.11	153950219	153951636	+	lincRNA
ENSG00000140264.15	-0.0207022	0.0161441	0.200393	0.00369824	-1.28234	1	15	SERF2	44069285	44094787	+	protein_coding
ENSG00000135525.14	0.0333384	0.0259991	0.200411	0.00369794	1.28229	1	6	MAP7	136663875	136871957	-	protein_coding
ENSG00000127947.11	0.0325131	0.0253559	0.20042	0.0036978	1.28227	1	7	PTPN12	77166592	77269388	+	protein_coding
ENSG00000122674.8	0.0482163	0.0376036	0.200434	0.00369757	1.28223	1	7	CCZ1	5938356	5965605	+	protein_coding
ENSG00000101193.6	-0.0410569	0.0320224	0.200468	0.00369701	-1.28213	1	20	GID8	61569471	61576996	+	protein_coding
ENSG00000155961.4	-0.0392383	0.0306069	0.20051	0.00369632	-1.28201	1	X	RAB39B	154487526	154493874	-	protein_coding
ENSG00000211655.2	-0.0541351	0.0422298	0.200543	0.00369578	-1.28191	1	22	IGLV1-36	22786296	22786802	+	IG_V_gene
ENSG00000177225.12	-0.0251495	0.0196224	0.200627	0.0036944	-1.28167	1	11	PDDC1	767220	777488	-	protein_coding
ENSG00000176473.9	0.0482768	0.0376705	0.20067	0.0036937	1.28155	1	14	WDR25	100842755	100996640	+	protein_coding
ENSG00000182473.16	0.0231927	0.0181003	0.200744	0.00369249	1.28134	1	17	EXOC7	74077087	74117657	-	protein_coding
ENSG00000183648.5	0.0339369	0.0264857	0.200747	0.00369244	1.28133	1	14	NDUFB1	92582466	92588261	-	protein_coding
ENSG00000262484.1	-0.0545824	0.0426003	0.200769	0.00369208	-1.28127	1	19	CTC-360G5.1	39399620	39402798	-	protein_coding
ENSG00000100532.7	0.0416859	0.032548	0.200951	0.00368911	1.28075	1	14	CGRRF1	54976530	55005567	+	protein_coding
ENSG00000112118.13	-0.0238378	0.0186145	0.201004	0.00368824	-1.2806	1	6	MCM3	52128807	52149679	-	protein_coding
ENSG00000142235.4	-0.0378321	0.0295439	0.201026	0.00368788	-1.28054	1	19	LMTK3	48988528	49016446	-	protein_coding
ENSG00000226253.1	-0.0569733	0.0444932	0.201042	0.00368763	-1.28049	1	10	MRPL35P3	76287342	76287705	+	pseudogene
ENSG00000164548.6	0.0298307	0.0232996	0.201106	0.00368658	1.28031	1	7	TRA2A	23544399	23571660	-	protein_coding
ENSG00000100294.8	0.0410651	0.0320771	0.201145	0.00368594	1.2802	1	22	MCAT	43528212	43539400	-	protein_coding
ENSG00000272686.1	-0.0348374	0.0272157	0.201199	0.00368506	-1.28005	1	7	RP11-390E23.6	123389122	123391220	+	antisense
ENSG00000152778.7	0.0443797	0.0346768	0.201282	0.00368371	1.27981	1	10	IFIT5	91174343	91180758	+	protein_coding
ENSG00000136149.6	-0.040748	0.0318409	0.201308	0.00368328	-1.27974	1	13	RPL13AP25	55014839	55015450	-	pseudogene
ENSG00000219085.1	0.0533114	0.0416603	0.201331	0.0036829	1.27967	1	6	NPM1P37	70415179	70416052	-	pseudogene
ENSG00000180901.6	0.0419629	0.0327953	0.201376	0.00368216	1.27954	1	17	KCTD2	73028670	73061984	+	protein_coding
ENSG00000123575.8	-0.0204304	0.01597	0.201462	0.00368077	-1.2793	1	X	FAM199X	103411301	103440583	+	protein_coding
ENSG00000169288.13	0.0309661	0.0242061	0.201472	0.00368059	1.27927	1	4	MRPL1	78783674	78873944	+	protein_coding
ENSG00000272593.1	-0.056693	0.0443184	0.201489	0.00368032	-1.27922	1	9	RP11-339B21.11	131153740	131154295	+	lincRNA
ENSG00000135870.7	-0.0218862	0.0171107	0.201535	0.00367957	-1.27909	1	1	RC3H1	173900352	173991435	-	protein_coding
ENSG00000152219.4	0.0324207	0.0253484	0.201565	0.00367908	1.279	1	11	ARL14EP	30344598	30359774	+	protein_coding
ENSG00000123870.9	0.0432587	0.0338258	0.201613	0.0036783	1.27887	1	19	ZNF137P	53091758	53100660	+	pseudogene
ENSG00000151623.10	-0.0306316	0.0239617	0.201794	0.00367535	-1.27835	1	4	NR3C2	148999913	149365850	-	protein_coding
ENSG00000135052.12	-0.0313057	0.0244932	0.201871	0.00367411	-1.27814	1	9	GOLM1	88641061	88715088	-	protein_coding
ENSG00000263232.2	-0.0546656	0.0427719	0.201893	0.00367374	-1.27807	1	16	ATP5A1P3	72038936	72040442	-	pseudogene
ENSG00000246084.2	0.0488042	0.0381966	0.20202	0.00367168	1.27771	1	14	CTD-2506J14.1	97925153	98047938	+	lincRNA
ENSG00000164088.13	0.0328836	0.0257397	0.20208	0.00367071	1.27754	1	3	PPM1M	52279841	52284613	+	protein_coding
ENSG00000229119.3	0.0503353	0.0394001	0.20208	0.00367071	1.27754	1	5	CTB-63M22.1	165809310	165809604	+	pseudogene
ENSG00000172663.4	0.0372405	0.029151	0.202094	0.00367048	1.2775	1	11	TMEM134	67231824	67236743	-	protein_coding
ENSG00000171530.9	0.036052	0.0282219	0.202113	0.00367017	1.27745	1	5	TBCA	76986991	77164604	-	protein_coding
ENSG00000167434.5	-0.0460655	0.0360657	0.202178	0.00366912	-1.27727	1	17	CA4	58227297	58248260	+	protein_coding
ENSG00000197355.6	0.0457948	0.0358542	0.202183	0.00366904	1.27725	1	9	UAP1L1	139971953	139978991	+	protein_coding
ENSG00000107779.7	0.0349008	0.0273272	0.202219	0.00366844	1.27715	1	10	BMPR1A	88516407	88692595	+	protein_coding
ENSG00000113303.7	0.0514946	0.0403221	0.202242	0.00366807	1.27708	1	5	BTNL8	180326077	180377906	+	protein_coding
ENSG00000180884.9	0.0430281	0.0336949	0.202273	0.00366757	1.27699	1	19	ZNF792	35447258	35454953	-	protein_coding
ENSG00000266783.1	0.0499041	0.0390814	0.202296	0.00366719	1.27693	1	18	RP11-715F3.2	2561171	2562219	-	sense_intronic
ENSG00000131127.9	0.0359273	0.0281446	0.202439	0.00366488	1.27652	1	4	ZNF141	331603	378653	+	protein_coding
ENSG00000158109.10	0.0324203	0.0253982	0.202454	0.00366464	1.27648	1	1	TPRG1L	3541566	3546691	+	protein_coding
ENSG00000272048.1	0.0572433	0.0448494	0.202502	0.00366386	1.27635	1	2	RP11-458N5.1	25450724	25451090	-	lincRNA
ENSG00000030419.12	-0.0381247	0.0298717	0.202525	0.00366348	-1.27628	1	2	IKZF2	213864429	214017151	-	protein_coding
ENSG00000260244.1	0.0424999	0.0333017	0.202551	0.00366307	1.27621	1	4	RP11-588K22.2	156655600	156658214	+	sense_overlapping
ENSG00000105419.13	-0.048332	0.0378755	0.202597	0.00366232	-1.27608	1	19	MEIS3	47906381	47922780	-	protein_coding
ENSG00000259512.3	0.0519384	0.040703	0.202612	0.00366208	1.27603	1	15	HNRNPA1P5	67920190	67921473	+	pseudogene
ENSG00000175595.10	-0.0421034	0.0329956	0.202613	0.00366206	-1.27603	1	16	ERCC4	14014014	14046202	+	protein_coding
ENSG00000062038.9	-0.0474386	0.0371781	0.20263	0.00366178	-1.27598	1	16	CDH3	68670092	68756519	+	protein_coding
ENSG00000166669.9	-0.040393	0.0316579	0.202652	0.00366143	-1.27592	1	16	ATF7IP2	10420291	10577495	+	protein_coding
ENSG00000260278.1	0.0568949	0.0446228	0.20297	0.00365629	1.27502	1	4	RP11-109G23.3	79694808	79697127	-	antisense
ENSG00000145287.6	-0.0358888	0.0281504	0.203014	0.00365557	-1.2749	1	4	PLAC8	84011201	84058228	-	protein_coding
ENSG00000198406.6	-0.0423874	0.0332515	0.203066	0.00365474	-1.27475	1	3	BZW1P2	116364592	116365574	-	pseudogene
ENSG00000234473.1	-0.0529549	0.0415472	0.203129	0.00365372	-1.27457	1	1	ZNF101P2	192962579	192963807	-	pseudogene
ENSG00000169884.9	-0.0491932	0.0386079	0.20327	0.00365145	-1.27417	1	12	WNT10B	49359123	49365546	-	protein_coding
ENSG00000137807.9	-0.0241741	0.0189728	0.20328	0.00365129	-1.27415	1	15	KIF23	69706585	69740764	+	protein_coding
ENSG00000130270.12	-0.0544776	0.0427606	0.203327	0.00365053	-1.27401	1	19	ATP8B3	1782074	1812275	-	protein_coding
ENSG00000212135.1	-0.0469271	0.0368363	0.203354	0.0036501	-1.27394	1	11	SNORD67	46783939	46784049	-	snoRNA
ENSG00000255986.2	0.0478467	0.0375616	0.203396	0.00364942	1.27382	1	16	MT1JP	56669651	56670998	+	pseudogene
ENSG00000186019.10	0.0563108	0.0442096	0.203429	0.00364888	1.27372	1	19	AC084219.4	44609616	44617298	-	antisense
ENSG00000117525.9	-0.0445441	0.0349718	0.203432	0.00364883	-1.27371	1	1	F3	94994781	95007356	-	protein_coding
ENSG00000267532.2	0.0394796	0.0309971	0.203454	0.00364848	1.27365	1	17	MIR497HG	6919137	6922978	-	antisense
ENSG00000011523.9	0.0339047	0.0266208	0.203467	0.00364826	1.27362	1	2	CEP68	65283500	65314138	+	protein_coding
ENSG00000125249.6	0.0276556	0.021716	0.203504	0.00364767	1.27351	1	13	RAP2A	98086476	98121382	+	protein_coding
ENSG00000185615.11	-0.0542304	0.0425855	0.203527	0.0036473	-1.27345	1	16	PDIA2	333152	337215	+	protein_coding
ENSG00000167552.9	-0.0318792	0.0250373	0.20359	0.00364628	-1.27327	1	12	TUBA1A	49578579	49583107	-	protein_coding
ENSG00000159110.15	0.0359572	0.0282409	0.203603	0.00364608	1.27323	1	21	IFNAR2	34602206	34637980	+	protein_coding
ENSG00000100216.4	0.0266055	0.0208988	0.203663	0.00364511	1.27306	1	22	TOMM22	39077953	39080818	+	protein_coding
ENSG00000070814.13	0.0261592	0.020551	0.203725	0.00364411	1.27289	1	5	TCOF1	149737202	149779871	+	protein_coding
ENSG00000233757.2	-0.0517304	0.0406421	0.203746	0.00364377	-1.27283	1	2	AC092835.2	95873283	95881351	+	lincRNA
ENSG00000217094.2	0.0351714	0.0276376	0.203832	0.0036424	1.27259	1	10	PPIAP31	32477251	32477745	-	pseudogene
ENSG00000127838.9	0.0396657	0.031172	0.203871	0.00364177	1.27248	1	2	PNKD	219135115	219211516	+	protein_coding
ENSG00000197457.5	0.0330503	0.0259801	0.203991	0.00363983	1.27214	1	20	STMN3	62271061	62284780	-	protein_coding
ENSG00000213937.3	0.0512022	0.040249	0.203992	0.00363983	1.27214	1	16	CLDN9	3062457	3064506	+	protein_coding
ENSG00000181029.7	-0.0242814	0.0190877	0.204005	0.00363961	-1.2721	1	19	TRAPPC5	7745729	7747744	+	protein_coding
ENSG00000113811.6	0.0303689	0.0238749	0.20404	0.00363905	1.272	1	3	SELK	53918437	53926015	-	protein_coding
ENSG00000242445.1	-0.0508352	0.0399696	0.204095	0.00363817	-1.27185	1	3	RPL7AP11	121212957	121213755	+	pseudogene
ENSG00000102886.10	-0.0295095	0.0232024	0.204102	0.00363806	-1.27183	1	16	GDPD3	30116131	30125177	-	protein_coding
ENSG00000269190.1	0.0433528	0.0340951	0.204209	0.00363633	1.27152	1	19	FBXO17	39432044	39466550	-	protein_coding
ENSG00000168566.11	0.0341486	0.0268594	0.204259	0.00363554	1.27138	1	6	SNRNP48	7590432	7612200	+	protein_coding
ENSG00000124784.4	-0.0415864	0.0327128	0.204304	0.00363481	-1.27126	1	6	RIOK1	7389729	7418270	+	protein_coding
ENSG00000261795.1	0.0537715	0.0423104	0.204438	0.00363267	1.27088	1	7	RP11-90P13.1	161765	164972	-	lincRNA
ENSG00000132704.11	-0.0382543	0.0301018	0.204455	0.00363239	-1.27083	1	1	FCRL2	157715523	157746922	-	protein_coding
ENSG00000184436.7	-0.0249545	0.0196376	0.204486	0.0036319	-1.27075	1	22	THAP7	21353393	21356485	-	protein_coding
ENSG00000188542.5	-0.0562831	0.0442918	0.20449	0.00363184	-1.27074	1	2	DUSP28	241499471	241503431	+	protein_coding
ENSG00000137767.9	-0.0301592	0.0237355	0.204525	0.00363128	-1.27064	1	15	SQRDL	45923346	45983492	+	protein_coding
ENSG00000137821.7	-0.0449699	0.0354018	0.204655	0.00362919	-1.27027	1	15	LRRC49	71145578	71342414	+	protein_coding
ENSG00000269997.1	0.0504058	0.0396942	0.204805	0.0036268	1.26985	1	12	RP11-214K3.21	124450624	124451176	-	sense_intronic
ENSG00000272148.1	-0.0537411	0.042321	0.204807	0.00362676	-1.26984	1	2	RP11-195B17.1	27285296	27285775	-	antisense
ENSG00000258316.1	0.0540461	0.0425659	0.204856	0.00362597	1.26971	1	12	KLF17P1	62628171	62629296	-	pseudogene
ENSG00000261521.1	-0.0390388	0.0307472	0.204868	0.00362578	-1.26967	1	18	RP11-408H20.1	28638806	28639359	-	lincRNA
ENSG00000237943.2	0.0426176	0.0335695	0.204917	0.003625	1.26953	1	10	PRKCQ-AS1	6622381	6658414	+	lincRNA
ENSG00000102103.11	0.0369557	0.0291132	0.204972	0.00362412	1.26938	1	X	PQBP1	48755195	48760420	+	protein_coding
ENSG00000204514.5	0.0513239	0.0404387	0.205045	0.00362296	1.26918	1	19	ZNF814	58360099	58400442	-	protein_coding
ENSG00000177556.7	0.0428836	0.0338048	0.205263	0.00361948	1.26856	1	5	ATOX1	151121877	151152093	-	protein_coding
ENSG00000268027.1	-0.0400046	0.0315359	0.20527	0.00361936	-1.26854	1	19	AC006129.2	42051554	42061832	+	lincRNA
ENSG00000215595.1	-0.055597	0.0438275	0.205271	0.00361935	-1.26854	1	20	C20orf202	1184098	1188918	+	protein_coding
ENSG00000132952.7	0.034752	0.0273956	0.205277	0.00361926	1.26853	1	13	USPL1	31191830	31233686	+	protein_coding
ENSG00000135541.16	-0.0430658	0.033951	0.205297	0.00361894	-1.26847	1	6	AHI1	135604670	135818914	-	protein_coding
ENSG00000255366.1	0.0517585	0.0408091	0.205355	0.00361802	1.26831	1	8	RP11-1134I14.8	48102395	48104885	+	lincRNA
ENSG00000168300.9	0.0242371	0.0191118	0.205401	0.00361728	1.26818	1	8	PCMTD1	52730140	52811735	-	protein_coding
ENSG00000196998.11	-0.0348644	0.0274947	0.20545	0.0036165	-1.26804	1	X	WDR45	48929385	48958108	-	protein_coding
ENSG00000122376.7	-0.0318127	0.0250945	0.205566	0.00361465	-1.26771	1	10	FAM35A	88853918	88951225	+	protein_coding
ENSG00000169495.4	0.0540879	0.0426666	0.205576	0.00361449	1.26769	1	8	HTRA4	38831683	38846181	+	protein_coding
ENSG00000089006.12	0.0323903	0.0255514	0.205588	0.00361431	1.26765	1	20	SNX5	17922241	17949623	-	protein_coding
ENSG00000111231.4	0.0378087	0.0298263	0.205596	0.00361417	1.26763	1	12	GPN3	110890289	110907073	-	protein_coding
ENSG00000167323.5	-0.0369858	0.0291843	0.205707	0.00361241	-1.26732	1	11	STIM1	3875757	4114439	+	protein_coding
ENSG00000179933.4	0.0270483	0.0213441	0.205732	0.00361201	1.26725	1	14	C14orf119	23563974	23569665	+	protein_coding
ENSG00000164941.9	0.0394429	0.031125	0.205735	0.00361197	1.26724	1	8	INTS8	95825539	95893974	+	protein_coding
ENSG00000160256.8	-0.0324867	0.0256369	0.205756	0.00361162	-1.26718	1	21	FAM207A	46359925	46396904	+	protein_coding
ENSG00000215030.4	0.0484384	0.0382319	0.205834	0.00361038	1.26696	1	17	RPL13P12	17286691	17287326	-	pseudogene
ENSG00000232433.2	0.0495348	0.0390995	0.20586	0.00360997	1.26689	1	9	RP11-341A11.2	42493617	42494809	+	pseudogene
ENSG00000117308.10	-0.0261879	0.0206721	0.205883	0.00360961	-1.26683	1	1	GALE	24122089	24127271	-	protein_coding
ENSG00000251485.1	-0.054928	0.0433674	0.205974	0.00360817	-1.26657	1	2	AC068134.10	233207826	233208613	+	pseudogene
ENSG00000170903.6	-0.0359708	0.0284037	0.206032	0.00360724	-1.26641	1	11	MSANTD4	105866350	105893130	-	protein_coding
ENSG00000111276.6	0.0293533	0.0231788	0.206041	0.0036071	1.26639	1	12	CDKN1B	12867992	12875305	+	protein_coding
ENSG00000242534.2	-0.0459324	0.0362752	0.206099	0.00360618	-1.26622	1	2	IGKV2D-28	89998789	89999564	+	IG_V_gene
ENSG00000242318.1	-0.0549576	0.0434129	0.206205	0.0036045	-1.26593	1	4	RP11-810D13.1	99330441	99330914	+	pseudogene
ENSG00000243005.2	-0.0502744	0.0397179	0.206255	0.00360371	-1.26579	1	4	RN7SL16P	24564818	24565084	-	misc_RNA
ENSG00000197728.5	0.0442959	0.0349959	0.206269	0.00360348	1.26575	1	12	RPS26	56435637	56438116	+	protein_coding
ENSG00000267566.1	-0.0560752	0.0443081	0.206331	0.00360249	-1.26557	1	17	RP11-104J23.1	34328458	34338658	+	antisense
ENSG00000100578.10	0.0382391	0.0302176	0.206372	0.00360185	1.26546	1	14	KIAA0586	58894103	59015216	+	protein_coding
ENSG00000211649.2	-0.0496344	0.0392277	0.206433	0.00360088	-1.26529	1	22	IGLV7-46	22723982	22724454	+	IG_V_gene
ENSG00000221988.8	0.0358186	0.0283091	0.20644	0.00360076	1.26527	1	6	PPT2	32121218	32134011	+	protein_coding
ENSG00000072135.8	-0.0309992	0.0245005	0.206449	0.00360063	-1.26524	1	2	PTPN18	131113580	131132982	+	protein_coding
ENSG00000160949.12	0.0244844	0.0193535	0.206495	0.0035999	1.26512	1	8	TONSL	145654165	145669827	-	protein_coding
ENSG00000099800.3	-0.022836	0.0180532	0.206562	0.00359884	-1.26493	1	19	TIMM13	2425622	2427892	-	protein_coding
ENSG00000163521.11	0.0549123	0.0434158	0.206607	0.00359812	1.2648	1	2	GLB1L	220101328	220110200	-	protein_coding
ENSG00000136933.12	0.040406	0.0319485	0.206637	0.00359766	1.26472	1	9	RABEPK	127962821	127996437	+	protein_coding
ENSG00000261451.1	0.0428809	0.0339064	0.206649	0.00359747	1.26469	1	8	RP11-981G7.1	10291182	10295822	+	sense_overlapping
ENSG00000137154.8	0.0242462	0.019172	0.206655	0.00359736	1.26467	1	9	RPS6	19375713	19380252	-	protein_coding
ENSG00000152382.5	0.0389251	0.0307801	0.206673	0.00359709	1.26462	1	1	TADA1	166825747	166845564	-	protein_coding
ENSG00000133983.10	0.031704	0.025071	0.206691	0.00359679	1.26457	1	14	COX16	70791798	70826448	-	protein_coding
ENSG00000172023.3	-0.0330329	0.0261253	0.20675	0.00359586	-1.2644	1	2	REG1B	79312156	79315145	-	protein_coding
ENSG00000198393.3	0.052799	0.0417656	0.206832	0.00359456	1.26417	1	12	ZNF26	133562951	133589154	+	protein_coding
ENSG00000257176.1	0.0559248	0.0442406	0.206857	0.00359418	1.26411	1	12	RP11-996F15.2	29433351	29470781	-	antisense
ENSG00000107105.10	-0.0430107	0.0340293	0.20692	0.00359318	-1.26393	1	9	ELAVL2	23690102	23826335	-	protein_coding
ENSG00000095321.12	-0.0307845	0.0243593	0.206978	0.00359226	-1.26377	1	9	CRAT	131857089	131873468	-	protein_coding
ENSG00000065427.10	0.0242179	0.0191671	0.207069	0.00359082	1.26351	1	16	KARS	75661622	75682541	-	protein_coding
ENSG00000271976.1	-0.0484335	0.0383359	0.207111	0.00359016	-1.2634	1	3	RP11-884K10.7	53893021	53895603	-	antisense
ENSG00000263531.1	-0.0537067	0.0425109	0.207123	0.00358997	-1.26336	1	17	RP13-753N3.1	29190939	29191958	-	antisense
ENSG00000100575.9	-0.0329078	0.0260607	0.207348	0.00358643	-1.26274	1	14	TIMM9	58875212	58894332	-	protein_coding
ENSG00000119820.6	-0.0231759	0.0183607	0.207521	0.0035837	-1.26225	1	2	YIPF4	32502979	32541663	+	protein_coding
ENSG00000204099.7	-0.034247	0.0271331	0.207545	0.00358332	-1.26219	1	2	NEU4	242749920	242758739	+	protein_coding
ENSG00000226084.4	0.0434839	0.0344527	0.207565	0.00358301	1.26213	1	1	RP4-706A16.3	77594768	77595384	+	pseudogene
ENSG00000248771.1	0.0471988	0.0374033	0.207653	0.00358162	1.26189	1	4	RP11-294O2.2	165675216	165724947	+	lincRNA
ENSG00000231697.3	-0.0513182	0.0406682	0.207658	0.00358155	-1.26187	1	9	NANOGP5	102937460	102938336	+	pseudogene
ENSG00000159348.8	0.0359441	0.0284879	0.207709	0.00358074	1.26173	1	1	CYB5R1	202930997	202936408	-	protein_coding
ENSG00000168906.8	0.0374044	0.0296463	0.207725	0.00358048	1.26169	1	2	MAT2A	85766288	85772403	+	protein_coding
ENSG00000162144.5	-0.0296674	0.0235144	0.207733	0.00358036	-1.26167	1	11	CYB561A3	61116217	61129771	-	protein_coding
ENSG00000153487.11	-0.0402726	0.0319306	0.20788	0.00357805	-1.26126	1	13	ING1	111365083	111373421	+	protein_coding
ENSG00000163714.13	-0.020507	0.0162595	0.207891	0.00357788	-1.26123	1	3	U2SURP	142683339	142779567	+	protein_coding
ENSG00000240342.2	0.0510116	0.0404484	0.207917	0.00357747	1.26115	1	12	RPS2P5	118683877	118684807	+	pseudogene
ENSG00000182324.5	-0.053143	0.0421441	0.207978	0.00357651	-1.26098	1	19	KCNJ14	48958766	48969367	+	protein_coding
ENSG00000260236.1	-0.050332	0.0399207	0.208044	0.00357547	-1.2608	1	3	RP11-708J19.1	47420579	47422489	-	antisense
ENSG00000172890.7	0.0302839	0.0240203	0.208057	0.00357527	1.26076	1	11	NADSYN1	71164155	71235153	+	protein_coding
ENSG00000171115.3	-0.0341741	0.0271121	0.208161	0.00357364	-1.26048	1	7	GIMAP8	150147718	150176480	+	protein_coding
ENSG00000196458.6	-0.0404123	0.0320644	0.208207	0.00357292	-1.26035	1	12	ZNF605	133498019	133532892	-	protein_coding
ENSG00000077984.4	-0.0377685	0.0299677	0.208223	0.00357268	-1.26031	1	20	CST7	24929866	24940564	+	protein_coding
ENSG00000121274.8	0.0287116	0.0227823	0.20824	0.0035724	1.26026	1	16	PAPD5	50186829	50269221	+	protein_coding
ENSG00000008869.7	-0.0310774	0.0246608	0.208262	0.00357206	-1.2602	1	2	HEATR5B	37195526	37311485	-	protein_coding
ENSG00000243566.2	-0.0362758	0.0287874	0.208287	0.00357166	-1.26013	1	7	UPK3B	76139745	76648340	+	protein_coding
ENSG00000181544.9	0.0369917	0.0293573	0.208314	0.00357124	1.26005	1	X	FANCB	14861529	14891191	-	protein_coding
ENSG00000176058.7	-0.0205527	0.0163119	0.208339	0.00357085	-1.25998	1	9	TPRN	140086069	140098645	-	protein_coding
ENSG00000185624.10	-0.0225071	0.0178648	0.208384	0.00357015	-1.25986	1	17	P4HB	79801035	79818570	-	protein_coding
ENSG00000104517.8	-0.0285125	0.0226334	0.208421	0.00356956	-1.25975	1	8	UBR5	103265240	103425069	-	protein_coding
ENSG00000196150.9	0.0385514	0.0306031	0.208433	0.00356938	1.25972	1	8	ZNF250	146076632	146127553	-	protein_coding
ENSG00000161896.6	0.0530386	0.0421048	0.208448	0.00356914	1.25968	1	6	IP6K3	33689444	33714762	-	protein_coding
ENSG00000119421.5	0.0320003	0.025406	0.208492	0.00356846	1.25956	1	9	NDUFA8	124894745	124922098	-	protein_coding
ENSG00000090266.8	-0.0369258	0.0293214	0.208568	0.00356727	-1.25935	1	7	NDUFB2	140390577	140422590	+	protein_coding
ENSG00000241003.1	-0.041512	0.0329633	0.20857	0.00356723	-1.25934	1	8	RP11-22C11.1	95700456	95700838	+	pseudogene
ENSG00000260941.1	0.0537874	0.0427109	0.208572	0.0035672	1.25934	1	1	LINC00622	120140325	120141894	-	sense_overlapping
ENSG00000086015.16	-0.0245086	0.0194627	0.208598	0.0035668	-1.25926	1	1	MAST2	46252659	46501796	+	protein_coding
ENSG00000189306.6	0.0478514	0.0380022	0.208631	0.00356628	1.25917	1	22	RRP7A	42905974	42915808	-	protein_coding
ENSG00000197363.5	0.0393674	0.0312705	0.208719	0.00356491	1.25893	1	8	ZNF517	146024261	146036554	+	protein_coding
ENSG00000169403.7	-0.0380632	0.0302376	0.208764	0.0035642	-1.2588	1	1	PTAFR	28473677	28520447	-	protein_coding
ENSG00000203618.5	-0.0494432	0.0392907	0.208913	0.00356188	-1.25839	1	22	GP1BB	19710468	19712294	+	protein_coding
ENSG00000162290.12	-0.0332846	0.0264513	0.208934	0.00356155	-1.25833	1	3	DCP1A	53317447	53381654	-	protein_coding
ENSG00000166949.11	0.0324248	0.0257716	0.208997	0.00356056	1.25816	1	15	SMAD3	67356101	67487533	+	protein_coding
ENSG00000010318.15	-0.0446891	0.0355231	0.209043	0.00355983	-1.25803	1	3	PHF7	52444673	52457657	+	protein_coding
ENSG00000209582.1	-0.0446708	0.0355207	0.2092	0.00355739	-1.2576	1	17	SNORA48	7478031	7478165	+	snoRNA
ENSG00000049769.8	0.0393347	0.0312804	0.209239	0.00355678	1.25749	1	X	PPP1R3F	49126306	49157929	+	protein_coding
ENSG00000160691.14	-0.0297539	0.0236661	0.20933	0.00355537	-1.25724	1	1	SHC1	154934774	154946871	-	protein_coding
ENSG00000272668.1	-0.0542491	0.0431597	0.209438	0.00355369	-1.25694	1	1	RP11-190A12.8	159836744	159837475	+	antisense
ENSG00000168329.9	-0.0531475	0.0422904	0.209514	0.0035525	-1.25673	1	3	CX3CR1	39304985	39323226	-	protein_coding
ENSG00000254788.2	-0.0527713	0.0419945	0.209552	0.00355191	-1.25662	1	16	CKLF-CMTM1	66586490	66613038	+	protein_coding
ENSG00000263142.1	-0.0560601	0.0446133	0.209569	0.00355165	-1.25658	1	17	LRRC37A17P	45055847	45131935	+	pseudogene
ENSG00000236532.1	-0.0519795	0.041369	0.209603	0.00355112	-1.25648	1	21	AL035610.2	29488413	29600986	-	lincRNA
ENSG00000164074.10	0.0397997	0.0316771	0.209626	0.00355075	1.25642	1	4	C4orf29	128886461	128960866	+	protein_coding
ENSG00000163131.6	-0.0357404	0.0284473	0.209643	0.00355049	-1.25637	1	1	CTSS	150702672	150738433	-	protein_coding
ENSG00000064489.17	-0.0517505	0.0411937	0.209679	0.00354993	-1.25627	1	19	MEF2BNB-MEF2B	19256376	19302967	-	protein_coding
ENSG00000173295.3	-0.0528813	0.0420959	0.209702	0.00354958	-1.25621	1	8	FAM86B3P	8086117	8102387	+	pseudogene
ENSG00000136720.6	-0.0334223	0.0266072	0.209727	0.00354918	-1.25614	1	2	HS6ST1	128994290	129076151	-	protein_coding
ENSG00000210082.2	0.0325692	0.0259299	0.209761	0.00354865	1.25605	1	M	MT-RNR2	1671	3229	+	Mt_rRNA
ENSG00000114948.8	-0.0485336	0.0386461	0.209833	0.00354753	-1.25585	1	2	ADAM23	207308263	207485851	+	protein_coding
ENSG00000270804.1	0.0352573	0.02808	0.209923	0.00354615	1.2556	1	19	CTD-2583A14.11	58379253	58380202	+	pseudogene
ENSG00000111729.8	-0.0469137	0.0373642	0.20993	0.00354603	-1.25558	1	12	CLEC4A	8276228	8291203	+	protein_coding
ENSG00000243721.1	0.0511065	0.0407087	0.209988	0.00354513	1.25542	1	11	RP11-472I20.1	43740226	43740696	+	pseudogene
ENSG00000176020.7	-0.04907	0.0390879	0.210005	0.00354487	-1.25537	1	3	AMIGO3	49754267	49761349	-	protein_coding
ENSG00000108439.5	-0.0437995	0.0348985	0.210121	0.00354307	-1.25505	1	17	PNPO	46018872	46025654	+	protein_coding
ENSG00000214078.7	0.0458799	0.0365657	0.21024	0.00354121	1.25472	1	20	CPNE1	34213953	34252878	-	protein_coding
ENSG00000075151.15	-0.0318102	0.0253528	0.210249	0.00354109	-1.2547	1	1	EIF4G3	21132963	21503377	-	protein_coding
ENSG00000162642.9	-0.0417158	0.0332492	0.210271	0.00354075	-1.25464	1	1	C1orf52	85715639	85725355	-	protein_coding
ENSG00000110768.7	-0.0437917	0.0349044	0.210279	0.00354062	-1.25462	1	11	GTF2H1	18343842	18388591	+	protein_coding
ENSG00000164190.12	0.0240335	0.0191568	0.210298	0.00354032	1.25457	1	5	NIPBL	36876861	37066515	+	protein_coding
ENSG00000255414.1	-0.0522777	0.0416707	0.210307	0.00354019	-1.25454	1	11	LINC01059	123325106	123331118	+	lincRNA
ENSG00000091527.11	-0.0261604	0.0208529	0.210313	0.00354009	-1.25452	1	3	CDV3	133292574	133309105	+	protein_coding
ENSG00000201302.1	-0.0422468	0.0336768	0.21033	0.00353983	-1.25448	1	9	SNORA65	130210780	130210909	-	snoRNA
ENSG00000166147.9	-0.0301406	0.0240286	0.210372	0.00353918	-1.25436	1	15	FBN1	48700503	48938046	-	protein_coding
ENSG00000236432.3	0.0557999	0.0444854	0.210378	0.00353907	1.25434	1	2	AC097662.2	228085768	228189917	-	antisense
ENSG00000226598.1	0.0470975	0.0375483	0.210388	0.00353893	1.25432	1	7	AC017060.1	17503069	17598533	-	lincRNA
ENSG00000253007.2	-0.044515	0.0354895	0.210389	0.00353891	-1.25432	1	22	SNORA76	34100772	34100906	-	snoRNA
ENSG00000161179.9	-0.0263224	0.0209892	0.21047	0.00353766	-1.25409	1	22	YDJC	21982378	21984353	-	protein_coding
ENSG00000260725.1	-0.0331231	0.0264133	0.210492	0.00353731	-1.25403	1	19	AC005307.1	28909390	28920397	-	lincRNA
ENSG00000169228.9	0.0460951	0.0367628	0.210557	0.00353631	1.25385	1	5	RAB24	176728199	176730745	-	protein_coding
ENSG00000251456.1	-0.0442429	0.0352868	0.210573	0.00353607	-1.25381	1	5	RP11-436H11.5	124070311	124070868	-	sense_intronic
ENSG00000148444.11	-0.033713	0.0268938	0.210663	0.00353467	-1.25356	1	10	COMMD3	22604903	22609235	+	protein_coding
ENSG00000142528.11	0.0429685	0.0342824	0.210732	0.0035336	1.25337	1	19	ZNF473	50528971	50556671	+	protein_coding
ENSG00000100554.7	-0.0336474	0.0268492	0.210795	0.00353263	-1.2532	1	14	ATP6V1D	67761088	67826982	-	protein_coding
ENSG00000167173.14	-0.0242865	0.0193831	0.210877	0.00353136	-1.25297	1	15	C15orf39	75487984	75504510	+	protein_coding
ENSG00000225329.1	-0.0316071	0.0252268	0.210896	0.00353106	-1.25292	1	7	RP11-325F22.5	104558007	104567077	-	lincRNA
ENSG00000133687.11	0.0400618	0.0319754	0.210905	0.00353093	1.2529	1	12	TMTC1	29653773	29937692	-	protein_coding
ENSG00000089902.8	0.0294435	0.0235046	0.210986	0.00352968	1.25267	1	14	RCOR1	103058998	103196913	+	protein_coding
ENSG00000260841.1	-0.0477885	0.0381508	0.211004	0.0035294	-1.25262	1	5	CTC-205M6.5	180211782	180214869	-	sense_overlapping
ENSG00000136279.14	-0.0267112	0.0213244	0.211007	0.00352936	-1.25261	1	7	DBNL	44084239	44109055	+	protein_coding
ENSG00000257838.1	0.0555607	0.0443589	0.211039	0.00352886	1.25253	1	16	RP11-368J21.3	22557019	22588186	+	pseudogene
ENSG00000186479.4	0.0493154	0.0393834	0.211162	0.00352696	1.25219	1	5	RGS7BP	63802084	63908139	+	protein_coding
ENSG00000118849.5	0.04571	0.0365102	0.211238	0.00352579	1.25198	1	3	RARRES1	158414681	158450485	-	protein_coding
ENSG00000091879.9	0.0508114	0.0405919	0.211317	0.00352457	1.25176	1	8	ANGPT2	6357172	6420930	-	protein_coding
ENSG00000224888.3	0.0499423	0.0398988	0.211331	0.00352436	1.25172	1	16	RP5-1142A6.2	88797588	88807826	+	antisense
ENSG00000113805.8	-0.0328898	0.0262784	0.211379	0.00352361	-1.25159	1	3	CNTN3	74311719	74570291	-	protein_coding
ENSG00000028528.10	0.0375065	0.0299721	0.211456	0.00352244	1.25138	1	15	SNX1	64386322	64438289	+	protein_coding
ENSG00000110651.7	-0.0267401	0.0213689	0.211466	0.00352229	-1.25135	1	11	CD81	2397407	2418649	+	protein_coding
ENSG00000123965.12	-0.0497955	0.0398017	0.211562	0.00352081	-1.25109	1	7	PMS2P5	74306894	74366314	+	pseudogene
ENSG00000146521.5	0.0438711	0.0350688	0.211594	0.00352031	1.251	1	6	C6orf123	168185217	168197539	-	protein_coding
ENSG00000006118.10	-0.0413696	0.0330777	0.211711	0.00351851	-1.25068	1	11	TMEM132A	60691935	60704631	+	protein_coding
ENSG00000140274.9	-0.0431965	0.0345494	0.211856	0.00351628	-1.25028	1	15	DUOXA2	45406519	45410619	+	protein_coding
ENSG00000184838.10	0.0491437	0.0393125	0.211931	0.00351514	1.25008	1	5	PRR16	119799973	120023027	+	protein_coding
ENSG00000264222.1	-0.0547476	0.0437971	0.211949	0.00351485	-1.25003	1	18	RP11-757O6.1	14244624	14252139	+	lincRNA
ENSG00000166928.6	-0.0524647	0.0419719	0.211961	0.00351467	-1.25	1	11	MS4A14	60146003	60185161	+	protein_coding
ENSG00000157703.11	0.0432015	0.0345795	0.212201	0.00351098	1.24934	1	7	SVOPL	138279030	138386097	-	protein_coding
ENSG00000099875.10	0.0242074	0.0193772	0.212225	0.00351062	1.24927	1	19	MKNK2	2037470	2051243	-	protein_coding
ENSG00000267952.1	0.0438665	0.0351165	0.212262	0.00351005	1.24917	1	19	CTD-2207O23.12	7571938	7584508	+	protein_coding
ENSG00000070423.13	0.0187013	0.0149711	0.212267	0.00350998	1.24916	1	19	RNF126	647526	663277	-	protein_coding
ENSG00000169696.11	0.0218365	0.0174818	0.212288	0.00350965	1.2491	1	17	ASPSCR1	79934683	79975282	+	protein_coding
ENSG00000266968.1	-0.0308302	0.0246896	0.21243	0.00350748	-1.24871	1	18	RP11-116O18.1	43226118	43227895	+	sense_intronic
ENSG00000232671.2	-0.0555429	0.0444864	0.212495	0.00350648	-1.24853	1	1	RP11-126K1.2	151252500	151254405	-	protein_coding
ENSG00000140093.5	-0.0546888	0.0438057	0.212529	0.00350596	-1.24844	1	14	SERPINA10	94749650	94759608	-	protein_coding
ENSG00000205181.5	-0.0499339	0.0399991	0.212553	0.00350559	-1.24838	1	20	LINC00654	5476713	5485259	-	lincRNA
ENSG00000128915.7	0.0283256	0.0226928	0.21261	0.00350472	1.24822	1	15	NARG2	60711808	60771359	-	protein_coding
ENSG00000132329.6	0.0454859	0.0364435	0.212646	0.00350416	1.24812	1	2	RAMP1	238767536	238820756	+	protein_coding
ENSG00000154874.10	-0.0550005	0.0440678	0.212658	0.00350398	-1.24809	1	17	CCDC144B	18441117	18528930	-	pseudogene
ENSG00000132763.10	0.041566	0.0333044	0.212668	0.00350384	1.24806	1	1	MMACHC	45965725	45976739	+	protein_coding
ENSG00000025039.10	0.0383827	0.0307581	0.212732	0.00350286	1.24789	1	6	RRAGD	90074355	90121989	-	protein_coding
ENSG00000021355.8	-0.029428	0.0235849	0.212782	0.00350209	-1.24775	1	6	SERPINB1	2832566	2842240	-	protein_coding
ENSG00000067533.5	-0.0328482	0.0263281	0.212819	0.00350153	-1.24765	1	1	RRP15	218458629	218511325	+	protein_coding
ENSG00000113269.9	-0.0353209	0.0283152	0.212903	0.00350024	-1.24742	1	5	RNF130	179338651	179499118	-	protein_coding
ENSG00000225339.2	-0.0546383	0.0438025	0.212917	0.00350002	-1.24738	1	6	RP11-513I15.6	34247456	34254545	+	lincRNA
ENSG00000256393.1	-0.0435005	0.0348772	0.212966	0.00349929	-1.24725	1	12	AC138123.2	93477374	93477451	-	pseudogene
ENSG00000179915.16	-0.0453948	0.0363974	0.212984	0.003499	-1.2472	1	2	NRXN1	50145643	51259674	-	protein_coding
ENSG00000229180.4	0.0281624	0.0225823	0.213019	0.00349847	1.2471	1	7	GS1-124K5.11	65991075	66007536	-	lincRNA
ENSG00000242737.1	-0.0511022	0.0409827	0.213085	0.00349747	-1.24692	1	15	RP11-562A8.1	50758935	50759293	+	pseudogene
ENSG00000234380.1	-0.0499493	0.0400627	0.213137	0.00349667	-1.24678	1	21	AP000330.8	36118054	36157183	+	antisense
ENSG00000231106.2	-0.054226	0.0434938	0.213146	0.00349653	-1.24675	1	21	AP000688.8	37377636	37380136	+	lincRNA
ENSG00000145623.8	0.0337466	0.0270691	0.213172	0.00349613	1.24668	1	5	OSMR	38845960	38945698	+	protein_coding
ENSG00000237037.5	0.0323868	0.0259795	0.213191	0.00349584	1.24663	1	22	NDUFA6-AS1	42486935	42535286	+	processed_transcript
ENSG00000272763.1	0.0426089	0.0341799	0.213201	0.0034957	1.24661	1	17	RP11-357H14.17	46713285	46724385	-	lincRNA
ENSG00000024422.7	-0.0265784	0.0213208	0.213205	0.00349564	-1.2466	1	19	EHD2	48216600	48246391	+	protein_coding
ENSG00000144035.3	0.0493143	0.0395627	0.213245	0.00349502	1.24648	1	2	NAT8	73867959	73869520	-	protein_coding
ENSG00000226232.4	-0.051795	0.0415532	0.213249	0.00349496	-1.24647	1	16	RP11-419C5.2	70010291	70030091	-	pseudogene
ENSG00000099995.14	-0.0234955	0.0188496	0.213251	0.00349493	-1.24647	1	22	SF3A1	30727977	30752936	-	protein_coding
ENSG00000273247.1	0.0362048	0.0290464	0.213258	0.00349482	1.24645	1	4	RP11-83A24.2	140333081	140375188	-	antisense
ENSG00000204070.5	-0.0499857	0.0401046	0.213282	0.00349446	-1.24638	1	20	SYS1	43990577	44005438	+	protein_coding
ENSG00000173812.6	-0.0328904	0.0263894	0.213295	0.00349426	-1.24635	1	17	EIF1	39845137	39848920	+	protein_coding
ENSG00000133069.10	-0.0482806	0.0387389	0.213309	0.00349404	-1.24631	1	1	TMCC2	205197304	205242471	+	protein_coding
ENSG00000160796.12	-0.022739	0.0182458	0.213326	0.00349378	-1.24626	1	3	NBEAL2	47021173	47051193	+	protein_coding
ENSG00000171425.5	0.0358804	0.0287914	0.213343	0.00349353	1.24622	1	19	ZNF581	56146825	56156988	+	protein_coding
ENSG00000104341.12	0.0457338	0.0366988	0.213353	0.00349338	1.24619	1	8	LAPTM4B	98787285	98865241	+	protein_coding
ENSG00000105639.14	-0.0253928	0.0203796	0.213425	0.00349228	-1.24599	1	19	JAK3	17935589	17958880	-	protein_coding
ENSG00000198917.7	0.0276463	0.0221907	0.213476	0.0034915	1.24585	1	9	C9orf114	131581930	131592100	-	protein_coding
ENSG00000204882.3	0.0491341	0.0394405	0.213505	0.00349107	1.24578	1	8	GPR20	142366600	142377367	-	protein_coding
ENSG00000214397.2	-0.0495565	0.0397801	0.213511	0.00349097	-1.24576	1	15	DKFZP779J2370	100255908	100258029	-	protein_coding
ENSG00000156504.12	0.0299008	0.0240038	0.213544	0.00349047	1.24567	1	X	FAM122B	133903596	133931262	-	protein_coding
ENSG00000243955.1	-0.05378	0.0431747	0.213555	0.0034903	-1.24564	1	6	GSTA1	52656462	52668708	-	protein_coding
ENSG00000178074.5	-0.0241021	0.0193521	0.213623	0.00348927	-1.24546	1	2	C2orf69	200775979	200820658	+	protein_coding
ENSG00000113648.12	0.0368492	0.0295886	0.213649	0.00348887	1.24538	1	5	H2AFY	134669590	134735604	-	protein_coding
ENSG00000201643.1	-0.0434255	0.0348753	0.213729	0.00348765	-1.24517	1	7	SNORA14A	75573100	75573234	+	snoRNA
ENSG00000152779.12	0.0522206	0.0419411	0.213756	0.00348725	1.24509	1	10	SLC16A12	91190051	91316398	-	protein_coding
ENSG00000167967.11	-0.0178114	0.014307	0.213813	0.00348637	-1.24494	1	16	E4F1	2273567	2285743	+	protein_coding
ENSG00000198492.10	-0.0394052	0.0316529	0.213821	0.00348625	-1.24491	1	1	YTHDF2	29063133	29096287	+	protein_coding
ENSG00000250050.1	-0.0532024	0.0427395	0.213861	0.00348564	-1.24481	1	4	MTND4P9	25719704	25721367	-	pseudogene
ENSG00000079462.3	-0.0288908	0.0232099	0.213877	0.00348541	-1.24476	1	19	PAFAH1B3	42801185	42807698	-	protein_coding
ENSG00000147894.10	0.0299293	0.0240453	0.213899	0.00348506	1.2447	1	9	C9orf72	27546544	27573864	-	protein_coding
ENSG00000085415.11	-0.0243597	0.0195722	0.213934	0.00348454	-1.24461	1	18	SEH1L	12947132	12987535	+	protein_coding
ENSG00000038274.12	0.0255673	0.0205458	0.214007	0.00348342	1.24441	1	5	MAT2B	162930120	162946342	+	protein_coding
ENSG00000269067.1	-0.0510351	0.0410116	0.214008	0.00348342	-1.24441	1	19	ZNF728	23158270	23185978	-	protein_coding
ENSG00000198712.1	0.0289213	0.0232488	0.21416	0.00348111	1.24399	1	M	MT-CO2	7586	8269	+	protein_coding
ENSG00000167487.7	0.0284056	0.0228359	0.214193	0.00348061	1.2439	1	19	KLHL26	18747775	18781309	+	protein_coding
ENSG00000246082.2	-0.0387132	0.0311273	0.214266	0.00347951	-1.24371	1	3	NUDT16P	131080742	131083966	+	pseudogene
ENSG00000204131.6	-0.043254	0.0347904	0.214424	0.0034771	-1.24327	1	X	NHSL2	71130938	71363424	+	protein_coding
ENSG00000108819.9	0.032369	0.0260375	0.214463	0.00347652	1.24317	1	17	PPP1R9B	48211104	48227991	-	protein_coding
ENSG00000152042.13	0.0440249	0.0354142	0.214473	0.00347637	1.24314	1	1	NBPF11	146032647	146082765	-	protein_coding
ENSG00000102265.7	-0.0388008	0.0312146	0.214512	0.00347577	-1.24304	1	X	TIMP1	47441712	47446188	+	protein_coding
ENSG00000210825.1	0.036761	0.029579	0.214596	0.0034745	1.24281	1	11	SNORA40	93468277	93468402	-	snoRNA
ENSG00000162511.7	-0.0280948	0.0226068	0.214615	0.00347421	-1.24276	1	1	LAPTM5	31205316	31230667	-	protein_coding
ENSG00000173611.13	0.0274089	0.0220567	0.214653	0.00347365	1.24265	1	9	SCAI	127704887	127905785	-	protein_coding
ENSG00000163257.6	0.0412669	0.0332113	0.214689	0.0034731	1.24256	1	4	DCAF16	17802278	17812381	-	protein_coding
ENSG00000237433.1	0.0510129	0.0410576	0.21472	0.00347263	1.24247	1	3	AC097639.8	32232239	32233119	+	pseudogene
ENSG00000229212.3	0.0472328	0.0380248	0.214836	0.00347087	1.24216	1	15	RP11-561C5.4	85747141	85778026	-	pseudogene
ENSG00000170500.8	-0.0505179	0.0406806	0.21496	0.003469	-1.24182	1	2	LONRF2	100889753	100939195	-	protein_coding
ENSG00000100024.10	-0.0508408	0.0409408	0.214963	0.00346896	-1.24181	1	22	UPB1	24863206	24924358	+	protein_coding
ENSG00000225972.1	0.0402983	0.0324521	0.214977	0.00346875	1.24178	1	1	MTND1P23	564442	564813	+	pseudogene
ENSG00000267221.1	0.0448577	0.0361419	0.215205	0.0034653	1.24116	1	17	CTD-2132N18.2	40192731	40195135	-	sense_intronic
ENSG00000175556.12	-0.0478363	0.0385508	0.215313	0.00346368	-1.24086	1	X	LONRF3	118108581	118152318	+	protein_coding
ENSG00000167658.11	-0.0203014	0.0163669	0.215488	0.00346104	-1.24039	1	19	EEF2	3976054	3985467	-	protein_coding
ENSG00000107518.12	-0.0390861	0.0315211	0.215632	0.00345887	-1.24	1	10	ATRNL1	116853124	117708503	+	protein_coding
ENSG00000269275.1	-0.0441359	0.0355969	0.215677	0.0034582	-1.23988	1	19	CTD-2105E13.15	55888947	55889493	-	antisense
ENSG00000272808.1	-0.0532855	0.0429767	0.21568	0.00345814	-1.23987	1	15	RP11-66B24.7	101390036	101404501	+	lincRNA
ENSG00000074590.9	0.0430623	0.0347333	0.215707	0.00345774	1.2398	1	12	NUAK1	106457118	106533811	-	protein_coding
ENSG00000138109.9	-0.029569	0.0238501	0.215712	0.00345767	-1.23978	1	10	CYP2C9	96698415	96749147	+	protein_coding
ENSG00000160233.6	-0.0467723	0.0377271	0.215724	0.00345749	-1.23975	1	21	LRRC3	45875369	45878739	+	protein_coding
ENSG00000212978.5	-0.0473637	0.0382045	0.215728	0.00345743	-1.23974	1	2	AC016747.3	61368732	61372104	-	processed_transcript
ENSG00000120868.9	0.0328217	0.0264755	0.215742	0.00345721	1.2397	1	12	APAF1	99038919	99129204	+	protein_coding
ENSG00000267881.1	-0.0348845	0.0281455	0.21584	0.00345574	-1.23944	1	19	CEA	42212531	42265190	+	protein_coding
ENSG00000108604.11	-0.0261791	0.0211286	0.215988	0.00345351	-1.23904	1	17	SMARCD2	61909444	61920425	-	protein_coding
ENSG00000140465.9	0.0463789	0.037432	0.215995	0.00345342	1.23902	1	15	CYP1A1	75011883	75017951	-	protein_coding
ENSG00000101098.8	-0.0440885	0.0355859	0.216027	0.00345294	-1.23893	1	20	RIMS4	43380449	43438979	-	protein_coding
ENSG00000171962.13	-0.0533321	0.0430475	0.216034	0.00345283	-1.23891	1	17	LRRC48	17876127	17920203	+	protein_coding
ENSG00000248791.1	-0.0437796	0.0353478	0.216173	0.00345075	-1.23854	1	5	CTD-2165H16.3	14620129	14621422	+	pseudogene
ENSG00000180855.11	0.0415335	0.0335402	0.216253	0.00344954	1.23832	1	19	ZNF443	12540521	12551926	-	protein_coding
ENSG00000180370.6	-0.0175566	0.0141792	0.216299	0.00344885	-1.2382	1	3	PAK2	196466728	196559518	+	protein_coding
ENSG00000236456.1	-0.0520908	0.0420857	0.216471	0.00344628	-1.23773	1	20	RP4-785G19.2	32833759	32834343	-	pseudogene
ENSG00000121361.3	0.0485304	0.0392118	0.216503	0.0034458	1.23765	1	12	KCNJ8	21917889	21928515	-	protein_coding
ENSG00000149527.13	-0.0393454	0.0317929	0.216538	0.00344528	-1.23755	1	1	PLCH2	2357419	2436969	+	protein_coding
ENSG00000150275.13	0.0461713	0.0373162	0.216632	0.00344387	1.2373	1	10	PCDH15	55562531	57387702	-	protein_coding
ENSG00000173542.4	0.0249378	0.0201593	0.21673	0.00344241	1.23703	1	4	MOB1B	71768043	71888166	+	protein_coding
ENSG00000111732.6	-0.0382913	0.0309553	0.216746	0.00344216	-1.23699	1	12	AICDA	8754762	8765467	-	protein_coding
ENSG00000269667.1	-0.0527295	0.0426462	0.21695	0.00343912	-1.23644	1	16	RP11-542M13.2	86015356	86018329	+	lincRNA
ENSG00000084073.4	0.0208919	0.0168974	0.216965	0.0034389	1.2364	1	1	ZMPSTE24	40723779	40759856	+	protein_coding
ENSG00000168872.11	-0.0331948	0.0268493	0.216988	0.00343854	-1.23634	1	16	DDX19A	70380732	70407286	+	protein_coding
ENSG00000201098.1	-0.0451938	0.0365627	0.217089	0.00343703	-1.23606	1	7	RNY1	148684228	148684340	-	misc_RNA
ENSG00000144426.14	0.0262351	0.0212284	0.217171	0.00343582	1.23585	1	2	NBEAL1	203879602	204091101	+	protein_coding
ENSG00000198758.6	-0.030645	0.0248044	0.217312	0.00343372	-1.23547	1	1	EPS8L3	110292702	110306649	-	protein_coding
ENSG00000259342.1	0.0479525	0.0388267	0.21747	0.00343135	1.23504	1	15	RP11-519G16.5	45722850	45734006	-	antisense
ENSG00000152495.6	-0.0302618	0.0245071	0.217552	0.00343014	-1.23482	1	5	CAMK4	110559351	110830584	+	protein_coding
ENSG00000091656.11	-0.047678	0.0386287	0.217759	0.00342706	-1.23426	1	8	ZFHX4	77593454	77779521	+	protein_coding
ENSG00000166707.6	0.0458756	0.0371748	0.217839	0.00342587	1.23405	1	X	ZCCHC18	103356822	103360533	+	protein_coding
ENSG00000101608.8	-0.0236007	0.0191249	0.217846	0.00342577	-1.23403	1	18	MYL12A	3247479	3256234	+	protein_coding
ENSG00000181885.14	-0.0368791	0.029887	0.217876	0.00342532	-1.23395	1	17	CLDN7	7163222	7167302	-	protein_coding
ENSG00000229195.1	0.0494543	0.0400784	0.21788	0.00342526	1.23394	1	2	AC009495.4	166651367	166702601	-	lincRNA
ENSG00000134072.6	0.0401484	0.0325379	0.217895	0.00342503	1.2339	1	3	CAMK1	9799026	9811676	-	protein_coding
ENSG00000101276.10	0.038273	0.0310232	0.217972	0.0034239	1.23369	1	20	SLC52A3	740724	749131	-	protein_coding
ENSG00000197081.8	-0.0299519	0.0242845	0.21809	0.00342214	-1.23337	1	6	IGF2R	160390131	160534539	+	protein_coding
ENSG00000268472.1	-0.0520284	0.0421887	0.218143	0.00342135	-1.23323	1	11	AP002884.2	112130988	112132117	+	protein_coding
ENSG00000272992.1	-0.0443875	0.0359929	0.218144	0.00342134	-1.23323	1	10	RP11-809C18.4	714400	715521	+	lincRNA
ENSG00000226200.2	-0.0462675	0.0375251	0.218239	0.00341993	-1.23297	1	10	RP11-50E11.3	52384711	52401211	+	antisense
ENSG00000246705.3	-0.0268789	0.0218115	0.218479	0.00341637	-1.23233	1	12	H2AFJ	14927270	14930936	+	protein_coding
ENSG00000117407.12	-0.0456671	0.0370634	0.218552	0.00341529	-1.23214	1	1	ARTN	44398992	44402913	+	protein_coding
ENSG00000060140.4	0.039231	0.0318412	0.218571	0.003415	1.23208	1	12	STYK1	10771538	10826917	-	protein_coding
ENSG00000008513.10	-0.0262094	0.0212773	0.218676	0.00341346	-1.2318	1	8	ST3GAL1	134467091	134584183	-	protein_coding
ENSG00000151093.3	-0.0372214	0.0302199	0.21872	0.0034128	-1.23168	1	3	OXSM	25824408	25836025	+	protein_coding
ENSG00000167766.14	0.0457051	0.0371115	0.218766	0.00341212	1.23156	1	19	ZNF83	53097313	53193749	-	protein_coding
ENSG00000197744.5	0.0376736	0.0306038	0.218972	0.00340907	1.23101	1	5	PTMAP2	118309491	118309817	+	pseudogene
ENSG00000140829.7	0.0308534	0.0250647	0.218996	0.00340873	1.23095	1	16	DHX38	72127461	72146811	+	protein_coding
ENSG00000219438.4	0.0485344	0.0394316	0.219032	0.0034082	1.23085	1	22	FAM19A5	48885272	49246724	+	protein_coding
ENSG00000257511.1	-0.0502681	0.0408439	0.219074	0.00340758	-1.23074	1	12	RP11-278C7.1	32879317	32880321	-	pseudogene
ENSG00000249637.1	-0.0542524	0.0440812	0.219074	0.00340757	-1.23074	1	5	CTC-329D1.2	139750476	139780952	-	antisense
ENSG00000166311.5	-0.0332753	0.027037	0.219075	0.00340756	-1.23074	1	11	SMPD1	6411655	6416228	+	protein_coding
ENSG00000133794.13	-0.0373944	0.0303839	0.219077	0.00340753	-1.23073	1	11	ARNTL	13298199	13408813	+	protein_coding
ENSG00000231713.2	-0.0371842	0.0302137	0.219085	0.00340741	-1.23071	1	21	AF064860.7	41099682	41102607	+	lincRNA
ENSG00000243364.3	0.0335075	0.0272292	0.219136	0.00340665	1.23057	1	1	EFNA4	155036207	155042029	+	protein_coding
ENSG00000227063.4	0.0335989	0.027304	0.219145	0.00340652	1.23055	1	20	RPL41P1	21735866	21736171	+	pseudogene
ENSG00000252577.1	-0.0497497	0.0404348	0.219212	0.00340554	-1.23037	1	17	SCARNA20	58308877	58309007	-	snoRNA
ENSG00000267506.1	-0.0409463	0.0332872	0.219316	0.003404	-1.23009	1	17	RP11-13K12.1	75543022	75559325	+	lincRNA
ENSG00000153395.5	0.0323768	0.0263237	0.219369	0.00340322	1.22995	1	5	LPCAT1	1456595	1524092	-	protein_coding
ENSG00000204316.8	-0.0247961	0.0201608	0.219382	0.00340302	-1.22991	1	17	MRPL38	73894724	73905899	-	protein_coding
ENSG00000107165.8	-0.0451325	0.0366957	0.219383	0.00340301	-1.22991	1	9	TYRP1	12685439	12710290	+	protein_coding
ENSG00000135912.6	0.0306686	0.024936	0.21939	0.00340291	1.22989	1	2	TTLL4	219575568	219620139	+	protein_coding
ENSG00000225523.2	-0.0515075	0.0418799	0.219393	0.00340287	-1.22989	1	2	IGKV6D-21	90060377	90060995	+	IG_V_gene
ENSG00000229807.5	0.0275487	0.0224078	0.219566	0.00340032	1.22942	1	X	XIST	73040486	73072588	-	lincRNA
ENSG00000153914.11	-0.0222293	0.0180842	0.219645	0.00339915	-1.22921	1	5	SREK1	65435799	65479443	+	protein_coding
ENSG00000204713.6	-0.0364374	0.0296443	0.219667	0.00339883	-1.22915	1	6	TRIM27	28870779	28891766	-	protein_coding
ENSG00000163866.8	0.0362994	0.0295373	0.219749	0.00339763	1.22893	1	1	SMIM12	35178338	35325417	-	protein_coding
ENSG00000273448.1	0.0414566	0.033738	0.219807	0.00339678	1.22878	1	7	RP11-166O4.6	66798034	66799370	+	lincRNA
ENSG00000136378.10	-0.0348664	0.0283786	0.219869	0.00339587	-1.22861	1	15	ADAMTS7	79051545	79103773	-	protein_coding
ENSG00000258488.2	0.0409719	0.0333609	0.220046	0.00339325	1.22814	1	15	RP11-467L19.8	20721492	20725870	+	pseudogene
ENSG00000119977.16	0.0433853	0.0353289	0.220084	0.00339269	1.22804	1	10	TCTN3	97423158	97453900	-	protein_coding
ENSG00000164938.9	-0.0374246	0.0304758	0.220095	0.00339254	-1.22801	1	8	TP53INP1	95938200	95961639	-	protein_coding
ENSG00000228445.1	0.0374587	0.0305057	0.220127	0.00339207	1.22793	1	2	UGT1A2P	234655860	234656725	+	pseudogene
ENSG00000261218.1	-0.0456026	0.0371434	0.220194	0.00339108	-1.22775	1	16	RP11-960L18.1	81771853	81801311	+	lincRNA
ENSG00000200983.1	-0.0400825	0.0326518	0.220259	0.00339013	-1.22757	1	11	SNORA3	8705774	8705903	+	snoRNA
ENSG00000211645.2	-0.0413735	0.0337055	0.220287	0.00338972	-1.2275	1	22	IGLV1-50	22681658	22682172	+	IG_V_gene
ENSG00000173597.4	-0.0220469	0.017961	0.22029	0.00338968	-1.22749	1	4	SULT1B1	70586880	70653679	-	protein_coding
ENSG00000122417.11	0.0390506	0.0318137	0.220294	0.00338961	1.22748	1	1	ODF2L	86814344	86862023	-	protein_coding
ENSG00000162378.8	-0.0327453	0.0266769	0.220295	0.0033896	-1.22748	1	1	ZYG11B	53192126	53293014	+	protein_coding
ENSG00000120725.8	-0.0339704	0.0276753	0.220299	0.00338954	-1.22747	1	5	SIL1	138282409	138629246	-	protein_coding
ENSG00000113657.8	-0.0331009	0.0269671	0.220303	0.00338948	-1.22746	1	5	DPYSL3	146770374	146889619	-	protein_coding
ENSG00000163898.5	0.0331376	0.0269992	0.220341	0.00338893	1.22736	1	3	LIPH	185224050	185270401	-	protein_coding
ENSG00000139344.3	-0.0540524	0.0440491	0.220439	0.00338749	-1.22709	1	12	AMDHD1	96337071	96362370	+	protein_coding
ENSG00000198853.7	-0.0317364	0.025865	0.220473	0.00338699	-1.227	1	9	RUSC2	35490124	35561895	+	protein_coding
ENSG00000088833.13	0.0361105	0.029431	0.220492	0.00338671	1.22695	1	20	NSFL1C	1422807	1454487	-	protein_coding
ENSG00000260977.1	-0.0518269	0.0422431	0.220522	0.00338627	-1.22687	1	2	RP11-333I13.1	47004922	47007384	+	lincRNA
ENSG00000196993.4	0.0467515	0.038107	0.220532	0.00338613	1.22685	1	16	NPIPB9	28763108	28784128	+	protein_coding
ENSG00000140374.11	0.0236462	0.0192759	0.220578	0.00338546	1.22672	1	15	ETFA	76507696	76603813	-	protein_coding
ENSG00000171310.6	-0.0278111	0.0226712	0.220582	0.00338539	-1.22671	1	12	CHST11	104849073	105155792	+	protein_coding
ENSG00000214188.5	-0.0446629	0.0364213	0.220743	0.00338305	-1.22629	1	7	ST7-OT4	116593953	116738860	+	protein_coding
ENSG00000188559.9	0.0327312	0.0266923	0.220759	0.0033828	1.22624	1	20	RALGAPA2	20370196	20693131	-	protein_coding
ENSG00000204055.4	0.0527138	0.0429909	0.220789	0.00338236	1.22616	1	9	RP11-247A12.2	131939050	131972827	+	antisense
ENSG00000235445.1	0.0482094	0.0393213	0.220835	0.00338169	1.22604	1	22	XXbac-B476C20.14	18465971	18466385	-	sense_intronic
ENSG00000185504.12	-0.0165846	0.0135284	0.220883	0.00338099	-1.22591	1	17	C17orf70	79506911	79520987	-	protein_coding
ENSG00000182890.3	0.0463178	0.0377835	0.220897	0.00338079	1.22588	1	X	GLUD2	120181462	120183794	+	protein_coding
ENSG00000228409.1	-0.0521628	0.0425577	0.220964	0.00337981	-1.2257	1	7	CCT6P1	65216129	65228341	+	pseudogene
ENSG00000156313.8	0.0390277	0.0318418	0.220972	0.00337968	1.22567	1	X	RPGR	38128416	38186817	-	protein_coding
ENSG00000201955.1	-0.0545701	0.0445394	0.221148	0.00337712	-1.22521	1	5	RNY3P1	78466057	78466158	-	misc_RNA
ENSG00000111110.7	0.0450329	0.0367644	0.221262	0.00337546	1.22491	1	12	PPM1H	63037762	63328817	-	protein_coding
ENSG00000198518.5	0.0213796	0.0174541	0.221262	0.00337545	1.2249	1	6	HIST1H4E	26204858	26206266	+	protein_coding
ENSG00000128965.7	-0.0484998	0.0396032	0.22136	0.00337402	-1.22464	1	15	CHAC1	41245160	41248710	+	protein_coding
ENSG00000163545.7	-0.0324823	0.0265239	0.221361	0.00337401	-1.22464	1	1	NUAK2	205271187	205290883	-	protein_coding
ENSG00000119231.6	0.0346006	0.028255	0.221383	0.00337369	1.22458	1	3	SENP5	196594727	196661585	+	protein_coding
ENSG00000126262.4	-0.048486	0.039594	0.221384	0.00337368	-1.22458	1	19	FFAR2	35934809	35942669	+	protein_coding
ENSG00000188848.11	-0.0346413	0.0282883	0.221385	0.00337367	-1.22458	1	4	BEND4	42112955	42154895	-	protein_coding
ENSG00000198265.7	0.0197374	0.0161213	0.221488	0.00337216	1.2243	1	17	HELZ	65066554	65242105	-	protein_coding
ENSG00000055732.8	0.0485979	0.0396943	0.221489	0.00337215	1.2243	1	1	MCOLN3	85483765	85514182	-	protein_coding
ENSG00000082438.11	-0.0309747	0.0253023	0.221534	0.00337149	-1.22418	1	2	COBLL1	165510134	165700189	-	protein_coding
ENSG00000196656.6	0.0401886	0.0328304	0.221555	0.00337118	1.22413	1	4	AC004057.1	114135137	114138326	-	pseudogene
ENSG00000250506.2	-0.0407693	0.0333088	0.221611	0.00337037	-1.22398	1	17	CDK3	73996987	74002080	+	protein_coding
ENSG00000176435.6	0.0434023	0.0354611	0.221624	0.00337017	1.22394	1	14	CLEC14A	38723308	38725574	-	protein_coding
ENSG00000234851.3	0.0269152	0.0219912	0.221637	0.00336999	1.22391	1	3	RP11-3P17.3	161146915	161147398	-	pseudogene
ENSG00000179909.11	0.0397723	0.0325075	0.221798	0.00336764	1.22348	1	19	ZNF154	58208735	58220579	-	protein_coding
ENSG00000225177.1	-0.0542257	0.0443303	0.221897	0.00336621	-1.22322	1	6	RP11-390P2.4	139013685	139018425	+	antisense
ENSG00000163386.16	-0.0322614	0.0263784	0.22197	0.00336514	-1.22303	1	1	NBPF10	145289772	145370303	+	protein_coding
ENSG00000270661.1	-0.0501832	0.0410339	0.221991	0.00336484	-1.22297	1	6	RP1-142L7.9	112538841	112540771	-	lincRNA
ENSG00000132313.10	0.0277414	0.0226841	0.222	0.00336471	1.22295	1	2	MRPL35	86426478	86440917	+	protein_coding
ENSG00000227034.1	-0.0421605	0.0344749	0.222005	0.00336464	-1.22293	1	1	RP11-234N17.1	99473774	99474030	+	pseudogene
ENSG00000149201.5	0.0551811	0.0451224	0.222009	0.00336457	1.22292	1	11	CCDC81	86085778	86134151	+	protein_coding
ENSG00000229273.1	-0.0475672	0.0389019	0.222075	0.00336363	-1.22275	1	9	RP11-104G3.2	41954580	41955037	+	pseudogene
ENSG00000224858.4	-0.0405698	0.0331908	0.222235	0.00336129	-1.22232	1	3	RPL29P11	37058011	37058505	-	pseudogene
ENSG00000134363.7	-0.0521632	0.0426863	0.222352	0.0033596	-1.22201	1	5	FST	52776239	52782964	+	protein_coding
ENSG00000077943.7	0.038055	0.0311438	0.22239	0.00335904	1.22191	1	10	ITGA8	15555948	15762124	-	protein_coding
ENSG00000102158.15	0.0237883	0.01947	0.222437	0.00335837	1.22179	1	X	MAGT1	77081861	77151090	-	protein_coding
ENSG00000268204.1	-0.0516309	0.0422595	0.222449	0.00335819	-1.22176	1	19	CTD-3214H19.6	7698652	7701876	-	antisense
ENSG00000136444.5	-0.0425452	0.0348238	0.22246	0.00335803	-1.22173	1	17	RSAD1	48556161	48563336	+	protein_coding
ENSG00000157326.14	-0.0467881	0.0382975	0.222471	0.00335788	-1.2217	1	14	DHRS4	24422795	24438488	+	protein_coding
ENSG00000267102.1	-0.0533559	0.0436777	0.222515	0.00335724	-1.22158	1	17	RP11-686D22.7	33736621	33737247	-	pseudogene
ENSG00000105492.11	-0.0471116	0.0385681	0.22254	0.00335688	-1.22152	1	19	SIGLEC6	52022779	52035110	-	protein_coding
ENSG00000116133.7	-0.0343617	0.0281313	0.222554	0.00335666	-1.22148	1	1	DHCR24	55315306	55352891	-	protein_coding
ENSG00000169567.7	0.0269976	0.0221031	0.22257	0.00335644	1.22144	1	5	HINT1	130494720	130507428	-	protein_coding
ENSG00000150401.10	0.0449969	0.0368423	0.222608	0.00335589	1.22134	1	13	DCUN1D2	114110134	114145267	-	protein_coding
ENSG00000113088.5	-0.0382473	0.0313169	0.222622	0.00335569	-1.2213	1	5	GZMK	54320081	54330398	+	protein_coding
ENSG00000240531.1	-0.0482668	0.0395215	0.222629	0.00335558	-1.22128	1	17	RPL21P123	28043297	28043703	-	pseudogene
ENSG00000243714.2	0.0498638	0.0408338	0.222683	0.0033548	1.22114	1	12	RN7SL696P	79918657	79918950	-	misc_RNA
ENSG00000154920.10	0.0424178	0.0347364	0.222684	0.00335478	1.22113	1	17	EME1	48450581	48458844	+	protein_coding
ENSG00000147316.8	0.0382363	0.0313173	0.222761	0.00335367	1.22093	1	8	MCPH1	6264113	6501144	+	protein_coding
ENSG00000132334.12	-0.04335	0.0355113	0.222834	0.00335261	-1.22074	1	10	PTPRE	129705325	129884119	+	protein_coding
ENSG00000138621.7	-0.0407071	0.033349	0.222872	0.00335206	-1.22064	1	15	PPCDC	75315896	75409803	+	protein_coding
ENSG00000267436.1	-0.0467209	0.0382821	0.222948	0.00335097	-1.22044	1	19	AC005786.7	3544197	3557567	+	antisense
ENSG00000231770.1	-0.0516716	0.0423427	0.222993	0.00335031	-1.22032	1	3	TMEM44-AS1	194304740	194310989	+	antisense
ENSG00000260831.1	0.0482945	0.0395784	0.223029	0.0033498	1.22022	1	X	GHc-362H12.3	103197629	103202112	+	sense_intronic
ENSG00000101443.13	-0.0300942	0.0246641	0.223053	0.00334946	-1.22016	1	20	WFDC2	44098346	44110172	+	protein_coding
ENSG00000235749.2	0.0507247	0.0415725	0.223057	0.0033494	1.22015	1	1	RP11-634B7.4	247803051	247910364	+	antisense
ENSG00000251323.2	0.0513584	0.0421006	0.223153	0.003348	1.2199	1	11	RP11-452H21.4	78135028	78140882	-	lincRNA
ENSG00000237643.1	-0.0480722	0.0394068	0.223154	0.003348	-1.2199	1	6	RP11-462G2.1	71104590	71109120	+	lincRNA
ENSG00000108055.9	-0.0272062	0.0223025	0.223162	0.00334787	-1.21987	1	10	SMC3	112327449	112364394	+	protein_coding
ENSG00000161057.6	0.0226168	0.0185424	0.223215	0.00334711	1.21973	1	7	PSMC2	102984701	103009842	+	protein_coding
ENSG00000109046.10	-0.0341078	0.0279659	0.223257	0.0033465	-1.21962	1	17	WSB1	25621102	25640657	+	protein_coding
ENSG00000088930.6	-0.0282397	0.0231557	0.223282	0.00334614	-1.21956	1	20	XRN2	21283942	21370463	+	protein_coding
ENSG00000116285.8	-0.0403291	0.033069	0.223287	0.00334607	-1.21954	1	1	ERRFI1	8064464	8086368	-	protein_coding
ENSG00000168096.10	0.0302202	0.02478	0.223289	0.00334604	1.21954	1	16	ANKS3	4746513	4784379	-	protein_coding
ENSG00000176222.7	0.0493295	0.0404509	0.223307	0.00334578	1.21949	1	19	ZNF404	44376515	44405537	-	protein_coding
ENSG00000150990.3	-0.0265366	0.0217608	0.223315	0.00334567	-1.21947	1	12	DHX37	125431371	125473668	-	protein_coding
ENSG00000130208.5	-0.0434853	0.0356658	0.223401	0.00334443	-1.21924	1	19	APOC1	45417504	45422606	+	protein_coding
ENSG00000232838.3	0.042938	0.0352298	0.22357	0.00334199	1.2188	1	20	PET117	18118517	18123813	+	protein_coding
ENSG00000154447.10	0.0399067	0.0327456	0.223611	0.00334139	1.21869	1	4	SH3RF1	170015407	170192256	-	protein_coding
ENSG00000158528.7	-0.024582	0.0201803	0.223827	0.00333829	-1.21812	1	7	PPP1R9A	94536514	94925727	+	protein_coding
ENSG00000101384.7	0.045095	0.0370204	0.22383	0.00333824	1.21811	1	20	JAG1	10618332	10654694	-	protein_coding
ENSG00000217159.2	0.0504493	0.0414193	0.223867	0.00333771	1.21801	1	6	LARP1P1	26164300	26164591	+	pseudogene
ENSG00000182446.9	-0.0291767	0.023958	0.223939	0.00333668	-1.21782	1	17	NPLOC4	79523913	79615495	-	protein_coding
ENSG00000183814.11	0.0326849	0.0268458	0.22406	0.00333493	1.2175	1	1	LIN9	226418850	226497570	-	protein_coding
ENSG00000267303.1	-0.0318013	0.0261206	0.22407	0.00333479	-1.21748	1	19	CTD-2369P2.12	10426147	10431354	-	protein_coding
ENSG00000151575.10	0.0450321	0.036992	0.22412	0.00333408	1.21735	1	15	TEX9	56536207	56738195	+	protein_coding
ENSG00000119711.8	-0.032624	0.0267998	0.22413	0.00333393	-1.21732	1	14	ALDH6A1	74523553	74551196	-	protein_coding
ENSG00000226763.3	0.0507365	0.0416789	0.224131	0.00333391	1.21732	1	19	SRRM5	44100769	44118649	+	protein_coding
ENSG00000102390.6	-0.0317847	0.026112	0.224159	0.00333351	-1.21724	1	X	PBDC1	75392771	75398039	+	protein_coding
ENSG00000147166.6	-0.0529063	0.0434748	0.224274	0.00333186	-1.21694	1	X	ITGB1BP2	70521584	70525221	+	protein_coding
ENSG00000263426.1	0.0448179	0.0368366	0.224379	0.00333036	1.21667	1	6	RN7SL471P	28945252	28945547	+	misc_RNA
ENSG00000141560.10	-0.0503719	0.0414045	0.224412	0.00332988	-1.21658	1	17	FN3KRP	80674559	80688204	+	protein_coding
ENSG00000152484.9	0.0308907	0.0253919	0.22442	0.00332976	1.21656	1	13	USP12	27640293	27746033	-	protein_coding
ENSG00000257875.1	0.0542315	0.044578	0.224422	0.00332974	1.21655	1	12	RP11-263K4.1	82862235	82862727	+	pseudogene
ENSG00000120160.6	0.0501311	0.0412112	0.224464	0.00332914	1.21644	1	9	EQTN	27284656	27297137	-	protein_coding
ENSG00000118193.7	-0.0249107	0.0204788	0.224474	0.00332899	-1.21642	1	1	KIF14	200520628	200589862	-	protein_coding
ENSG00000135917.9	0.0412733	0.0339312	0.224486	0.00332882	1.21638	1	2	SLC19A3	228549926	228582728	-	protein_coding
ENSG00000211659.2	-0.0479345	0.0394124	0.224546	0.00332796	-1.21623	1	22	IGLV3-25	23029190	23029735	+	IG_V_gene
ENSG00000141965.3	-0.0274271	0.0225511	0.224548	0.00332793	-1.21622	1	19	FEM1A	4791728	4795571	+	protein_coding
ENSG00000188242.4	-0.0237949	0.0195673	0.224612	0.00332701	-1.21605	1	5	CTD-2228K2.5	466239	473213	-	protein_coding
ENSG00000047849.17	-0.0225811	0.0185698	0.224626	0.00332681	-1.21602	1	3	MAP4	47892182	48130769	-	protein_coding
ENSG00000234416.1	0.0424746	0.0349316	0.224657	0.00332636	1.21593	1	9	SNX18P4	43062929	43063757	-	pseudogene
ENSG00000173530.5	-0.042992	0.0353583	0.224672	0.00332615	-1.2159	1	8	TNFRSF10D	22993101	23021543	-	protein_coding
ENSG00000076944.10	-0.0220973	0.0181752	0.22471	0.00332561	-1.2158	1	19	STXBP2	7701767	7712759	+	protein_coding
ENSG00000269893.2	-0.0422482	0.0347606	0.224859	0.00332348	-1.21541	1	4	SNHG8	119199864	119200978	+	lincRNA
ENSG00000167257.6	-0.0358878	0.0295322	0.224933	0.00332241	-1.21521	1	11	RNF214	117103341	117157161	+	protein_coding
ENSG00000110057.3	-0.021207	0.0174557	0.22505	0.00332075	-1.2149	1	11	UNC93B1	67758575	67772452	-	protein_coding
ENSG00000235590.3	0.0475726	0.0391675	0.225168	0.00331906	1.21459	1	20	GNAS-AS1	57393974	57425958	-	antisense
ENSG00000204196.4	0.045052	0.0371044	0.225319	0.00331689	1.2142	1	2	AC011737.2	204055503	204056000	+	pseudogene
ENSG00000137494.9	0.0493203	0.0406197	0.22532	0.00331689	1.2142	1	11	ANKRD42	82904781	82971736	+	protein_coding
ENSG00000267312.1	-0.0514194	0.0423583	0.225427	0.00331536	-1.21392	1	17	RP11-1094M14.7	33786500	33787569	-	pseudogene
ENSG00000100225.13	-0.0478648	0.0394324	0.225454	0.00331498	-1.21385	1	22	FBXO7	32870663	32894818	+	protein_coding
ENSG00000018280.12	-0.0530979	0.043749	0.225512	0.00331415	-1.21369	1	2	SLC11A1	219246752	219261617	+	protein_coding
ENSG00000146143.13	0.0390245	0.0321557	0.225543	0.0033137	1.21361	1	6	PRIM2	57179603	57513375	+	protein_coding
ENSG00000220666.2	-0.0479838	0.0395415	0.225583	0.00331313	-1.21351	1	6	RCC2P7	56296748	56298011	-	pseudogene
ENSG00000113205.2	0.0537863	0.0443342	0.2257	0.00331146	1.2132	1	5	PCDHB3	140480234	140483406	+	protein_coding
ENSG00000219607.2	0.0424868	0.0350217	0.225717	0.00331123	1.21316	1	6	PPP1R3G	5085720	5087455	+	protein_coding
ENSG00000152127.4	-0.038339	0.0316048	0.225747	0.00331079	-1.21308	1	2	MGAT5	134877554	135212192	+	protein_coding
ENSG00000243101.1	-0.051313	0.0423006	0.225754	0.00331069	-1.21306	1	16	RPS3P7	78859178	78859903	+	pseudogene
ENSG00000219433.2	0.0537413	0.0443073	0.225806	0.00330996	1.21292	1	6	RP11-350J20.4	150115899	150116882	+	pseudogene
ENSG00000175054.10	-0.0253432	0.0208945	0.225809	0.00330992	-1.21291	1	3	ATR	142168077	142297668	-	protein_coding
ENSG00000166860.2	-0.0378598	0.0312153	0.22583	0.00330962	-1.21286	1	12	ZBTB39	57392618	57400230	-	protein_coding
ENSG00000115484.10	0.025319	0.0208761	0.225845	0.0033094	1.21282	1	2	CCT4	62095224	62115939	-	protein_coding
ENSG00000136045.7	-0.0352279	0.029047	0.225856	0.00330924	-1.21279	1	12	PWP1	108079509	108106944	+	protein_coding
ENSG00000128609.10	0.0203428	0.016774	0.225869	0.00330905	1.21276	1	7	NDUFA5	123177051	123198309	-	protein_coding
ENSG00000260750.1	-0.0524617	0.0432598	0.225886	0.00330881	-1.21271	1	16	RP11-482M8.1	87526161	87549241	+	lincRNA
ENSG00000197302.6	0.026508	0.0218608	0.225935	0.00330812	1.21258	1	16	ZNF720	31724550	31806190	+	protein_coding
ENSG00000161847.9	0.0164775	0.0135889	0.225939	0.00330806	1.21257	1	19	RAVER1	10426888	10444316	-	protein_coding
ENSG00000262500.1	0.0446799	0.0368484	0.225955	0.00330783	1.21253	1	17	RP11-259G18.2	44320972	44322410	+	pseudogene
ENSG00000213699.4	-0.0308119	0.0254131	0.225989	0.00330735	-1.21244	1	2	SLC35F6	26987152	27004099	+	protein_coding
ENSG00000119862.8	-0.0345097	0.0284647	0.226018	0.00330694	-1.21237	1	2	LGALSL	64681103	64688515	+	protein_coding
ENSG00000099769.5	-0.0373611	0.030825	0.226144	0.00330514	-1.21204	1	16	IGFALS	1840414	1844972	-	protein_coding
ENSG00000204977.5	-0.0270336	0.022305	0.22616	0.00330493	-1.212	1	13	TRIM13	50570024	50594617	+	protein_coding
ENSG00000204794.6	-0.0512828	0.0423136	0.22617	0.00330477	-1.21197	1	9	PGM5P1	68741234	68809906	-	pseudogene
ENSG00000163071.6	-0.0475583	0.0392451	0.226225	0.003304	-1.21183	1	4	SPATA18	52917497	52963458	+	protein_coding
ENSG00000189058.4	-0.045749	0.0377522	0.226226	0.00330399	-1.21182	1	3	APOD	195295573	195311076	-	protein_coding
ENSG00000137648.12	0.0307528	0.0253778	0.226236	0.00330384	1.2118	1	11	TMPRSS4	117947753	117992605	+	protein_coding
ENSG00000169184.5	0.0397479	0.0328211	0.226523	0.00329977	1.21105	1	22	MN1	28144265	28197486	-	protein_coding
ENSG00000205217.3	-0.0536433	0.0442966	0.22654	0.00329952	-1.211	1	17	FAM106B	20320741	20322363	+	pseudogene
ENSG00000168060.10	-0.0384197	0.0317263	0.226551	0.00329937	-1.21097	1	11	NAALADL1	64812290	64826021	-	protein_coding
ENSG00000198515.9	0.0486809	0.0402009	0.226564	0.00329918	1.21094	1	4	CNGA1	47937994	48018689	-	protein_coding
ENSG00000077348.4	-0.0338236	0.0279324	0.226576	0.00329902	-1.21091	1	19	EXOSC5	41892279	41903384	-	protein_coding
ENSG00000253701.1	-0.0430518	0.0355543	0.226589	0.00329882	-1.21087	1	14	AL928768.3	106170301	106170939	-	lincRNA
ENSG00000118420.12	-0.040631	0.0335565	0.226608	0.00329856	-1.21082	1	6	UBE3D	83602117	83775560	-	protein_coding
ENSG00000270562.1	0.0442658	0.0365627	0.226662	0.00329779	1.21068	1	3	RP11-154H23.3	71634094	71636560	+	lincRNA
ENSG00000213962.2	0.0532245	0.0439635	0.226674	0.00329762	1.21065	1	2	API5P2	178862000	178863497	-	pseudogene
ENSG00000105202.3	0.0297494	0.024574	0.226692	0.00329737	1.21061	1	19	FBL	40325098	40337054	-	protein_coding
ENSG00000185864.12	0.0281937	0.0232911	0.226734	0.00329677	1.2105	1	16	NPIPB4	21845890	21892148	-	protein_coding
ENSG00000211450.5	-0.0256054	0.0211531	0.22674	0.00329669	-1.21048	1	11	C11orf31	57508825	57510986	+	protein_coding
ENSG00000155324.5	-0.0342043	0.0282591	0.226779	0.00329614	-1.21038	1	5	GRAMD3	125695824	125832186	+	protein_coding
ENSG00000182149.16	-0.0297444	0.0245783	0.226851	0.00329512	-1.21019	1	16	IST1	71879899	71962913	+	protein_coding
ENSG00000255458.1	-0.0537632	0.0444257	0.226854	0.00329507	-1.21018	1	4	RP11-539G18.2	39640760	39668264	+	lincRNA
ENSG00000244144.1	-0.0392762	0.0324548	0.226856	0.00329505	-1.21018	1	3	RP11-757F18.3	111904327	111904845	-	pseudogene
ENSG00000240445.3	-0.0421529	0.0348338	0.22688	0.0032947	-1.21012	1	17	FOXO3B	18574259	18576186	-	pseudogene
ENSG00000135898.5	-0.0427345	0.0353155	0.226894	0.0032945	-1.21008	1	2	GPR55	231772033	231825781	-	protein_coding
ENSG00000214146.2	-0.0528013	0.0436352	0.2269	0.00329443	-1.21006	1	3	RP11-699L21.1	193675161	193721448	-	lincRNA
ENSG00000251682.1	0.0338163	0.0279495	0.226958	0.0032936	1.20991	1	5	RP11-631M6.3	60642953	60643543	+	pseudogene
ENSG00000147124.8	0.0315446	0.0260735	0.226989	0.00329317	1.20983	1	X	ZNF41	47305278	47342345	-	protein_coding
ENSG00000201129.1	-0.0445833	0.036851	0.226991	0.00329314	-1.20983	1	1	SNORA58	154232203	154232338	+	snoRNA
ENSG00000253676.1	-0.0443216	0.0366351	0.226996	0.00329306	-1.20981	1	8	TAGLN2P1	107709655	107710241	-	pseudogene
ENSG00000271941.1	0.0474278	0.0392037	0.22701	0.00329287	1.20978	1	3	RP11-188P20.3	43388415	43389135	-	antisense
ENSG00000182319.5	-0.0277602	0.0229474	0.227028	0.00329262	-1.20973	1	8	SGK223	8175258	8244008	-	protein_coding
ENSG00000230424.1	-0.052421	0.0433346	0.227047	0.00329234	-1.20968	1	1	RP1-43E13.2	19536995	19567198	+	antisense
ENSG00000075826.12	0.0346566	0.0286505	0.227065	0.00329209	1.20963	1	10	SEC31B	102246399	102289628	-	protein_coding
ENSG00000272750.1	-0.0508596	0.0420709	0.227346	0.00328811	-1.2089	1	1	RP11-378J18.8	222832209	222834854	-	antisense
ENSG00000236269.1	0.0526485	0.0435653	0.227502	0.00328591	1.20849	1	1	ENO1-IT1	8935847	8938066	-	sense_intronic
ENSG00000196639.6	-0.0443091	0.0366723	0.227597	0.00328457	-1.20825	1	3	HRH1	11178779	11305243	+	protein_coding
ENSG00000101421.3	0.0319277	0.026427	0.227635	0.00328404	1.20815	1	20	CHMP4B	32399110	32442172	+	protein_coding
ENSG00000189164.10	-0.0366655	0.0303518	0.227686	0.00328332	-1.20802	1	19	ZNF527	37861963	37883968	+	protein_coding
ENSG00000115009.7	-0.0423381	0.035049	0.227704	0.00328306	-1.20797	1	2	CCL20	228678558	228682272	+	protein_coding
ENSG00000140025.11	0.0432292	0.0357878	0.227718	0.00328287	1.20793	1	14	EFCAB11	90261013	90421121	-	protein_coding
ENSG00000225215.1	-0.0511068	0.0423131	0.227759	0.00328229	-1.20782	1	11	SMARCE1P1	107274130	107275315	-	pseudogene
ENSG00000187239.12	-0.0300355	0.0248676	0.227761	0.00328226	-1.20782	1	9	FNBP1	132649466	132805473	-	protein_coding
ENSG00000224781.1	0.0527282	0.0436586	0.227792	0.00328182	1.20774	1	X	EIF4A2P4	52861754	52862949	-	pseudogene
ENSG00000270108.1	-0.0452709	0.0374907	0.227875	0.00328065	-1.20752	1	14	RP11-73M18.6	104153913	104154464	+	sense_intronic
ENSG00000213036.3	0.0541525	0.0448505	0.227922	0.00327999	1.2074	1	1	RP11-365D23.4	214656156	214656730	-	pseudogene
ENSG00000145687.11	0.0366275	0.0303369	0.227938	0.00327977	1.20736	1	5	SSBP2	80708840	81047616	-	protein_coding
ENSG00000116922.10	-0.0467224	0.0386985	0.227944	0.00327968	-1.20734	1	1	C1orf109	38147242	38157914	-	protein_coding
ENSG00000272112.1	-0.0532871	0.0441387	0.227974	0.00327926	-1.20727	1	5	CTB-113P19.5	151104392	151104917	-	lincRNA
ENSG00000215244.2	0.0496205	0.0411046	0.228009	0.00327876	1.20717	1	10	RP11-563J2.2	6319650	6377944	+	lincRNA
ENSG00000079134.7	0.0286991	0.0237795	0.22812	0.0032772	1.20689	1	18	THOC1	214520	268050	-	protein_coding
ENSG00000272672.1	-0.0506189	0.0419475	0.228184	0.0032763	-1.20672	1	1	RP11-302M6.5	90405160	90405706	+	lincRNA
ENSG00000119685.15	0.0386535	0.0320363	0.228248	0.00327541	1.20655	1	14	TTLL5	76099968	76421421	+	protein_coding
ENSG00000196553.9	0.0457498	0.0379185	0.228257	0.00327527	1.20653	1	14	LINC00238	66953072	66965271	+	processed_transcript
ENSG00000130511.11	0.0237524	0.0196891	0.228317	0.00327444	1.20638	1	19	SSBP4	18529674	18545372	+	protein_coding
ENSG00000267594.5	-0.0533047	0.0441901	0.228362	0.00327381	-1.20626	1	19	CYP4F24P	15871051	15890719	-	pseudogene
ENSG00000107669.13	0.0335601	0.0278219	0.228365	0.00327375	1.20625	1	10	ATE1	123499939	123688316	-	protein_coding
ENSG00000135778.7	0.0436921	0.0362247	0.228408	0.00327316	1.20614	1	1	NTPCR	233086351	233119628	+	protein_coding
ENSG00000214190.2	-0.0444208	0.0368323	0.22845	0.00327256	-1.20603	1	9	RP11-12D24.7	5418373	5418976	-	pseudogene
ENSG00000147050.10	-0.0284071	0.0235547	0.228459	0.00327243	-1.206	1	X	KDM6A	44732757	44971847	+	protein_coding
ENSG00000182923.12	-0.0354485	0.0293935	0.228461	0.00327242	-1.206	1	3	CEP63	134204585	134293859	+	protein_coding
ENSG00000130254.7	0.0336749	0.0279235	0.228473	0.00327224	1.20597	1	19	SAFB2	5587010	5624057	-	protein_coding
ENSG00000245468.3	-0.0527147	0.0437221	0.228586	0.00327066	-1.20568	1	4	RP11-367J11.3	7096298	7105112	-	lincRNA
ENSG00000065328.12	0.0279817	0.0232111	0.228642	0.00326988	1.20553	1	10	MCM10	13203554	13253104	+	protein_coding
ENSG00000231307.1	0.0498298	0.0413476	0.228791	0.00326778	1.20514	1	20	RPS3P2	37166401	37167101	+	pseudogene
ENSG00000137135.13	-0.034361	0.0285123	0.228796	0.00326771	-1.20513	1	9	ARHGEF39	35658872	35675863	-	protein_coding
ENSG00000117906.9	-0.0278822	0.0231386	0.228842	0.00326706	-1.20501	1	15	RCN2	77223960	77242601	+	protein_coding
ENSG00000155816.15	0.0351202	0.0291461	0.228858	0.00326684	1.20497	1	1	FMN2	240177648	240638489	+	protein_coding
ENSG00000100813.10	0.0251283	0.0208547	0.228878	0.00326656	1.20492	1	14	ACIN1	23527773	23564823	-	protein_coding
ENSG00000157823.12	0.0375238	0.0311446	0.228914	0.00326606	1.20483	1	15	AP3S2	90373831	90437574	-	protein_coding
ENSG00000224261.2	-0.0513786	0.0426611	0.2291	0.00326345	-1.20434	1	1	RP11-179G5.1	160236130	160237015	-	pseudogene
ENSG00000163931.11	-0.0248259	0.0206159	0.229152	0.00326272	-1.20421	1	3	TKT	53258723	53290068	-	protein_coding
ENSG00000082068.4	-0.0350264	0.0290886	0.229184	0.00326228	-1.20413	1	5	WDR70	37379314	37753537	+	protein_coding
ENSG00000173531.11	-0.0486193	0.0403823	0.229242	0.00326147	-1.20398	1	3	MST1	49721380	49726934	-	protein_coding
ENSG00000204256.8	-0.0344754	0.0286355	0.229257	0.00326126	-1.20394	1	6	BRD2	32936437	32949282	+	protein_coding
ENSG00000173692.8	0.023129	0.0192121	0.229279	0.00326094	1.20388	1	2	PSMD1	231921578	232037541	+	protein_coding
ENSG00000164733.16	0.0430331	0.0357519	0.229364	0.00325976	1.20366	1	8	CTSB	11700033	11726957	-	protein_coding
ENSG00000196535.10	-0.0233052	0.019362	0.229365	0.00325974	-1.20366	1	17	MYO18A	27400528	27507430	-	protein_coding
ENSG00000171094.11	0.0502081	0.0417188	0.22943	0.00325884	1.20349	1	2	ALK	29415640	30144432	-	protein_coding
ENSG00000165917.5	-0.0476109	0.0395613	0.229437	0.00325874	-1.20347	1	11	RAPSN	47459308	47470730	-	protein_coding
ENSG00000147604.9	-0.0184784	0.0153581	0.229554	0.00325711	-1.20317	1	8	RPL7	74202506	74208024	-	protein_coding
ENSG00000142156.10	-0.0234083	0.0194629	0.229729	0.00325466	-1.20271	1	21	COL6A1	47401651	47424964	+	protein_coding
ENSG00000168924.10	-0.0239501	0.0199154	0.229776	0.00325401	-1.20259	1	4	LETM1	1813206	1857974	-	protein_coding
ENSG00000113578.13	-0.0472721	0.0393099	0.229793	0.00325377	-1.20255	1	5	FGF1	141971743	142077617	-	protein_coding
ENSG00000073921.13	-0.0255916	0.021282	0.229812	0.0032535	-1.2025	1	11	PICALM	85668727	85780924	-	protein_coding
ENSG00000184985.12	-0.0434654	0.0361499	0.229864	0.00325279	-1.20237	1	4	SORCS2	7194265	7744554	+	protein_coding
ENSG00000197442.8	0.0374166	0.031125	0.229953	0.00325154	1.20214	1	6	MAP3K5	136878185	137113656	-	protein_coding
ENSG00000168118.7	0.0312836	0.0260303	0.230076	0.00324982	1.20182	1	1	RAB4A	229406822	229441641	+	protein_coding
ENSG00000204961.5	-0.0533109	0.0443642	0.230136	0.00324899	-1.20166	1	5	PCDHA9	140227048	140391929	+	protein_coding
ENSG00000135272.5	0.0255844	0.0212911	0.230142	0.00324891	1.20165	1	7	MDFIC	114562209	114659256	+	protein_coding
ENSG00000260336.1	0.0363267	0.0302354	0.230213	0.00324792	1.20146	1	7	RP11-395B7.7	100737328	100741248	+	sense_overlapping
ENSG00000197841.10	0.0343465	0.0285874	0.230216	0.00324788	1.20146	1	19	ZNF181	35225060	35233777	+	protein_coding
ENSG00000164929.12	0.0486505	0.0404978	0.230272	0.0032471	1.20131	1	8	BAALC	104152938	104242533	+	protein_coding
ENSG00000269680.1	-0.0452267	0.037648	0.230275	0.00324706	-1.2013	1	19	CTD-3128G10.6	6748304	6751478	-	antisense
ENSG00000143801.12	0.037974	0.0316108	0.230277	0.00324703	1.2013	1	1	PSEN2	227057885	227083806	+	protein_coding
ENSG00000239246.2	0.0498742	0.0415274	0.230395	0.00324538	1.20099	1	17	RP11-464D20.2	60593682	60594128	-	pseudogene
ENSG00000213551.4	0.0303147	0.0252426	0.230418	0.00324507	1.20094	1	10	DNAJC9	74943120	75008620	-	protein_coding
ENSG00000168350.6	0.0219735	0.018298	0.230442	0.00324473	1.20087	1	14	DEGS2	100612756	100626500	-	protein_coding
ENSG00000123268.4	0.035509	0.0295703	0.230456	0.00324454	1.20084	1	12	ATF1	51157493	51214905	+	protein_coding
ENSG00000108465.10	-0.0283309	0.0235937	0.230477	0.00324426	-1.20078	1	17	CDK5RAP3	46045176	46059140	+	protein_coding
ENSG00000160172.6	0.0517949	0.0431472	0.230616	0.00324232	1.20043	1	11	FAM86C2P	67559119	67572807	-	pseudogene
ENSG00000221914.4	-0.0348984	0.0290749	0.230667	0.00324161	-1.20029	1	8	PPP2R2A	26149007	26230196	+	protein_coding
ENSG00000118600.7	0.0415163	0.0345966	0.230777	0.00324009	1.20001	1	12	TMEM5	64173583	64203338	+	protein_coding
ENSG00000207513.1	-0.0470452	0.0392045	0.230782	0.00324001	-1.2	1	1	RNU1-3	16993280	16993443	-	snRNA
ENSG00000197548.8	0.0410267	0.0341898	0.230793	0.00323986	1.19997	1	3	ATG7	11313995	11599139	+	protein_coding
ENSG00000109684.10	-0.0415973	0.0346662	0.230805	0.00323969	-1.19994	1	4	CLNK	10488019	10686489	-	protein_coding
ENSG00000228791.3	0.0414455	0.0345412	0.230825	0.00323941	1.19989	1	3	THRB-AS1	24535578	24541833	+	processed_transcript
ENSG00000107341.4	-0.0347647	0.0289791	0.230917	0.00323814	-1.19965	1	9	UBE2R2	33817565	33920402	+	protein_coding
ENSG00000169783.8	-0.0437484	0.0364683	0.230925	0.00323803	-1.19963	1	15	LINGO1	77905369	78113242	-	protein_coding
ENSG00000180447.5	0.045951	0.0383045	0.230927	0.00323801	1.19962	1	9	GAS1	89559279	89562104	-	protein_coding
ENSG00000138079.9	0.04054	0.0337951	0.230943	0.00323779	1.19958	1	2	SLC3A1	44502599	44548633	+	protein_coding
ENSG00000131503.16	-0.0327907	0.0273354	0.230948	0.00323771	-1.19957	1	5	ANKHD1	139781399	139929163	+	protein_coding
ENSG00000164675.6	0.0539564	0.0449859	0.23101	0.00323685	1.19941	1	7	IQUB	123092454	123175131	-	protein_coding
ENSG00000132541.6	-0.0341812	0.0284993	0.231026	0.00323663	-1.19937	1	8	HRSP12	99114572	99129469	-	protein_coding
ENSG00000257446.2	-0.0527642	0.0439947	0.23104	0.00323644	-1.19933	1	19	ZNF878	12154620	12167127	-	protein_coding
ENSG00000166501.8	0.0333952	0.0278491	0.23111	0.00323547	1.19915	1	16	PRKCB	23847322	24231932	+	protein_coding
ENSG00000184845.3	-0.0471458	0.0393181	0.231136	0.00323511	-1.19909	1	5	DRD1	174867042	174871211	-	protein_coding
ENSG00000186407.4	-0.0495515	0.0413275	0.231171	0.00323463	-1.199	1	17	CD300E	72606026	72619897	-	protein_coding
ENSG00000115946.3	-0.032011	0.0267012	0.231224	0.00323389	-1.19886	1	2	PNO1	68384976	68403370	+	protein_coding
ENSG00000106443.10	-0.0382037	0.0318687	0.231254	0.00323348	-1.19878	1	7	PHF14	11013499	11209250	+	protein_coding
ENSG00000241860.2	-0.0450978	0.0376215	0.231277	0.00323316	-1.19872	1	1	RP11-34P13.13	141474	173862	-	processed_transcript
ENSG00000102524.7	0.0344798	0.0287659	0.231311	0.00323268	1.19863	1	13	TNFSF13B	108903588	108960832	+	protein_coding
ENSG00000174718.7	-0.0307741	0.0256805	0.231424	0.00323112	-1.19834	1	12	KIAA1551	32112304	32146039	+	protein_coding
ENSG00000066926.6	0.0403301	0.0336556	0.231435	0.00323098	1.19832	1	18	FECH	55215515	55254004	-	protein_coding
ENSG00000113580.10	0.037019	0.0308943	0.231461	0.00323062	1.19825	1	5	NR3C1	142657496	142815077	-	protein_coding
ENSG00000003436.10	0.0286676	0.0239297	0.231559	0.00322925	1.198	1	2	TFPI	188328957	188430487	-	protein_coding
ENSG00000016490.11	-0.0487414	0.0406973	0.231691	0.00322743	-1.19766	1	1	CLCA1	86934051	86965972	+	protein_coding
ENSG00000131931.4	0.0394317	0.0329243	0.231694	0.0032274	1.19765	1	8	THAP1	42691817	42698468	-	protein_coding
ENSG00000112619.6	0.0460268	0.0384319	0.231706	0.00322722	1.19762	1	6	PRPH2	42664340	42690312	-	protein_coding
ENSG00000228421.2	0.0497833	0.0415687	0.231707	0.00322722	1.19762	1	7	AC005013.5	28997283	28998961	+	lincRNA
ENSG00000078295.11	-0.0464993	0.0388282	0.231727	0.00322694	-1.19756	1	5	ADCY2	7396321	7830194	+	protein_coding
ENSG00000197134.7	0.0533941	0.044589	0.231762	0.00322645	1.19747	1	19	ZNF257	22235254	22274282	+	protein_coding
ENSG00000273035.1	0.0432812	0.0361464	0.231797	0.00322597	1.19739	1	2	RP11-449G16.1	39550469	39550945	-	sense_intronic
ENSG00000138442.5	-0.0318812	0.0266287	0.23185	0.00322524	-1.19725	1	2	WDR12	203739505	203879521	-	protein_coding
ENSG00000119321.4	0.0352639	0.0294546	0.231857	0.00322514	1.19723	1	9	FKBP15	115923286	115983641	-	protein_coding
ENSG00000006283.13	-0.0496527	0.0414741	0.23187	0.00322497	-1.1972	1	17	CACNA1G	48638429	48704835	+	protein_coding
ENSG00000176463.9	-0.0359084	0.0300028	0.232011	0.00322302	-1.19683	1	15	SLCO3A1	92396925	92715665	+	protein_coding
ENSG00000269955.2	-0.0339922	0.0284029	0.23203	0.00322276	-1.19679	1	7	LUC7L2	139026106	139107345	+	protein_coding
ENSG00000115137.7	-0.0481448	0.040229	0.232037	0.00322266	-1.19677	1	2	DNAJC27	25166505	25194963	-	protein_coding
ENSG00000271778.1	0.0485472	0.0405654	0.232039	0.00322264	1.19676	1	3	RP11-379F4.8	158500336	158500913	+	sense_intronic
ENSG00000261574.1	0.0436426	0.0364723	0.232104	0.00322173	1.1966	1	16	RP1-168P16.2	89458783	89478972	-	sense_intronic
ENSG00000142405.17	-0.047719	0.0398805	0.232122	0.00322149	-1.19655	1	19	NLRP12	54296857	54327648	-	protein_coding
ENSG00000168143.8	-0.0291541	0.0243692	0.2322	0.00322042	-1.19635	1	6	FAM83B	54711569	54806820	+	protein_coding
ENSG00000237021.2	-0.0522391	0.0436665	0.232211	0.00322026	-1.19632	1	6	RP3-486I3.7	116575370	116577906	+	lincRNA
ENSG00000109472.9	0.0465382	0.0389041	0.232247	0.00321976	1.19623	1	4	CPE	166282346	166419472	+	protein_coding
ENSG00000100298.11	-0.0504847	0.0422041	0.232257	0.00321963	-1.1962	1	22	APOBEC3H	39493229	39500072	+	protein_coding
ENSG00000241832.1	0.0404318	0.0338028	0.232294	0.00321912	1.19611	1	22	CECR3	17737749	17747623	-	processed_transcript
ENSG00000259071.1	-0.037427	0.0312935	0.232337	0.00321853	-1.196	1	14	RP11-247L20.4	50793244	50794627	-	lincRNA
ENSG00000145332.9	0.0286592	0.0239633	0.232352	0.00321833	1.19596	1	4	KLHL8	88081255	88161466	-	protein_coding
ENSG00000213790.2	-0.0397332	0.0332257	0.232391	0.00321778	-1.19586	1	22	OLA1P1	42503769	42504957	-	pseudogene
ENSG00000121210.11	-0.0286308	0.0239435	0.232429	0.00321727	-1.19576	1	4	KIAA0922	154387498	154557863	+	protein_coding
ENSG00000147813.11	-0.018333	0.0153349	0.232526	0.00321592	-1.19551	1	8	NAPRT1	144656955	144660819	-	protein_coding
ENSG00000228110.3	0.0384178	0.0321351	0.232528	0.0032159	1.19551	1	1	ST13P19	210438981	210440587	-	pseudogene
ENSG00000081148.11	-0.0518946	0.0434088	0.232537	0.00321578	-1.19549	1	3	IMPG2	100941390	101039404	-	protein_coding
ENSG00000236753.1	-0.04654	0.0389428	0.232693	0.00321364	-1.19509	1	7	MKLN1-AS2	130994503	131012981	-	processed_transcript
ENSG00000231875.1	-0.0506397	0.0423765	0.232728	0.00321315	-1.195	1	X	RP11-346E8.1	80618767	80619669	+	pseudogene
ENSG00000196109.6	0.0487336	0.0407842	0.23276	0.00321271	1.19491	1	19	ZNF676	22361893	22379753	-	protein_coding
ENSG00000177432.6	-0.0476201	0.0398529	0.232767	0.00321262	-1.1949	1	4	NAP1L5	89617066	89619386	-	protein_coding
ENSG00000222414.1	-0.0290954	0.02435	0.232772	0.00321255	-1.19488	1	10	RNU2-59P	103124602	103124792	-	snRNA
ENSG00000251666.1	-0.0490863	0.0410856	0.232831	0.00321174	-1.19473	1	5	ZNF346-IT1	176478715	176479964	+	sense_intronic
ENSG00000250170.1	-0.0483008	0.0404292	0.232844	0.00321156	-1.1947	1	3	RASA2-IT1	141243975	141244963	+	sense_intronic
ENSG00000261008.2	0.0439757	0.0368125	0.232888	0.00321096	1.19459	1	16	AC004158.2	72459384	72698908	-	lincRNA
ENSG00000172379.14	-0.0378359	0.031675	0.23292	0.00321051	-1.1945	1	15	ARNT2	80696692	80890278	+	protein_coding
ENSG00000115053.11	-0.0202776	0.0169771	0.232956	0.00321002	-1.19441	1	2	NCL	232318242	232348352	-	protein_coding
ENSG00000219409.2	-0.0509923	0.0426936	0.23297	0.00320983	-1.19438	1	6	RP11-106E7.1	144719095	144719888	+	pseudogene
ENSG00000249471.3	0.0412952	0.034577	0.233001	0.00320941	1.1943	1	19	ZNF324B	58962971	58969200	+	protein_coding
ENSG00000146540.10	-0.0273961	0.0229419	0.233058	0.00320863	-1.19415	1	7	C7orf50	1036622	1177896	-	protein_coding
ENSG00000122970.11	0.0477571	0.0399936	0.233071	0.00320845	1.19412	1	12	IFT81	110562140	110656602	+	protein_coding
ENSG00000174276.5	-0.0259503	0.0217333	0.233103	0.003208	-1.19403	1	11	ZNHIT2	64883875	64885170	-	protein_coding
ENSG00000206656.1	-0.0438197	0.0366995	0.233112	0.00320788	-1.19401	1	15	SNORD116-17	25328735	25328826	+	snoRNA
ENSG00000207460.1	-0.0438197	0.0366995	0.233112	0.00320788	-1.19401	1	15	SNORD116-19	25331674	25331765	+	snoRNA
ENSG00000077232.12	-0.0284403	0.0238197	0.233123	0.00320773	-1.19398	1	2	DNAJC10	183580999	183659191	+	protein_coding
ENSG00000237357.1	0.0542501	0.0454453	0.233217	0.00320644	1.19374	1	9	RP11-475I24.3	44401766	44404440	+	lincRNA
ENSG00000229391.3	-0.0413881	0.0346749	0.233271	0.00320571	-1.19361	1	6	HLA-DRB6	32520490	32527799	-	pseudogene
ENSG00000181666.13	0.040896	0.0342669	0.233331	0.00320489	1.19345	1	19	HKR1	37803739	37860267	+	protein_coding
ENSG00000156113.16	-0.0482778	0.0404608	0.23343	0.00320353	-1.1932	1	10	KCNMA1	78629359	79398353	-	protein_coding
ENSG00000050748.13	-0.0331093	0.0277581	0.233594	0.00320128	-1.19278	1	5	MAPK9	179660143	179719099	-	protein_coding
ENSG00000112237.8	0.0207389	0.0173876	0.23361	0.00320107	1.19274	1	6	CCNC	99990256	100016849	-	protein_coding
ENSG00000241058.1	-0.0415102	0.0348049	0.233644	0.00320061	-1.19265	1	10	NSUN6	18834490	18940551	-	protein_coding
ENSG00000136938.8	0.0223705	0.018759	0.233696	0.00319989	1.19252	1	9	ANP32B	100745643	100778225	+	protein_coding
ENSG00000260418.1	0.0464419	0.0389461	0.233717	0.00319961	1.19247	1	6	RP3-406A7.7	136656852	136657225	-	lincRNA
ENSG00000197951.4	0.036522	0.0306354	0.233841	0.00319792	1.19215	1	19	ZNF71	57106632	57137849	+	protein_coding
ENSG00000240731.1	-0.0490344	0.0411348	0.233884	0.00319733	-1.19204	1	1	RP5-890O3.9	1252961	1254069	-	sense_intronic
ENSG00000227383.1	-0.0445472	0.0373716	0.233897	0.00319714	-1.19201	1	9	RP11-571F15.2	34191553	34191879	+	pseudogene
ENSG00000212464.1	-0.0389951	0.0327177	0.233952	0.0031964	-1.19187	1	10	SNORA12	101996913	101997059	-	snoRNA
ENSG00000198353.6	-0.043322	0.0363568	0.234064	0.00319486	-1.19158	1	12	HOXC4	54410715	54449813	+	protein_coding
ENSG00000115325.9	0.0324414	0.0272257	0.234066	0.00319484	1.19157	1	2	DOK1	74776153	74784681	+	protein_coding
ENSG00000177469.12	-0.0273387	0.022945	0.2341	0.00319438	-1.19149	1	17	PTRF	40554470	40575535	-	protein_coding
ENSG00000093217.5	0.0384018	0.0322328	0.234139	0.00319385	1.19139	1	3	XYLB	38388251	38462839	+	protein_coding
ENSG00000144290.12	-0.041536	0.0348639	0.234143	0.00319378	-1.19138	1	2	SLC4A10	162280843	162841792	+	protein_coding
ENSG00000136205.12	-0.0274228	0.0230196	0.234181	0.00319327	-1.19128	1	7	TNS3	47314752	47622156	-	protein_coding
ENSG00000245556.2	0.0492498	0.0413489	0.234261	0.00319218	1.19108	1	5	CTD-2037K23.2	77638189	77656331	-	lincRNA
ENSG00000125827.4	0.0327354	0.0274855	0.234288	0.00319181	1.19101	1	20	TMX4	7957995	8000476	-	protein_coding
ENSG00000171103.6	-0.0485468	0.0407648	0.234331	0.00319123	-1.1909	1	2	TRMT61B	29072687	29093167	-	protein_coding
ENSG00000171490.8	0.0269381	0.0226208	0.234348	0.003191	1.19086	1	16	RSL1D1	11929056	11945442	-	protein_coding
ENSG00000100982.7	-0.0250713	0.0210532	0.234348	0.003191	-1.19086	1	20	PCIF1	44563267	44576662	+	protein_coding
ENSG00000083642.14	0.0205149	0.0172271	0.234351	0.00319096	1.19085	1	13	PDS5B	33160564	33352157	+	protein_coding
ENSG00000104472.5	0.0423288	0.0355452	0.234352	0.00319094	1.19084	1	8	CHRAC1	141521397	141527236	+	protein_coding
ENSG00000188910.7	0.0341813	0.0287099	0.234458	0.00318949	1.19057	1	1	GJB3	35246790	35251970	+	protein_coding
ENSG00000121486.7	-0.0310665	0.0260948	0.234478	0.00318923	-1.19053	1	1	TRMT1L	185087220	185126204	-	protein_coding
ENSG00000165511.4	-0.050082	0.0420765	0.234582	0.00318781	-1.19026	1	10	C10orf25	45493146	45496336	-	protein_coding
ENSG00000213939.4	-0.0345413	0.0290249	0.234661	0.00318674	-1.19006	1	17	RP11-314A20.1	4608111	4608512	-	pseudogene
ENSG00000180185.7	-0.0373924	0.0314266	0.234749	0.00318554	-1.18983	1	16	FAHD1	1876968	1890208	+	protein_coding
ENSG00000167747.9	-0.0262076	0.0220287	0.234801	0.00318484	-1.1897	1	19	C19orf48	51300961	51308186	-	protein_coding
ENSG00000085063.10	-0.0350802	0.0294884	0.234831	0.00318443	-1.18963	1	11	CD59	33719807	33757991	-	protein_coding
ENSG00000188488.9	0.0484638	0.040748	0.234938	0.00318297	1.18935	1	14	SERPINA5	95027779	95059457	+	protein_coding
ENSG00000167699.9	0.029896	0.0251374	0.234959	0.00318269	1.1893	1	17	GLOD4	660337	685581	-	protein_coding
ENSG00000272072.1	-0.0477845	0.0401793	0.234966	0.00318259	-1.18928	1	7	CTA-363E19.2	106833004	106833745	-	antisense
ENSG00000146013.6	-0.0472311	0.0397145	0.234972	0.00318251	-1.18927	1	5	GFRA3	137588068	137610360	-	protein_coding
ENSG00000267745.1	-0.0512143	0.0430642	0.234977	0.00318245	-1.18925	1	17	RP11-686D22.8	33733703	33736787	-	processed_transcript
ENSG00000083520.10	-0.0234822	0.0197456	0.234983	0.00318236	-1.18924	1	13	DIS3	73329540	73356234	-	protein_coding
ENSG00000169299.9	-0.0362852	0.0305162	0.235058	0.00318135	-1.18905	1	4	PGM2	37828255	37864558	+	protein_coding
ENSG00000080822.12	-0.0370479	0.0311623	0.235129	0.00318038	-1.18887	1	3	CLDND1	98216756	98241910	-	protein_coding
ENSG00000123106.6	0.0347133	0.0291988	0.235133	0.00318033	1.18886	1	12	CCDC91	28286182	28732883	+	protein_coding
ENSG00000188315.3	-0.0451863	0.0380082	0.235133	0.00318033	-1.18886	1	3	C3orf62	49306035	49315342	-	protein_coding
ENSG00000143774.12	-0.0216228	0.0181907	0.235207	0.00317932	-1.18867	1	1	GUK1	228327663	228336685	+	protein_coding
ENSG00000227755.1	0.0413472	0.0347851	0.235215	0.00317922	1.18865	1	22	AP000344.4	23788785	23803020	+	pseudogene
ENSG00000114742.9	0.026521	0.0223128	0.235234	0.00317896	1.1886	1	3	WDR48	39093489	39138155	+	protein_coding
ENSG00000132781.13	-0.0329404	0.027715	0.235258	0.00317863	-1.18854	1	1	MUTYH	45794835	45806142	-	protein_coding
ENSG00000255529.3	0.0244071	0.0205379	0.235316	0.00317784	1.18839	1	15	POLR2M	57884231	58074960	+	protein_coding
ENSG00000244617.1	-0.0486461	0.0409353	0.235327	0.0031777	-1.18836	1	2	ASPRV1	70187226	70189397	-	protein_coding
ENSG00000163739.4	0.0417055	0.0350949	0.235327	0.0031777	1.18836	1	4	CXCL1	74735110	74736959	+	protein_coding
ENSG00000197077.8	0.025047	0.0210787	0.235368	0.00317714	1.18826	1	22	KIAA1671	25348697	25593415	+	protein_coding
ENSG00000006788.8	-0.0515136	0.0433566	0.235416	0.00317649	-1.18814	1	17	MYH13	10201401	10276447	-	protein_coding
ENSG00000254996.1	0.0361145	0.0303974	0.23544	0.00317616	1.18808	1	5	ANKHD1-EIF4EBP3	139781493	139929154	+	protein_coding
ENSG00000174804.3	-0.0403372	0.0339546	0.23548	0.00317562	-1.18797	1	11	FZD4	86656721	86666433	-	protein_coding
ENSG00000227542.1	-0.053833	0.0453177	0.235508	0.00317524	-1.1879	1	2	AC092614.2	192093891	192110898	-	lincRNA
ENSG00000147649.5	0.0223625	0.0188303	0.235635	0.00317352	1.18758	1	8	MTDH	98656407	98740998	+	protein_coding
ENSG00000065717.10	0.0335998	0.0283041	0.235823	0.00317098	1.1871	1	19	TLE2	2997636	3047633	-	protein_coding
ENSG00000200047.1	-0.0474096	0.039941	0.235867	0.00317039	-1.18699	1	11	RN7SKP115	100710361	100710677	+	misc_RNA
ENSG00000124074.7	0.0320396	0.0269932	0.235884	0.00317016	1.18695	1	16	ENKD1	67696848	67701168	-	protein_coding
ENSG00000156642.12	0.0256397	0.0216098	0.236067	0.00316769	1.18649	1	15	NPTN	73852355	73926475	-	protein_coding
ENSG00000204387.8	0.0343813	0.0289815	0.236133	0.0031668	1.18632	1	6	C6orf48	31802385	31807541	+	protein_coding
ENSG00000169490.12	-0.0393708	0.0331906	0.236178	0.00316619	-1.1862	1	8	TM2D2	38846327	38854343	-	protein_coding
ENSG00000105732.9	-0.0263547	0.0222195	0.236215	0.0031657	-1.18611	1	19	ZNF574	42572629	42585701	+	protein_coding
ENSG00000110917.3	0.0296654	0.0250179	0.236351	0.00316385	1.18576	1	12	MLEC	121124672	121139667	+	protein_coding
ENSG00000257027.1	-0.0344958	0.0290922	0.23636	0.00316373	-1.18574	1	12	RP11-705C15.3	9811163	9814681	+	sense_intronic
ENSG00000162775.10	0.0392532	0.0331052	0.236372	0.00316358	1.18571	1	1	RBM15	110881128	110889299	+	protein_coding
ENSG00000211952.2	-0.037897	0.0319644	0.236416	0.00316298	-1.1856	1	14	IGHV4-28	106780513	106781017	-	IG_V_gene
ENSG00000165072.9	-0.0336275	0.0283759	0.236623	0.00316019	-1.18507	1	9	MAMDC2	72658497	72841886	+	protein_coding
ENSG00000134070.4	-0.0448753	0.0378715	0.236678	0.00315946	-1.18494	1	3	IRAK2	10206549	10285427	+	protein_coding
ENSG00000166598.8	-0.0269467	0.0227503	0.236869	0.00315689	-1.18445	1	12	HSP90B1	104323885	104347423	+	protein_coding
ENSG00000201315.1	-0.0316194	0.0267055	0.237046	0.0031545	-1.184	1	3	RN7SKP227	36726531	36726860	+	misc_RNA
ENSG00000115464.10	-0.0216668	0.0183019	0.237103	0.00315374	-1.18386	1	2	USP34	61414598	61697904	-	protein_coding
ENSG00000082153.13	-0.0213308	0.0180229	0.237229	0.00315205	-1.18354	1	2	BZW1	201675317	201688569	+	protein_coding
ENSG00000177025.3	0.0505335	0.0427014	0.237279	0.00315138	1.18342	1	19	C19orf18	58469805	58485902	-	protein_coding
ENSG00000227963.1	-0.0519856	0.0439299	0.237294	0.00315117	-1.18338	1	1	RP5-1074L1.1	110828997	110881793	-	antisense
ENSG00000170190.11	-0.0305202	0.025791	0.237299	0.00315111	-1.18337	1	17	SLC16A5	73083822	73102257	+	protein_coding
ENSG00000269155.1	0.0464727	0.0392778	0.237373	0.00315012	1.18318	1	6	AL009178.1	168196210	168198927	+	protein_coding
ENSG00000232995.3	0.0480882	0.0406441	0.237383	0.00314999	1.18315	1	1	RP11-267N12.3	163214295	163291684	-	antisense
ENSG00000173020.6	-0.0211395	0.0178689	0.237431	0.00314934	-1.18303	1	11	ADRBK1	67033881	67054027	+	protein_coding
ENSG00000228649.4	0.0493943	0.0417559	0.237471	0.0031488	1.18293	1	7	AC005682.5	22893797	22901021	+	processed_transcript
ENSG00000243244.1	-0.033077	0.0279624	0.237479	0.0031487	-1.18291	1	2	STON1	48756522	48826025	+	protein_coding
ENSG00000197275.8	-0.0358862	0.0303379	0.23749	0.00314854	-1.18288	1	8	RAD54B	95384188	95487337	-	protein_coding
ENSG00000128271.15	-0.0314481	0.0265887	0.237539	0.00314789	-1.18276	1	22	ADORA2A	24813847	24838328	+	protein_coding
ENSG00000078401.6	0.0432192	0.036541	0.23754	0.00314788	1.18276	1	6	EDN1	12290596	12297427	+	protein_coding
ENSG00000184785.4	-0.0446987	0.037797	0.237603	0.00314704	-1.1826	1	X	SMIM10	134124968	134126501	+	protein_coding
ENSG00000115241.9	-0.0265531	0.0224564	0.23767	0.00314614	-1.18243	1	2	PPM1G	27604061	27632554	-	protein_coding
ENSG00000206737.1	-0.0479774	0.0405753	0.23767	0.00314614	-1.18243	1	1	RNVU1-18	149224058	149224221	-	snRNA
ENSG00000257594.2	-0.0302567	0.0256028	0.237929	0.00314267	-1.18178	1	12	GALNT4	89913185	89920039	-	protein_coding
ENSG00000158315.6	0.0282827	0.0239351	0.237982	0.00314196	1.18164	1	1	RHBDL2	39351479	39407471	-	protein_coding
ENSG00000205611.3	-0.0467516	0.0395675	0.238012	0.00314156	-1.18156	1	20	RP4-610C12.4	29513582	29521213	-	lincRNA
ENSG00000177082.8	0.0334711	0.0283286	0.238027	0.00314136	1.18153	1	15	WDR73	85185999	85197574	-	protein_coding
ENSG00000096384.15	0.0305319	0.0258451	0.238101	0.00314037	1.18134	1	6	HSP90AB1	44214824	44221620	+	protein_coding
ENSG00000116885.14	-0.05131	0.0434392	0.238161	0.00313957	-1.18119	1	1	OSCP1	36881428	36916086	-	protein_coding
ENSG00000236489.1	-0.0500477	0.0423754	0.238214	0.00313886	-1.18106	1	3	RP11-537I16.2	185324363	185324661	+	pseudogene
ENSG00000154783.6	0.0323814	0.0274234	0.238318	0.00313748	1.1808	1	3	FGD5	14860469	14975895	+	protein_coding
ENSG00000269825.1	0.0469874	0.0397953	0.238344	0.00313712	1.18073	1	19	CTD-3099C6.9	53153690	53156537	-	sense_intronic
ENSG00000109171.10	0.0261057	0.0221156	0.238467	0.00313549	1.18042	1	4	SLAIN2	48343339	48428229	+	protein_coding
ENSG00000239183.1	-0.0444133	0.0376313	0.238545	0.00313444	-1.18022	1	9	SNORA84	95054743	95054875	-	snoRNA
ENSG00000007516.9	-0.0295489	0.0250389	0.238585	0.00313392	-1.18012	1	16	BAIAP3	1383602	1399439	+	protein_coding
ENSG00000160326.9	-0.0329397	0.0279132	0.238603	0.00313367	-1.18008	1	9	SLC2A6	136336217	136344259	-	protein_coding
ENSG00000105289.10	-0.0168858	0.0143101	0.238637	0.00313321	-1.17999	1	19	TJP3	3708107	3750811	+	protein_coding
ENSG00000027697.8	0.0300305	0.0254504	0.238649	0.00313306	1.17996	1	6	IFNGR1	137518621	137540586	-	protein_coding
ENSG00000214756.3	-0.040764	0.0345471	0.238652	0.00313302	-1.17995	1	11	METTL12	62432781	62435968	+	protein_coding
ENSG00000140941.8	-0.0313166	0.0265407	0.238656	0.00313297	-1.17994	1	16	MAP1LC3B	87417601	87438385	+	protein_coding
ENSG00000176171.7	0.0423243	0.0358701	0.23866	0.00313291	1.17993	1	10	BNIP3	133781578	133795435	-	protein_coding
ENSG00000138756.13	-0.0285134	0.0241695	0.238742	0.00313182	-1.17973	1	4	BMP2K	79697496	79837526	+	protein_coding
ENSG00000168297.11	0.0403743	0.0342249	0.238762	0.00313156	1.17968	1	3	PXK	58318607	58411748	+	protein_coding
ENSG00000186376.10	0.0358725	0.0304091	0.238768	0.00313148	1.17966	1	X	ZNF75D	134382867	134478012	-	protein_coding
ENSG00000204946.5	0.0301524	0.0255608	0.238778	0.00313134	1.17964	1	7	ZNF783	148959262	148994393	+	protein_coding
ENSG00000139874.5	-0.0372982	0.0316254	0.238882	0.00312995	-1.17937	1	14	SSTR1	38677204	38682272	+	protein_coding
ENSG00000211979.2	-0.0380293	0.0322482	0.238924	0.0031294	-1.17927	1	14	IGHV7-81	107282792	107283280	-	IG_V_gene
ENSG00000070778.8	0.028658	0.0243019	0.238931	0.00312931	1.17925	1	14	PTPN21	88932122	89021077	-	protein_coding
ENSG00000119640.4	0.0419545	0.0355846	0.239027	0.00312803	1.17901	1	14	ACYP1	75519924	75536186	-	protein_coding
ENSG00000136842.9	0.0395724	0.0335648	0.239037	0.00312789	1.17898	1	9	TMOD1	100263462	100364030	+	protein_coding
ENSG00000161328.10	0.0293404	0.0248882	0.239075	0.00312738	1.17889	1	11	LRRC56	537527	554916	+	protein_coding
ENSG00000160783.15	-0.0343055	0.0291009	0.239092	0.00312716	-1.17885	1	1	PMF1	156182784	156212874	+	protein_coding
ENSG00000146802.8	-0.022064	0.0187182	0.23913	0.00312665	-1.17875	1	7	TMEM168	112402437	112430647	-	protein_coding
ENSG00000197140.10	-0.0478313	0.0405787	0.239138	0.00312656	-1.17873	1	8	ADAM32	38964509	39142430	+	protein_coding
ENSG00000157193.10	0.0372892	0.0316413	0.239232	0.00312531	1.1785	1	1	LRP8	53711217	53793742	-	protein_coding
ENSG00000158062.16	0.0360425	0.0305859	0.239268	0.00312483	1.1784	1	1	UBXN11	26607819	26644854	-	protein_coding
ENSG00000273318.1	-0.0456317	0.0387236	0.239272	0.00312477	-1.17839	1	19	AC018755.2	52196614	52197610	+	pseudogene
ENSG00000114107.4	0.0355534	0.0301721	0.239288	0.00312456	1.17836	1	3	CEP70	138213186	138313380	-	protein_coding
ENSG00000187944.2	0.0461178	0.0391405	0.239325	0.00312407	1.17826	1	2	C2orf66	197669726	197675000	-	protein_coding
ENSG00000101076.12	0.0303117	0.0257268	0.239343	0.00312383	1.17822	1	20	HNF4A	42984340	43061485	+	protein_coding
ENSG00000247982.2	-0.0410806	0.0348723	0.239417	0.00312285	-1.17803	1	15	LINC00926	57592563	57599959	+	lincRNA
ENSG00000154813.5	0.0331326	0.0281258	0.239424	0.00312275	1.17801	1	3	DPH3	16299485	16306479	-	protein_coding
ENSG00000118526.6	0.0380244	0.0322796	0.239441	0.00312253	1.17797	1	6	TCF21	134210276	134216691	+	protein_coding
ENSG00000154229.7	-0.0402014	0.0341286	0.239454	0.00312235	-1.17794	1	17	PRKCA	64298754	64806861	+	protein_coding
ENSG00000136250.7	-0.0430418	0.0365425	0.239487	0.00312192	-1.17785	1	7	AOAH	36552456	36764154	-	protein_coding
ENSG00000236624.4	0.0501083	0.0425437	0.239506	0.00312167	1.17781	1	1	CCDC163P	45959538	45965751	-	protein_coding
ENSG00000170145.4	-0.0285962	0.0242837	0.239593	0.00312052	-1.17759	1	11	SIK2	111473115	111601577	+	protein_coding
ENSG00000120729.5	-0.0464071	0.0394164	0.239686	0.00311927	-1.17735	1	5	MYOT	137203480	137223540	+	protein_coding
ENSG00000188419.9	-0.0266627	0.0226463	0.239687	0.00311927	-1.17735	1	X	CHM	85116185	85302566	-	protein_coding
ENSG00000255330.4	0.0494017	0.0419689	0.239786	0.00311796	1.1771	1	6	SOGA3	127759551	127840146	-	protein_coding
ENSG00000184304.10	-0.0426636	0.0362484	0.239837	0.00311728	-1.17698	1	14	PRKD1	30045687	30661104	-	protein_coding
ENSG00000184574.5	-0.0372871	0.0316847	0.2399	0.00311645	-1.17682	1	12	LPAR5	6728001	6745613	-	protein_coding
ENSG00000130429.8	-0.0231522	0.0196797	0.240046	0.00311452	-1.17645	1	7	ARPC1B	98971872	98992424	+	protein_coding
ENSG00000143748.13	0.0359813	0.0305894	0.240119	0.00311355	1.17627	1	1	NVL	224415036	224518089	-	protein_coding
ENSG00000127663.10	0.0208761	0.0177484	0.240137	0.00311331	1.17622	1	19	KDM4B	4969125	5153606	+	protein_coding
ENSG00000106278.7	-0.0453534	0.0385664	0.240234	0.00311203	-1.17598	1	7	PTPRZ1	121513143	121702090	+	protein_coding
ENSG00000259295.2	-0.0439036	0.0373561	0.240517	0.00310829	-1.17527	1	15	CSPG4P12	85734669	85757136	+	pseudogene
ENSG00000109181.7	0.0400311	0.0340687	0.240622	0.00310691	1.17501	1	4	UGT2B10	69681711	69696914	+	protein_coding
ENSG00000127083.7	-0.0405247	0.0344888	0.240622	0.0031069	-1.17501	1	9	OMD	95176527	95186743	-	protein_coding
ENSG00000111450.9	0.0393426	0.0334968	0.240819	0.00310431	1.17452	1	12	STX2	131274145	131323811	-	protein_coding
ENSG00000254959.2	0.0466026	0.0396845	0.240895	0.00310331	1.17433	1	7	INMT-FAM188B	30791753	30931696	+	protein_coding
ENSG00000267311.1	-0.051715	0.0440468	0.240989	0.00310206	-1.17409	1	18	RP11-99A1.2	52546688	52548040	+	lincRNA
ENSG00000197961.7	-0.0376023	0.0320286	0.241017	0.00310169	-1.17402	1	19	ZNF121	9671029	9695209	-	protein_coding
ENSG00000211965.2	-0.0408722	0.0348155	0.24104	0.0031014	-1.17397	1	14	IGHV3-49	107012938	107013477	-	IG_V_gene
ENSG00000256028.2	-0.037102	0.0316044	0.241045	0.00310133	-1.17395	1	12	RP11-197N18.2	123459867	123467454	+	processed_transcript
ENSG00000196526.6	0.0441128	0.0375776	0.241062	0.00310111	1.17391	1	4	AFAP1	7760441	7941653	-	protein_coding
ENSG00000011105.7	-0.0429299	0.0365746	0.241121	0.00310033	-1.17376	1	12	TSPAN9	3186521	3395730	+	protein_coding
ENSG00000100523.10	-0.0308019	0.0262462	0.241197	0.00309933	-1.17357	1	14	DDHD1	53510686	53620000	-	protein_coding
ENSG00000185522.4	-0.0303451	0.0258583	0.241221	0.00309902	-1.17351	1	11	C11orf35	554855	560779	-	protein_coding
ENSG00000164741.10	-0.0318723	0.0271631	0.24128	0.00309824	-1.17337	1	8	DLC1	12940870	13373167	-	protein_coding
ENSG00000163586.5	-0.031625	0.0269556	0.241335	0.00309751	-1.17323	1	2	FABP1	88422510	88427635	-	protein_coding
ENSG00000047365.7	-0.0286635	0.0244322	0.241351	0.0030973	-1.17319	1	4	ARAP2	35949843	36246131	-	protein_coding
ENSG00000151388.6	-0.0446697	0.0380762	0.24136	0.00309719	-1.17316	1	5	ADAMTS12	33523640	33892297	-	protein_coding
ENSG00000139116.13	-0.0342154	0.0291684	0.241414	0.00309647	-1.17303	1	12	KIF21A	39687030	39837192	-	protein_coding
ENSG00000211697.2	-0.0485587	0.0413993	0.241453	0.00309597	-1.17293	1	7	TRGV5	38388956	38389623	-	TR_V_gene
ENSG00000104369.4	-0.0315087	0.0268655	0.241495	0.00309542	-1.17283	1	8	JPH1	75146935	75233563	-	protein_coding
ENSG00000272405.1	0.0367502	0.0313369	0.241528	0.00309498	1.17275	1	1	RP11-284F21.10	156611458	156614679	-	antisense
ENSG00000239899.2	-0.0297049	0.025331	0.241558	0.00309459	-1.17267	1	2	RN7SL674P	11724899	11725176	+	misc_RNA
ENSG00000099256.14	-0.0396989	0.033858	0.241622	0.00309375	-1.17251	1	10	PRTFDC1	25137536	25241533	-	protein_coding
ENSG00000260285.1	-0.0359231	0.030638	0.241626	0.00309369	-1.1725	1	14	RP11-600F24.7	103991347	103995409	-	antisense
ENSG00000156750.7	0.0483411	0.0412312	0.24165	0.00309338	1.17244	1	9	AQP7P3	42858072	42876505	+	pseudogene
ENSG00000198373.8	-0.0249382	0.0212714	0.241673	0.00309307	-1.17238	1	16	WWP2	69796209	69975644	+	protein_coding
ENSG00000255052.3	-0.0491524	0.041931	0.241738	0.00309222	-1.17222	1	8	FAM66D	11973291	12008698	+	antisense
ENSG00000233368.2	0.0356607	0.0304242	0.24178	0.00309168	1.17212	1	1	RP11-277L2.3	149576594	149577296	-	lincRNA
ENSG00000173653.3	-0.0357604	0.0305221	0.241979	0.00308907	-1.17162	1	11	RCE1	66610306	66614017	+	protein_coding
ENSG00000261761.2	-0.0451203	0.0385144	0.242021	0.00308851	-1.17152	1	4	RP11-103J17.2	37003438	37022330	+	lincRNA
ENSG00000133112.12	-0.0244879	0.0209048	0.242066	0.00308792	-1.1714	1	13	TPT1	45911008	45915505	-	protein_coding
ENSG00000198105.7	0.0309593	0.0264297	0.242075	0.00308781	1.17138	1	10	ZNF248	38091751	38147034	-	protein_coding
ENSG00000135446.12	0.0245575	0.0209669	0.242129	0.0030871	1.17125	1	12	CDK4	58141510	58149796	-	protein_coding
ENSG00000147724.7	-0.0468248	0.0399799	0.242145	0.00308689	-1.17121	1	8	FAM135B	139142266	139509065	-	protein_coding
ENSG00000150316.7	-0.0318402	0.0271983	0.242361	0.00308406	-1.17067	1	11	CWC15	94695787	94706776	-	protein_coding
ENSG00000180660.6	0.0490671	0.0419143	0.242368	0.00308398	1.17065	1	13	MAB21L1	36047926	36050832	-	protein_coding
ENSG00000257803.2	0.0442658	0.0378144	0.242385	0.00308374	1.17061	1	12	RP11-575G13.2	100972522	100973975	+	pseudogene
ENSG00000248161.1	0.0492575	0.0420835	0.24244	0.00308303	1.17047	1	4	RP11-499E18.1	103339759	103371167	-	lincRNA
ENSG00000120337.7	0.0489858	0.0418543	0.242474	0.00308259	1.17039	1	1	TNFSF18	173009100	173020103	-	protein_coding
ENSG00000226564.1	-0.0388627	0.0332093	0.242536	0.00308177	-1.17023	1	2	FTH1P20	181737594	181738141	-	pseudogene
ENSG00000149328.10	-0.0346388	0.0296004	0.242544	0.00308167	-1.17021	1	11	GLB1L2	134201768	134248235	+	protein_coding
ENSG00000235748.1	0.0476359	0.0407241	0.242742	0.00307909	1.16972	1	1	RP11-32D17.4	197107878	197108437	-	pseudogene
ENSG00000172057.5	0.0330115	0.0282242	0.242785	0.00307853	1.16962	1	17	ORMDL3	38077294	38083854	-	protein_coding
ENSG00000163491.12	-0.0502432	0.0429691	0.242917	0.0030768	-1.16929	1	3	NEK10	27151576	27410951	-	protein_coding
ENSG00000168286.1	-0.0268642	0.0229755	0.242929	0.00307664	-1.16926	1	16	THAP11	67876213	67878097	+	protein_coding
ENSG00000213337.4	0.0400478	0.0342533	0.242966	0.00307616	1.16916	1	2	ANKRD39	97502348	97523832	-	protein_coding
ENSG00000151090.13	0.0251145	0.021488	0.243126	0.00307408	1.16877	1	3	THRB	24158651	24536773	-	protein_coding
ENSG00000185904.7	0.0499812	0.0427658	0.243146	0.00307382	1.16872	1	10	LINC00839	42970991	42990784	+	lincRNA
ENSG00000137965.6	-0.0426583	0.0365072	0.243238	0.00307263	-1.16849	1	1	IFI44	79115481	79129763	+	protein_coding
ENSG00000151806.9	0.0310233	0.0265501	0.243242	0.00307257	1.16848	1	4	GUF1	44680444	44702943	+	protein_coding
ENSG00000154856.8	-0.037144	0.0317965	0.243362	0.003071	-1.16818	1	18	APCDD1	10454625	10489945	+	protein_coding
ENSG00000237945.3	-0.0508573	0.0435413	0.243425	0.00307019	-1.16802	1	21	LINC00649	35287838	35349992	+	antisense
ENSG00000226328.2	0.0396145	0.0339161	0.243429	0.00307013	1.16801	1	22	CTA-217C2.1	45528901	45559662	-	lincRNA
ENSG00000251192.3	0.0392518	0.0336093	0.243482	0.00306944	1.16788	1	X	ZNF674	46357162	46404892	-	protein_coding
ENSG00000165757.8	-0.037587	0.0321945	0.243638	0.00306742	-1.1675	1	10	KIAA1462	30301729	30404423	-	protein_coding
ENSG00000230596.2	0.0493845	0.0422995	0.243638	0.00306742	1.1675	1	2	AC112229.4	111143954	111145740	-	pseudogene
ENSG00000137265.10	-0.0373265	0.0319757	0.243702	0.00306659	-1.16734	1	6	IRF4	391739	411447	+	protein_coding
ENSG00000230068.2	-0.0390992	0.0335012	0.243798	0.00306534	-1.1671	1	1	CDC42-IT1	22385690	22390692	+	sense_intronic
ENSG00000140395.4	0.0324586	0.0278129	0.243824	0.003065	1.16703	1	15	WDR61	78570177	78592136	-	protein_coding
ENSG00000270720.1	0.0519345	0.044509	0.243906	0.00306394	1.16683	1	4	RP11-84C13.2	90040435	90041022	+	lincRNA
ENSG00000204623.4	0.0347728	0.0298047	0.243963	0.0030632	1.16669	1	6	ZNRD1-AS1	29968788	30029417	-	antisense
ENSG00000070018.4	0.0266842	0.0228748	0.244027	0.00306237	1.16653	1	12	LRP6	12268959	12419946	-	protein_coding
ENSG00000109814.7	-0.0277427	0.0237838	0.244058	0.00306197	-1.16646	1	4	UGDH	39500375	39529931	-	protein_coding
ENSG00000175873.3	0.040212	0.0344816	0.244166	0.00306057	1.16619	1	7	AC004840.9	2477398	2487485	+	lincRNA
ENSG00000176407.13	0.030405	0.0260725	0.244172	0.00306049	1.16617	1	2	KCMF1	85198216	85286595	+	protein_coding
ENSG00000198363.11	0.029104	0.024958	0.244193	0.00306021	1.16612	1	8	ASPH	62413116	62627155	-	protein_coding
ENSG00000168491.5	0.0437453	0.0375155	0.244218	0.0030599	1.16606	1	4	CCDC110	186366336	186392913	-	protein_coding
ENSG00000260714.1	0.0505186	0.0433292	0.244271	0.0030592	1.16593	1	16	RP11-266L9.1	25027299	25032344	+	pseudogene
ENSG00000198468.3	0.0516926	0.0443418	0.244333	0.0030584	1.16577	1	1	FLVCR1-AS1	213025450	213031430	-	lincRNA
ENSG00000159761.10	-0.0421525	0.0361594	0.244347	0.00305822	-1.16574	1	16	C16orf86	67700719	67702661	+	protein_coding
ENSG00000125656.4	0.0181233	0.0155486	0.244409	0.00305742	1.16559	1	19	CLPP	6361463	6368919	+	protein_coding
ENSG00000150593.11	-0.0303077	0.0260032	0.244429	0.00305716	-1.16554	1	10	PDCD4	112631565	112659764	+	protein_coding
ENSG00000181924.6	-0.0328683	0.0282018	0.244457	0.0030568	-1.16547	1	11	COA4	73583712	73588033	-	protein_coding
ENSG00000135919.8	0.0516347	0.044304	0.244458	0.00305678	1.16546	1	2	SERPINE2	224839829	224904036	-	protein_coding
ENSG00000095002.8	0.0321572	0.0275926	0.244474	0.00305658	1.16543	1	2	MSH2	47630108	47789450	+	protein_coding
ENSG00000114784.3	-0.0373262	0.0320314	0.244523	0.00305594	-1.1653	1	3	EIF1B	40351175	40353915	+	protein_coding
ENSG00000171169.8	0.0398741	0.0342186	0.244536	0.00305578	1.16527	1	9	NAIF1	130823512	130830485	-	protein_coding
ENSG00000171502.10	0.0472521	0.0405506	0.24454	0.00305573	1.16526	1	1	COL24A1	86194916	86622626	-	protein_coding
ENSG00000102879.11	-0.0203611	0.0174738	0.24455	0.00305559	-1.16524	1	16	CORO1A	30194148	30200397	+	protein_coding
ENSG00000246898.1	-0.0510669	0.0438299	0.244599	0.00305496	-1.16512	1	16	LINC00920	66442427	66446038	+	lincRNA
ENSG00000260409.1	0.0504668	0.0433202	0.244658	0.0030542	1.16497	1	15	RP11-403B2.7	20935076	20961512	-	lincRNA
ENSG00000131620.13	0.0499019	0.0428365	0.244671	0.00305403	1.16494	1	11	ANO1	69924408	70035634	+	protein_coding
ENSG00000214940.4	0.0505177	0.0433688	0.24471	0.00305352	1.16484	1	16	NPIPA8	18411799	18441131	-	protein_coding
ENSG00000116260.12	-0.0226393	0.0194359	0.24472	0.0030534	-1.16482	1	1	QSOX1	180123969	180173165	+	protein_coding
ENSG00000184203.3	-0.0225616	0.0193698	0.244735	0.00305321	-1.16478	1	3	PPP1R2	195241221	195270209	-	protein_coding
ENSG00000245275.3	-0.0485155	0.0416533	0.244749	0.00305302	-1.16475	1	5	SAP30L-AS1	153708997	153825410	-	antisense
ENSG00000055332.12	0.0303033	0.0260195	0.244792	0.00305246	1.16464	1	2	EIF2AK2	37326353	37384208	-	protein_coding
ENSG00000172840.2	-0.0384314	0.0329994	0.244805	0.0030523	-1.16461	1	16	PDP2	66912492	66929657	+	protein_coding
ENSG00000145506.9	0.0393395	0.0337801	0.244817	0.00305214	1.16458	1	5	NKD2	1008944	1039058	+	protein_coding
ENSG00000140836.10	0.0216798	0.0186177	0.244859	0.0030516	1.16447	1	16	ZFHX3	72816784	73093597	-	protein_coding
ENSG00000179859.7	0.0468689	0.0402533	0.244909	0.00305095	1.16435	1	17	AC025335.1	7816642	7819271	-	antisense
ENSG00000162736.11	-0.0261555	0.0224646	0.244929	0.0030507	-1.1643	1	1	NCSTN	160313062	160328742	+	protein_coding
ENSG00000125484.7	0.0257588	0.0221291	0.24504	0.00304927	1.16403	1	9	GTF3C4	135545422	135570342	+	protein_coding
ENSG00000096401.7	0.0289593	0.0248795	0.245058	0.00304904	1.16398	1	6	CDC5L	44355262	44418163	+	protein_coding
ENSG00000133121.16	0.0439669	0.0377883	0.24525	0.00304656	1.16351	1	13	STARD13	33677272	33924767	-	protein_coding
ENSG00000162390.13	-0.0245097	0.0210678	0.245305	0.00304585	-1.16337	1	1	ACOT11	55007930	55104865	+	protein_coding
ENSG00000134313.10	-0.0330114	0.0283762	0.245315	0.00304572	-1.16335	1	2	KIDINS220	8865408	8977760	-	protein_coding
ENSG00000130348.7	0.045296	0.038936	0.245315	0.00304571	1.16335	1	6	QRSL1	107077453	107116292	+	protein_coding
ENSG00000173905.4	-0.0339375	0.0291781	0.245408	0.00304452	-1.16312	1	3	GOLIM4	167726465	167813763	-	protein_coding
ENSG00000100644.12	-0.0277793	0.0238855	0.245449	0.003044	-1.16302	1	14	HIF1A	62162231	62214976	+	protein_coding
ENSG00000102900.8	-0.0216921	0.0186547	0.245528	0.00304298	-1.16282	1	16	NUP93	56764017	56878797	+	protein_coding
ENSG00000163738.14	-0.0284816	0.0244939	0.245536	0.00304288	-1.1628	1	4	MTHFD2L	74979891	75168816	+	protein_coding
ENSG00000185475.4	0.0299999	0.0258035	0.245606	0.00304197	1.16263	1	11	TMEM179B	62554887	62557877	+	protein_coding
ENSG00000200783.1	0.0365734	0.0314601	0.245645	0.00304148	1.16253	1	17	RN7SKP180	70659962	70660291	-	misc_RNA
ENSG00000132305.16	0.0338149	0.0290907	0.245701	0.00304075	1.16239	1	2	IMMT	86371055	86422893	-	protein_coding
ENSG00000137486.12	0.0357408	0.0307479	0.245705	0.0030407	1.16238	1	11	ARRB1	74975226	75062873	-	protein_coding
ENSG00000173406.11	-0.0487735	0.0419705	0.245825	0.00303916	-1.16209	1	1	DAB1	57460451	59012406	-	protein_coding
ENSG00000150938.5	0.0368107	0.0316765	0.245826	0.00303914	1.16209	1	2	CRIM1	36583069	36778278	+	protein_coding
ENSG00000135736.5	0.0359785	0.0309607	0.245833	0.00303906	1.16207	1	16	CCDC102A	57546090	57570511	-	protein_coding
ENSG00000262202.3	-0.0429557	0.036971	0.245911	0.00303805	-1.16188	1	17	SNORD3D	19015313	19015949	-	lincRNA
ENSG00000130703.11	-0.0339565	0.0292261	0.24592	0.00303794	-1.16186	1	20	OSBPL2	60813580	60871268	+	protein_coding
ENSG00000176728.3	0.017384	0.0149639	0.245969	0.00303731	1.16173	1	Y	TTTY14	21034387	21239302	-	lincRNA
ENSG00000171174.9	-0.0438661	0.0377601	0.245981	0.00303716	-1.16171	1	2	RBKS	28004231	28113965	-	protein_coding
ENSG00000176853.11	-0.0280164	0.0241186	0.24602	0.00303666	-1.16161	1	8	FAM91A1	124780696	124827692	+	protein_coding
ENSG00000200488.1	-0.0301667	0.0259706	0.246034	0.00303648	-1.16157	1	2	RN7SKP203	76672205	76672536	-	misc_RNA
ENSG00000116688.12	0.0330297	0.0284384	0.246087	0.0030358	1.16144	1	1	MFN2	12040238	12073571	+	protein_coding
ENSG00000106133.13	-0.0344176	0.0296354	0.246119	0.00303539	-1.16137	1	7	NSUN5P2	72418120	72425329	-	pseudogene
ENSG00000114416.13	0.0352116	0.0303231	0.24618	0.00303459	1.16121	1	3	FXR1	180585929	180700541	+	protein_coding
ENSG00000140691.12	-0.026441	0.0227723	0.246224	0.00303404	-1.16111	1	16	ARMC5	31469401	31478487	+	protein_coding
ENSG00000106692.9	-0.0277282	0.0238821	0.246249	0.00303372	-1.16105	1	9	FKTN	108320411	108403399	+	protein_coding
ENSG00000236969.2	-0.0412723	0.0355534	0.246327	0.00303272	-1.16085	1	2	GGT8P	91963970	91969195	+	pseudogene
ENSG00000107036.7	-0.0401382	0.0345765	0.246327	0.00303272	-1.16085	1	9	KIAA1432	5629025	5776557	+	protein_coding
ENSG00000272902.1	0.0483702	0.0416731	0.246387	0.00303194	1.1607	1	2	RP11-299H21.1	101768122	101771872	+	lincRNA
ENSG00000092531.5	0.0296606	0.0255543	0.246393	0.00303186	1.16069	1	15	SNAP23	42783431	42837547	+	protein_coding
ENSG00000270504.1	0.0508659	0.043825	0.246406	0.0030317	1.16066	1	6	RP11-420L9.5	3751345	3754105	+	antisense
ENSG00000245937.3	-0.0368132	0.0317246	0.246512	0.00303035	-1.1604	1	5	CTC-228N24.3	127276118	127418864	-	lincRNA
ENSG00000136718.5	-0.0299852	0.0258439	0.246575	0.00302953	-1.16024	1	2	IMP4	131099798	131105383	+	protein_coding
ENSG00000180316.7	-0.0480882	0.0414486	0.246597	0.00302925	-1.16019	1	6	PNPLA1	36210980	36276372	+	protein_coding
ENSG00000144029.7	0.0345169	0.0297524	0.246617	0.003029	1.16014	1	2	MRPS5	95752952	95815179	-	protein_coding
ENSG00000152518.5	0.0263347	0.0226997	0.246619	0.00302897	1.16013	1	2	ZFP36L2	43449541	43453748	-	protein_coding
ENSG00000182952.4	-0.0385509	0.0332324	0.246657	0.00302848	-1.16004	1	6	HMGN4	26538633	26546482	+	protein_coding
ENSG00000211689.2	-0.0476659	0.041095	0.246716	0.00302773	-1.1599	1	7	TRGC1	38297480	38305279	-	TR_C_gene
ENSG00000126368.5	-0.0448738	0.0386952	0.246807	0.00302657	-1.15967	1	17	NR1D1	38249040	38256978	-	protein_coding
ENSG00000269940.1	-0.0418995	0.036135	0.246866	0.00302582	-1.15953	1	14	RP11-73M18.7	104160897	104161507	+	sense_intronic
ENSG00000116251.5	0.0187746	0.0161917	0.246868	0.00302579	1.15952	1	1	RPL22	6241329	6269449	-	protein_coding
ENSG00000060566.9	-0.0426829	0.0368119	0.246882	0.0030256	-1.15949	1	19	CREB3L3	4153598	4173051	+	protein_coding
ENSG00000197921.5	-0.0395775	0.0341385	0.246949	0.00302475	-1.15932	1	1	HES5	2460184	2461684	-	protein_coding
ENSG00000235209.1	-0.0460363	0.0397171	0.247038	0.00302361	-1.1591	1	22	CTA-150C2.13	39317232	39320713	+	lincRNA
ENSG00000197530.8	0.0174871	0.0150878	0.247072	0.00302318	1.15902	1	1	MIB2	1550795	1565990	+	protein_coding
ENSG00000029364.7	-0.0239216	0.0206397	0.247076	0.00302313	-1.15901	1	14	SLC39A9	69864732	69929105	+	protein_coding
ENSG00000113555.4	-0.0422273	0.0364342	0.24708	0.00302308	-1.159	1	5	PCDH12	141323150	141349304	-	protein_coding
ENSG00000164818.11	-0.0261879	0.0225961	0.247099	0.00302284	-1.15896	1	7	HEATR2	766338	829190	+	protein_coding
ENSG00000170091.6	0.0422291	0.0364498	0.247261	0.00302077	1.15856	1	5	NSG2	173472607	173670504	+	protein_coding
ENSG00000198961.5	-0.0221626	0.0191302	0.247278	0.00302055	-1.15851	1	5	PJA2	108670410	108745695	-	protein_coding
ENSG00000173269.9	0.0377182	0.0325584	0.247293	0.00302035	1.15848	1	10	MMRN2	88695297	88729238	-	protein_coding
ENSG00000104432.8	0.0396498	0.034227	0.24731	0.00302014	1.15844	1	8	IL7	79587978	79717758	-	protein_coding
ENSG00000107957.12	0.0226783	0.0195779	0.247339	0.00301977	1.15836	1	10	SH3PXD2A	105348285	105615301	-	protein_coding
ENSG00000179115.6	0.0198994	0.0171795	0.247356	0.00301956	1.15832	1	19	FARSA	13033293	13044851	-	protein_coding
ENSG00000243716.6	0.0264708	0.022853	0.247363	0.00301947	1.15831	1	16	NPIPB5	22490442	22547842	+	protein_coding
ENSG00000174028.6	0.0368628	0.0318343	0.247505	0.00301765	1.15796	1	X	FAM3C2	23093875	23094884	+	pseudogene
ENSG00000161835.6	-0.0420629	0.0363266	0.247526	0.00301739	-1.15791	1	12	GRASP	52400724	52409673	+	protein_coding
ENSG00000107020.5	-0.0350421	0.0302646	0.247546	0.00301713	-1.15786	1	9	PLGRKT	5357973	5437878	-	protein_coding
ENSG00000203872.6	0.0405123	0.0349897	0.247555	0.00301701	1.15783	1	6	C6orf163	88054567	88075181	+	protein_coding
ENSG00000224479.1	0.0501378	0.0433047	0.247572	0.0030168	1.15779	1	3	AC136289.1	63727969	63813121	-	pseudogene
ENSG00000189283.5	0.0315445	0.0272488	0.247631	0.00301605	1.15765	1	3	FHIT	59735036	61237133	-	protein_coding
ENSG00000196208.9	-0.0468734	0.0404909	0.24764	0.00301594	-1.15763	1	2	GREB1	11674242	11782914	+	protein_coding
ENSG00000107521.14	-0.0234971	0.0202983	0.247656	0.00301573	-1.15759	1	10	HPS1	100175955	100206684	-	protein_coding
ENSG00000137880.4	0.0306449	0.0264737	0.247668	0.00301558	1.15756	1	15	GCHFR	41056218	41059906	+	protein_coding
ENSG00000149948.9	0.0329905	0.0285002	0.247669	0.00301556	1.15756	1	12	HMGA2	66217911	66360075	+	protein_coding
ENSG00000174953.9	-0.0282779	0.0244291	0.247671	0.00301554	-1.15755	1	3	DHX36	153990335	154042286	-	protein_coding
ENSG00000037757.9	0.0401576	0.0346937	0.247696	0.00301522	1.15749	1	19	MRI1	13875346	13885096	+	protein_coding
ENSG00000257815.1	-0.0488345	0.0421906	0.247703	0.00301514	-1.15747	1	12	RP11-611E13.2	70297813	70637140	-	antisense
ENSG00000148730.6	-0.0238339	0.0205927	0.247734	0.00301474	-1.1574	1	10	EIF4EBP2	72164135	72188374	+	protein_coding
ENSG00000262097.1	0.0502136	0.0433861	0.247747	0.00301457	1.15736	1	16	CTD-2135D7.5	14103137	14109873	-	lincRNA
ENSG00000235750.5	-0.0364059	0.0314594	0.247801	0.00301389	-1.15723	1	1	KIAA0040	175126123	175162135	-	protein_coding
ENSG00000229117.4	-0.022364	0.0193261	0.247817	0.00301368	-1.15719	1	12	RPL41	56510370	56511727	+	protein_coding
ENSG00000230225.1	-0.0456382	0.0394424	0.247862	0.00301311	-1.15708	1	9	MTND5P14	5109496	5110762	+	pseudogene
ENSG00000176855.11	0.0441241	0.0381355	0.247881	0.00301287	1.15704	1	1	KRT18P28	182928209	182929540	-	pseudogene
ENSG00000012983.7	0.0241971	0.0209161	0.24795	0.00301198	1.15687	1	14	MAP4K5	50885219	51027844	-	protein_coding
ENSG00000223474.2	-0.050738	0.0438619	0.247991	0.00301147	-1.15677	1	1	AL020996.1	26145212	26147288	-	protein_coding
ENSG00000148120.10	0.040623	0.0351177	0.247992	0.00301146	1.15677	1	9	C9orf3	97488983	97849441	+	protein_coding
ENSG00000272323.1	-0.0508088	0.043924	0.248	0.00301135	-1.15674	1	5	CTD-2517O10.6	34837654	34839383	-	antisense
ENSG00000100413.12	-0.0313232	0.0270831	0.248076	0.00301038	-1.15656	1	22	POLR3H	41921808	41940610	-	protein_coding
ENSG00000090539.11	0.0373308	0.0322893	0.248249	0.00300819	1.15614	1	3	CHRD	184097861	184108524	+	protein_coding
ENSG00000139734.13	-0.0218494	0.0188996	0.248272	0.0030079	-1.15608	1	13	DIAPH3	60239717	60738121	-	protein_coding
ENSG00000183580.8	0.0362362	0.0313455	0.248293	0.00300763	1.15603	1	5	FBXL7	15500305	15939900	+	protein_coding
ENSG00000178631.7	-0.0468368	0.0405236	0.24839	0.0030064	-1.15579	1	3	ACTG1P1	139212651	139213779	+	pseudogene
ENSG00000206559.3	0.0475949	0.0411847	0.24845	0.00300564	1.15564	1	3	ZCWPW2	28390637	28579613	+	protein_coding
ENSG00000132740.4	0.0391451	0.0338737	0.24846	0.00300551	1.15562	1	11	IGHMBP2	68671310	68708070	+	protein_coding
ENSG00000224812.2	-0.0451971	0.0391112	0.248466	0.00300544	-1.1556	1	10	TMEM72-AS1	45306472	45455137	-	antisense
ENSG00000206140.5	-0.0488624	0.0422933	0.24858	0.00300398	-1.15532	1	22	TMEM191C	21820712	21825558	+	lincRNA
ENSG00000071909.14	-0.0499528	0.0432407	0.248621	0.00300347	-1.15523	1	2	MYO3B	171034655	171511681	+	protein_coding
ENSG00000197476.2	-0.0291237	0.0252124	0.248659	0.00300298	-1.15513	1	16	RP11-170L3.7	31973384	31985682	+	pseudogene
ENSG00000159915.8	0.043525	0.0376842	0.248716	0.00300226	1.15499	1	19	ZNF233	44754318	44779470	+	protein_coding
ENSG00000011465.12	0.0272468	0.023591	0.248727	0.00300213	1.15497	1	12	DCN	91539025	91576900	-	protein_coding
ENSG00000138867.12	-0.0265909	0.0230253	0.248772	0.00300155	-1.15486	1	22	GUCD1	24936406	24951903	-	protein_coding
ENSG00000141448.4	0.0201122	0.0174175	0.24883	0.00300082	1.15471	1	18	GATA6	19749404	19782491	+	protein_coding
ENSG00000253719.2	-0.0312029	0.0270258	0.248893	0.00300003	-1.15456	1	12	ATXN7L3B	74931551	74935223	+	protein_coding
ENSG00000199785.1	-0.0376822	0.0326379	0.248896	0.00299998	-1.15455	1	11	SNORA52	811681	811814	+	snoRNA
ENSG00000067365.10	0.0345386	0.0299165	0.248918	0.0029997	1.1545	1	16	METTL22	8715540	8740081	+	protein_coding
ENSG00000187068.2	-0.0371317	0.0321691	0.249013	0.00299851	-1.15427	1	3	C3orf70	184795838	184870802	-	protein_coding
ENSG00000136238.13	-0.0196778	0.0170516	0.249116	0.0029972	-1.15401	1	7	RAC1	6414154	6443608	+	protein_coding
ENSG00000231744.1	-0.0450632	0.039055	0.249188	0.0029963	-1.15384	1	9	RP11-164H5.1	127360986	127361859	-	pseudogene
ENSG00000198931.6	-0.0241583	0.0209376	0.249194	0.00299621	-1.15382	1	16	APRT	88875747	88878352	-	protein_coding
ENSG00000157214.9	0.0394312	0.0341831	0.249316	0.00299468	1.15353	1	7	STEAP2	89796904	89867451	+	protein_coding
ENSG00000090273.9	0.0330449	0.0286475	0.249326	0.00299455	1.1535	1	1	NUDC	27226729	27273353	+	protein_coding
ENSG00000150456.6	-0.0466656	0.0404608	0.249388	0.00299376	-1.15335	1	13	N6AMT2	21302870	21348097	-	protein_coding
ENSG00000092445.7	0.0426783	0.0370082	0.249445	0.00299304	1.15321	1	15	TYRO3	41849873	41871536	+	protein_coding
ENSG00000151611.9	0.0302198	0.0262054	0.249455	0.00299292	1.15319	1	4	MMAA	146539415	146581187	+	protein_coding
ENSG00000271833.1	-0.0506457	0.0439213	0.249491	0.00299246	-1.1531	1	9	RP11-356B19.11	130129049	130129676	+	sense_intronic
ENSG00000128536.11	0.0373819	0.0324194	0.249502	0.00299233	1.15307	1	7	CDHR3	105517242	105676877	+	protein_coding
ENSG00000237818.1	0.0485445	0.0421009	0.249511	0.00299221	1.15305	1	7	RPS3AP29	97527659	97528427	-	pseudogene
ENSG00000230769.1	0.0508499	0.0441015	0.249524	0.00299205	1.15302	1	22	RP3-408N23.4	41184781	41185271	-	pseudogene
ENSG00000083844.6	0.0348523	0.0302285	0.249548	0.00299174	1.15296	1	19	ZNF264	57702868	57724724	+	protein_coding
ENSG00000103710.6	-0.035568	0.0308542	0.249625	0.00299078	-1.15277	1	15	RASL12	65345679	65369028	-	protein_coding
ENSG00000230747.1	0.0451891	0.0392015	0.24964	0.00299058	1.15274	1	2	AC021188.4	96973001	96987469	-	antisense
ENSG00000128739.16	-0.0432682	0.0375361	0.249652	0.00299044	-1.15271	1	15	SNRPN	25068794	25223870	+	protein_coding
ENSG00000242616.3	0.0275629	0.0239117	0.249656	0.00299038	1.1527	1	9	GNG10	114423615	114432526	+	protein_coding
ENSG00000104903.4	-0.0296263	0.0257056	0.249726	0.0029895	-1.15253	1	19	LYL1	13209847	13213975	-	protein_coding
ENSG00000100379.13	0.0391091	0.0339359	0.249762	0.00298904	1.15244	1	22	KCTD17	37447779	37459430	+	protein_coding
ENSG00000207392.1	-0.0369385	0.0320531	0.249772	0.00298891	-1.15241	1	6	SNORA20	160201282	160201413	-	snoRNA
ENSG00000250742.1	0.0425597	0.0369311	0.249774	0.00298889	1.15241	1	12	RP11-834C11.4	54519882	54526627	+	lincRNA
ENSG00000124587.9	0.0465791	0.0404237	0.24983	0.00298818	1.15227	1	6	PEX6	42931608	42946958	-	protein_coding
ENSG00000134684.6	0.0295777	0.0256692	0.249835	0.00298813	1.15226	1	1	YARS	33240840	33283754	-	protein_coding
ENSG00000198643.2	-0.0247559	0.0214883	0.249915	0.00298712	-1.15207	1	3	FAM3D	58619673	58652575	-	protein_coding
ENSG00000101132.5	0.033356	0.0289538	0.249925	0.00298699	1.15204	1	20	PFDN4	52824386	52844591	+	protein_coding
ENSG00000233956.1	0.0461334	0.0400527	0.250017	0.00298583	1.15182	1	21	BTF3P6	34890917	34891415	-	pseudogene
ENSG00000187534.5	-0.0507419	0.0440543	0.250023	0.00298576	-1.1518	1	19	CTC-471F3.4	40448563	40449634	-	pseudogene
ENSG00000166394.10	-0.0434454	0.0377238	0.250078	0.00298506	-1.15167	1	11	CYB5R2	7686331	7698453	-	protein_coding
ENSG00000156958.10	0.0353769	0.0307193	0.250099	0.0029848	1.15162	1	15	GALK2	49447853	49660066	+	protein_coding
ENSG00000262001.1	0.0492132	0.0427341	0.250101	0.00298478	1.15161	1	18	DLGAP1-AS2	3602998	3608334	+	antisense
ENSG00000175416.8	-0.0221293	0.0192204	0.250211	0.00298339	-1.15134	1	5	CLTB	175819456	175843570	-	protein_coding
ENSG00000160294.6	-0.0307108	0.0266824	0.250364	0.00298147	-1.15097	1	21	MCM3AP	47655047	47706211	-	protein_coding
ENSG00000140548.5	-0.0249701	0.0216949	0.250367	0.00298143	-1.15097	1	15	ZNF710	90544624	90625438	+	protein_coding
ENSG00000176597.7	-0.0293372	0.0254897	0.250377	0.00298131	-1.15094	1	3	B3GNT5	182971032	183016292	+	protein_coding
ENSG00000214832.4	-0.0376341	0.0327004	0.250405	0.00298095	-1.15087	1	17	UPF3AP2	20278682	20280153	-	pseudogene
ENSG00000158457.4	-0.0334491	0.0290681	0.25047	0.00298014	-1.15072	1	7	TSPAN33	128784712	128808671	+	protein_coding
ENSG00000160191.13	-0.044513	0.0386835	0.250478	0.00298003	-1.1507	1	21	PDE9A	44073746	44195619	+	protein_coding
ENSG00000253882.2	0.0466463	0.0405466	0.250584	0.0029787	1.15044	1	7	RP11-61L23.2	143339348	143534026	-	pseudogene
ENSG00000196235.9	-0.0275722	0.023967	0.25059	0.00297863	-1.15042	1	19	SUPT5H	39926796	39967310	+	protein_coding
ENSG00000165280.11	-0.0206412	0.0179425	0.250595	0.00297857	-1.15041	1	9	VCP	35056061	35073246	-	protein_coding
ENSG00000125482.8	0.0459736	0.0399652	0.250623	0.00297821	1.15034	1	9	TTF1	135251008	135282209	-	protein_coding
ENSG00000065413.12	-0.0222233	0.0193196	0.250641	0.00297799	-1.1503	1	2	ANKRD44	197831741	198175897	-	protein_coding
ENSG00000250299.1	0.0435498	0.0378612	0.250662	0.00297773	1.15025	1	13	MRPS31P4	53191693	53211581	+	pseudogene
ENSG00000088035.11	0.0312121	0.0271375	0.250703	0.00297721	1.15015	1	1	ALG6	63833261	63904233	+	protein_coding
ENSG00000244097.1	0.0494902	0.0430331	0.250744	0.0029767	1.15005	1	17	RPS4XP17	560034	560787	-	pseudogene
ENSG00000253883.1	-0.0296783	0.0258062	0.250747	0.00297666	-1.15004	1	14	IGHV3-19	106653371	106653661	-	IG_V_pseudogene
ENSG00000197162.8	0.033862	0.0294533	0.250895	0.0029748	1.14968	1	16	ZNF785	30585061	30597092	-	protein_coding
ENSG00000231992.1	0.0436049	0.0379347	0.250981	0.00297372	1.14947	1	1	RP11-57H12.2	95585703	95604110	+	sense_intronic
ENSG00000215104.4	0.0490383	0.0426618	0.250985	0.00297368	1.14946	1	X	RP11-217H19.1	79528830	79565669	-	pseudogene
ENSG00000132323.4	0.0446023	0.0388051	0.251014	0.00297331	1.14939	1	2	ILKAP	239079042	239112370	-	protein_coding
ENSG00000196189.8	-0.0378645	0.0329475	0.251079	0.0029725	-1.14924	1	1	SEMA4A	156117157	156147543	+	protein_coding
ENSG00000163807.4	0.0259545	0.0225846	0.251088	0.00297238	1.14921	1	3	KIAA1143	44779153	44803154	-	protein_coding
ENSG00000160539.4	0.0403843	0.0351446	0.251139	0.00297175	1.14909	1	9	PPAPDC3	134165081	134184649	+	protein_coding
ENSG00000132879.9	0.0350746	0.0305254	0.251163	0.00297145	1.14903	1	1	FBXO44	11714432	11723384	+	protein_coding
ENSG00000129535.8	-0.0473656	0.0412234	0.251177	0.00297128	-1.149	1	14	NRL	24549316	24584223	-	protein_coding
ENSG00000168374.6	-0.0243199	0.0211672	0.251199	0.00297099	-1.14894	1	3	ARF4	57557090	57583947	-	protein_coding
ENSG00000198771.6	-0.0238391	0.0207538	0.251316	0.00296953	-1.14866	1	1	RCSD1	167599330	167675486	+	protein_coding
ENSG00000136689.14	-0.0410286	0.0357227	0.251369	0.00296887	-1.14853	1	2	IL1RN	113864791	113891593	+	protein_coding
ENSG00000211663.2	-0.0422923	0.036823	0.25137	0.00296886	-1.14853	1	22	IGLV3-19	23063108	23063630	+	IG_V_gene
ENSG00000272800.1	-0.0469327	0.0408641	0.251379	0.00296874	-1.14851	1	2	RP11-438L19.1	184079047	184080128	+	lincRNA
ENSG00000222009.4	-0.0421905	0.0367361	0.251393	0.00296857	-1.14847	1	1	BTBD19	45274154	45281257	+	protein_coding
ENSG00000264098.1	0.0440231	0.0383386	0.251475	0.00296754	1.14827	1	17	CTD-2350C19.1	26729128	26731067	+	antisense
ENSG00000072062.9	0.0222621	0.0193898	0.251533	0.00296681	1.14813	1	19	PRKACA	14202500	14228896	-	protein_coding
ENSG00000105655.14	-0.0316562	0.027572	0.251534	0.0029668	-1.14813	1	19	ISYNA1	18545198	18549111	-	protein_coding
ENSG00000169410.5	0.0360132	0.031369	0.251568	0.00296638	1.14805	1	15	PTPN9	75759462	75871630	-	protein_coding
ENSG00000100146.12	-0.0457321	0.0398373	0.2516	0.00296598	-1.14797	1	22	SOX10	38366693	38383429	-	protein_coding
ENSG00000219529.2	0.049923	0.0434881	0.251601	0.00296597	1.14797	1	11	AP000580.1	77524365	77524722	-	pseudogene
ENSG00000176915.10	0.0408192	0.0355582	0.251606	0.0029659	1.14796	1	12	ANKLE2	133302254	133338474	-	protein_coding
ENSG00000006715.11	0.0306225	0.0266802	0.251686	0.00296491	1.14776	1	7	VPS41	38762563	38971994	-	protein_coding
ENSG00000158373.7	0.0206642	0.0180043	0.251697	0.00296477	1.14774	1	6	HIST1H2BD	26158349	26171577	+	protein_coding
ENSG00000113966.5	0.0460722	0.0401492	0.251784	0.00296369	1.14753	1	3	ARL6	97483365	97519953	+	protein_coding
ENSG00000161958.6	-0.0477918	0.0416536	0.251852	0.00296284	-1.14736	1	17	FGF11	7341592	7348256	+	protein_coding
ENSG00000110911.10	0.0420342	0.0366381	0.251885	0.00296242	1.14728	1	12	SLC11A2	51373184	51422349	-	protein_coding
ENSG00000130818.6	0.0365166	0.0318315	0.251925	0.00296193	1.14718	1	19	ZNF426	9638667	9649303	-	protein_coding
ENSG00000136942.10	-0.0209526	0.018266	0.251966	0.00296141	-1.14708	1	9	RPL35	127620159	127624260	-	protein_coding
ENSG00000168894.5	0.0286381	0.0249664	0.251975	0.0029613	1.14706	1	2	RNF181	85822848	85824736	+	protein_coding
ENSG00000243508.1	0.0409123	0.0356674	0.251981	0.00296123	1.14705	1	3	RP11-775J23.2	125062929	125063641	-	pseudogene
ENSG00000086758.11	-0.0172268	0.0150199	0.25203	0.00296062	-1.14693	1	X	HUWE1	53559057	53713673	-	protein_coding
ENSG00000002933.3	0.0435022	0.0379324	0.252068	0.00296014	1.14684	1	7	TMEM176A	150497491	150502208	+	protein_coding
ENSG00000120656.7	0.0416104	0.0362959	0.252239	0.002958	1.14642	1	1	TAF12	28915835	28969597	-	protein_coding
ENSG00000163072.10	-0.0355938	0.0310588	0.252407	0.00295591	-1.14602	1	2	NOSTRIN	169643049	169722024	+	protein_coding
ENSG00000161204.7	0.0304343	0.0265601	0.252469	0.00295515	1.14587	1	3	ABCF3	183903811	183911800	+	protein_coding
ENSG00000134698.10	-0.0370567	0.03234	0.252477	0.00295505	-1.14585	1	1	AGO4	36273773	36323491	+	protein_coding
ENSG00000214013.5	-0.0355107	0.030991	0.252479	0.00295502	-1.14584	1	15	GANC	42565431	42645864	+	protein_coding
ENSG00000173209.18	-0.0289665	0.0252811	0.252507	0.00295468	-1.14578	1	2	AHSA2	61404553	61418338	+	protein_coding
ENSG00000205037.2	-0.0478643	0.0417769	0.252533	0.00295435	-1.14571	1	16	RP11-863P13.4	88121647	88134591	-	lincRNA
ENSG00000115524.11	-0.0239804	0.0209332	0.252592	0.00295361	-1.14557	1	2	SF3B1	198254508	198299815	-	protein_coding
ENSG00000197586.8	-0.0226548	0.0197771	0.252617	0.0029533	-1.14551	1	20	ENTPD6	25176329	25207365	+	protein_coding
ENSG00000211801.3	0.0454743	0.0397067	0.252723	0.00295199	1.14525	1	14	TRAV21	22520773	22521315	+	TR_V_gene
ENSG00000132153.10	-0.0203132	0.0177376	0.252742	0.00295175	-1.14521	1	3	DHX30	47844399	47891685	+	protein_coding
ENSG00000125170.6	-0.028838	0.025184	0.252789	0.00295116	-1.14509	1	16	DOK4	57505863	57521239	-	protein_coding
ENSG00000260537.1	0.040926	0.0357488	0.252902	0.00294977	1.14482	1	16	RP11-529K1.3	70333097	70400163	+	protein_coding
ENSG00000206341.6	-0.0324334	0.0283365	0.253	0.00294855	-1.14458	1	6	HLA-H	29855350	29858259	+	pseudogene
ENSG00000249222.1	0.0503016	0.0439568	0.2531	0.00294731	1.14434	1	22	ATP5L2	43035809	43036607	-	protein_coding
ENSG00000130227.12	0.0269844	0.0235827	0.25314	0.00294682	1.14425	1	8	XPO7	21777180	21864096	+	protein_coding
ENSG00000154001.9	0.0163079	0.0142547	0.253226	0.00294574	1.14404	1	14	PPP2R5E	63838075	64010092	-	protein_coding
ENSG00000242125.2	-0.0434394	0.0379707	0.253231	0.00294568	-1.14402	1	1	SNHG3	28832492	28837404	+	sense_intronic
ENSG00000066230.6	-0.0219692	0.0192065	0.253306	0.00294476	-1.14384	1	5	SLC9A3	473425	524447	-	protein_coding
ENSG00000138411.6	-0.0456387	0.0399005	0.253318	0.0029446	-1.14381	1	2	HECW2	197059094	197458416	-	protein_coding
ENSG00000224531.4	0.0332033	0.0290294	0.253331	0.00294445	1.14378	1	6	SMIM13	11094266	11138964	+	protein_coding
ENSG00000157404.11	-0.044385	0.0388068	0.253348	0.00294423	-1.14374	1	4	KIT	55524085	55606881	+	protein_coding
ENSG00000090615.8	-0.0260778	0.0228015	0.25337	0.00294396	-1.14369	1	12	GOLGA3	133345495	133405444	-	protein_coding
ENSG00000255337.1	-0.0484782	0.0424095	0.253615	0.00294093	-1.1431	1	11	RP11-315O6.1	102323650	102332739	+	antisense
ENSG00000081913.9	0.0268798	0.0235153	0.253624	0.00294082	1.14308	1	18	PHLPP1	60382672	60647666	+	protein_coding
ENSG00000078399.11	0.0329738	0.0288476	0.253642	0.00294059	1.14303	1	7	HOXA9	27202054	27210117	-	protein_coding
ENSG00000161281.6	0.038947	0.0340734	0.253643	0.00294059	1.14303	1	19	COX7A1	36641824	36643771	-	protein_coding
ENSG00000211935.2	-0.043768	0.038295	0.253691	0.00293999	-1.14292	1	14	IGHV1-3	106471246	106471723	-	IG_V_gene
ENSG00000165996.9	0.0474461	0.0415217	0.253788	0.00293879	1.14268	1	10	PTPLA	17631958	17659376	-	protein_coding
ENSG00000150471.11	-0.0347911	0.03045	0.253837	0.00293818	-1.14256	1	4	LPHN3	62066976	62944053	+	protein_coding
ENSG00000173442.7	0.0302808	0.0265043	0.253869	0.00293779	1.14249	1	11	EHBP1L1	65343509	65360121	+	protein_coding
ENSG00000047932.9	0.0289734	0.0253603	0.253876	0.0029377	1.14247	1	6	GOPC	117639374	117923691	-	protein_coding
ENSG00000090060.13	0.0305492	0.0267456	0.253982	0.00293639	1.14221	1	14	PAPOLA	96967770	97033448	+	protein_coding
ENSG00000163156.7	0.0382171	0.0334604	0.254004	0.00293613	1.14216	1	1	SCNM1	151129140	151142773	+	protein_coding
ENSG00000127951.5	0.0344054	0.0301258	0.254046	0.0029356	1.14206	1	7	FGL2	76822688	76829143	-	protein_coding
ENSG00000233517.1	0.0473989	0.0415061	0.254082	0.00293516	1.14197	1	7	AC005162.5	29026644	29028515	+	antisense
ENSG00000155744.5	0.0253966	0.0222408	0.254115	0.00293475	1.14189	1	2	FAM126B	201838441	201936394	-	protein_coding
ENSG00000177663.9	0.0329746	0.0288866	0.25427	0.00293284	1.14152	1	22	IL17RA	17565844	17596583	+	protein_coding
ENSG00000142794.14	-0.0492867	0.0431892	0.254411	0.0029311	-1.14118	1	1	NBPF3	21766621	21811498	+	protein_coding
ENSG00000273181.1	-0.0492956	0.0432167	0.254628	0.00292843	-1.14066	1	3	RP11-778D9.13	183850730	183851349	-	lincRNA
ENSG00000116741.6	0.0329131	0.0288584	0.254694	0.00292762	1.1405	1	1	RGS2	192778169	192781403	+	protein_coding
ENSG00000135960.5	-0.0410345	0.0359874	0.2548	0.00292632	-1.14025	1	2	EDAR	109510927	109605828	-	protein_coding
ENSG00000111271.10	-0.0309706	0.0271615	0.254802	0.00292628	-1.14024	1	12	ACAD10	112123857	112194903	+	protein_coding
ENSG00000198121.9	0.0363404	0.0318794	0.254929	0.00292472	1.13993	1	9	LPAR1	113635543	113800981	-	protein_coding
ENSG00000103479.10	0.0318997	0.0279839	0.25493	0.00292471	1.13993	1	16	RBL2	53467889	53525561	+	protein_coding
ENSG00000271918.1	-0.0513647	0.0450604	0.25494	0.00292459	-1.13991	1	5	CTD-2287O16.5	115419504	115421113	-	antisense
ENSG00000105711.6	0.0425712	0.0373465	0.254945	0.00292453	1.1399	1	19	SCN1B	35521588	35531352	+	protein_coding
ENSG00000155970.7	0.0390526	0.0342681	0.255061	0.00292311	1.13962	1	8	MICU3	16884747	16980153	+	protein_coding
ENSG00000176095.7	-0.0273429	0.0239976	0.25515	0.002922	-1.1394	1	3	IP6K1	49761727	49823975	-	protein_coding
ENSG00000168710.13	-0.0273357	0.0239921	0.255167	0.0029218	-1.13936	1	1	AHCYL1	110527308	110566357	+	protein_coding
ENSG00000077463.10	-0.0205587	0.0180447	0.255186	0.00292156	-1.13932	1	19	SIRT6	4174106	4182601	-	protein_coding
ENSG00000265361.1	0.0454249	0.0398706	0.255189	0.00292153	1.13931	1	5	RN7SL867P	138099909	138100243	+	misc_RNA
ENSG00000183317.12	-0.0299545	0.0262924	0.255201	0.00292139	-1.13928	1	1	EPHA10	38179552	38230805	-	protein_coding
ENSG00000116771.5	-0.0285794	0.0250872	0.255234	0.00292097	-1.1392	1	1	AGMAT	15898848	15911605	-	protein_coding
ENSG00000248487.4	-0.0375679	0.0329817	0.255296	0.00292021	-1.13905	1	3	ABHD14A	52005442	52015212	+	protein_coding
ENSG00000161149.7	0.0480231	0.0421613	0.255304	0.00292011	1.13903	1	22	TUBA3FP	21357184	21368581	-	pseudogene
ENSG00000180015.11	-0.045934	0.040329	0.255326	0.00291984	-1.13898	1	4	RP11-756P10.3	189659506	189660648	+	pseudogene
ENSG00000213777.5	0.0492145	0.0432096	0.255331	0.00291979	1.13897	1	19	CTD-2224J9.8	54006646	54015941	+	pseudogene
ENSG00000180712.3	-0.0490219	0.0430466	0.255398	0.00291897	-1.13881	1	4	RP11-290F5.2	185261909	185275130	-	lincRNA
ENSG00000261054.1	0.0502281	0.0441098	0.255441	0.00291844	1.13871	1	15	RP11-6O2.4	99669037	99672011	-	antisense
ENSG00000134283.13	0.0318597	0.0279813	0.255483	0.00291793	1.13861	1	12	PPHLN1	42632249	42853517	+	protein_coding
ENSG00000163291.10	0.0301283	0.0264619	0.255506	0.00291765	1.13855	1	4	PAQR3	79808281	79860592	-	protein_coding
ENSG00000143374.10	-0.0317695	0.0279053	0.255536	0.00291727	-1.13848	1	1	TARS2	150459887	150480078	+	protein_coding
ENSG00000119535.13	0.0418017	0.0367178	0.255544	0.00291717	1.13846	1	1	CSF3R	36931644	36948879	-	protein_coding
ENSG00000108106.9	0.0192713	0.016928	0.255558	0.00291701	1.13843	1	19	UBE2S	55912652	55919145	-	protein_coding
ENSG00000115904.8	0.0170376	0.014967	0.255591	0.0029166	1.13835	1	2	SOS1	39208537	39351486	-	protein_coding
ENSG00000066427.17	0.0315764	0.027742	0.255645	0.00291594	1.13822	1	14	ATXN3	92524896	92572965	-	protein_coding
ENSG00000120526.6	-0.0268339	0.0235779	0.255695	0.00291533	-1.1381	1	8	NUDCD1	110253148	110346614	-	protein_coding
ENSG00000118620.8	0.0355422	0.0312321	0.255734	0.00291485	1.138	1	19	ZNF430	21203426	21242856	+	protein_coding
ENSG00000270055.1	0.0372877	0.0327672	0.255753	0.00291461	1.13796	1	15	CTD-3092A11.2	30780166	30782516	+	sense_intronic
ENSG00000077458.8	-0.027354	0.0240385	0.255766	0.00291446	-1.13793	1	11	FAM76B	95502106	95523573	-	protein_coding
ENSG00000197928.6	0.0446814	0.039266	0.255771	0.0029144	1.13792	1	19	ZNF677	53731577	53758151	-	protein_coding
ENSG00000168807.12	0.0274384	0.0241141	0.255794	0.00291411	1.13786	1	16	SNTB2	69221032	69342955	+	protein_coding
ENSG00000148400.9	0.0159833	0.0140469	0.255798	0.00291407	1.13785	1	9	NOTCH1	139388896	139440314	-	protein_coding
ENSG00000204272.6	0.0398845	0.0350531	0.255805	0.00291397	1.13783	1	X	RP11-622K12.1	56755692	56844813	+	processed_transcript
ENSG00000169738.3	-0.027656	0.0243063	0.255814	0.00291387	-1.13781	1	17	DCXR	79993012	79995608	-	protein_coding
ENSG00000201675.1	-0.0426777	0.0375187	0.255942	0.0029123	-1.1375	1	19	SNORD32A	49993222	49993305	+	snoRNA
ENSG00000270742.1	-0.0452405	0.0397774	0.256011	0.00291146	-1.13734	1	1	RP4-802A10.1	61590405	61590874	+	sense_intronic
ENSG00000162761.10	0.0464163	0.040815	0.256055	0.00291092	1.13723	1	1	LMX1A	165171104	165325952	-	protein_coding
ENSG00000126698.6	0.0233488	0.0205319	0.256073	0.0029107	1.13719	1	1	DNAJC8	28525967	28559536	-	protein_coding
ENSG00000260804.2	-0.0465253	0.0409356	0.256341	0.00290742	-1.13655	1	2	RP11-566E18.3	217081768	217084915	+	lincRNA
ENSG00000267230.1	-0.0443773	0.0390459	0.256344	0.00290739	-1.13654	1	17	RP11-376M2.2	41127706	41129292	-	sense_intronic
ENSG00000142173.10	-0.0205755	0.0181037	0.256345	0.00290737	-1.13654	1	21	COL6A2	47518011	47552763	+	protein_coding
ENSG00000272578.1	0.0301554	0.0265339	0.256368	0.0029071	1.13649	1	22	AP000347.2	24000281	24059543	-	pseudogene
ENSG00000163795.9	-0.0259958	0.0228762	0.256417	0.0029065	-1.13637	1	2	ZNF513	27600098	27603657	-	protein_coding
ENSG00000204435.9	0.0308551	0.0271532	0.256431	0.00290633	1.13634	1	6	CSNK2B	31633013	31638120	+	protein_coding
ENSG00000142082.10	-0.0366557	0.032258	0.256432	0.00290631	-1.13633	1	11	SIRT3	215458	236931	-	protein_coding
ENSG00000070413.14	-0.0186357	0.0164014	0.256477	0.00290577	-1.13623	1	22	DGCR2	19023795	19109967	-	protein_coding
ENSG00000174233.7	0.0214549	0.0188842	0.256517	0.00290527	1.13613	1	12	ADCY6	49159975	49182820	-	protein_coding
ENSG00000271452.1	-0.0495119	0.0436053	0.256799	0.00290184	-1.13546	1	2	RP11-342K6.2	75897115	75897580	+	sense_intronic
ENSG00000218227.3	0.0292897	0.0257956	0.2568	0.00290182	1.13545	1	5	RP11-889L3.1	177482605	177483195	+	pseudogene
ENSG00000073712.9	-0.0271533	0.0239158	0.256834	0.00290141	-1.13537	1	14	FERMT2	53323986	53419153	-	protein_coding
ENSG00000138448.7	-0.0263646	0.0232215	0.256841	0.00290132	-1.13535	1	2	ITGAV	187454792	187545628	+	protein_coding
ENSG00000188511.8	0.0374292	0.0329688	0.256868	0.002901	1.13529	1	22	C22orf34	49808176	50051190	-	protein_coding
ENSG00000259933.2	-0.0340391	0.0299858	0.256916	0.00290042	-1.13517	1	16	RP11-304L19.1	2141437	2145426	+	sense_overlapping
ENSG00000156973.9	0.0397566	0.0350254	0.256956	0.00289993	1.13508	1	2	PDE6D	232597135	232650982	-	protein_coding
ENSG00000174599.4	0.0487176	0.0429365	0.257138	0.00289772	1.13464	1	4	TRAM1L1	118004718	118006736	-	protein_coding
ENSG00000189079.11	0.0229869	0.0202702	0.257397	0.00289457	1.13403	1	12	ARID2	46123448	46301823	+	protein_coding
ENSG00000252310.1	-0.0406689	0.0358714	0.257515	0.00289313	-1.13374	1	7	RNY5	148638580	148638658	+	misc_RNA
ENSG00000272338.1	-0.0486383	0.0429073	0.25759	0.00289223	-1.13357	1	8	RP11-722E23.2	33218361	33218933	-	lincRNA
ENSG00000259726.1	-0.0389427	0.0343543	0.257591	0.00289221	-1.13356	1	15	CSPG4P11	84855504	84866136	+	pseudogene
ENSG00000018869.12	0.0442458	0.0390343	0.257612	0.00289195	1.13351	1	19	ZNF582	56887413	56904914	-	protein_coding
ENSG00000258565.1	-0.0461819	0.0407449	0.257643	0.00289158	-1.13344	1	14	BLZF2P	69334574	69336668	-	pseudogene
ENSG00000262803.1	-0.0441863	0.0389867	0.257673	0.00289121	-1.13337	1	6	RP11-160A9.3	71403542	71404322	+	pseudogene
ENSG00000007908.11	0.0478181	0.0421949	0.257715	0.00289071	1.13327	1	1	SELE	169691781	169733846	-	protein_coding
ENSG00000176998.3	-0.0474741	0.0418913	0.257715	0.00289071	-1.13327	1	6	HCG4	29758816	29760850	-	pseudogene
ENSG00000186715.6	-0.0482769	0.0425999	0.257716	0.00289069	-1.13326	1	1	MST1L	17081405	17096732	-	pseudogene
ENSG00000207501.1	-0.0431404	0.0380791	0.257862	0.00288893	-1.13292	1	1	RNVU1-14	148241465	148241628	+	snRNA
ENSG00000198799.7	-0.031255	0.0275889	0.257876	0.00288875	-1.13288	1	1	LRIG2	113615831	113674882	+	protein_coding
ENSG00000116871.11	0.0288762	0.0254921	0.25793	0.0028881	1.13275	1	1	MAP7D1	36621180	36646450	+	protein_coding
ENSG00000249868.4	0.0475246	0.0419651	0.258045	0.0028867	1.13248	1	8	RP11-63E5.6	255306	281026	-	processed_transcript
ENSG00000158636.12	-0.0280558	0.0247753	0.258074	0.00288635	-1.13241	1	11	C11orf30	76155967	76264069	+	protein_coding
ENSG00000268947.1	0.0445128	0.0393104	0.258103	0.00288601	1.13234	1	19	AD000684.2	35753749	35755707	+	sense_intronic
ENSG00000113643.4	0.0197687	0.0174649	0.258283	0.00288383	1.13191	1	5	RARS	167913450	167946304	+	protein_coding
ENSG00000128989.6	0.0219413	0.0193862	0.258332	0.00288323	1.1318	1	15	ARPP19	52839242	52862080	-	protein_coding
ENSG00000004948.9	-0.0490077	0.0433127	0.258463	0.00288165	-1.13149	1	7	CALCR	93053799	93204042	-	protein_coding
ENSG00000272416.1	0.0467234	0.0412982	0.258513	0.00288104	1.13137	1	5	CTD-2081C10.7	53176123	53176881	-	lincRNA
ENSG00000141668.5	-0.0439397	0.0388401	0.258542	0.00288069	-1.1313	1	18	CBLN2	70203915	70305756	-	protein_coding
ENSG00000188050.2	0.0470341	0.0415772	0.258563	0.00288044	1.13125	1	7	RNF133	122337766	122339210	-	protein_coding
ENSG00000110844.9	0.0366072	0.0323607	0.258573	0.00288032	1.13122	1	12	PRPF40B	49962001	50038449	+	protein_coding
ENSG00000136546.9	-0.0390078	0.0344848	0.2586	0.00287999	-1.13116	1	2	SCN7A	167260083	167350757	-	protein_coding
ENSG00000223861.1	-0.0442476	0.0391464	0.258957	0.00287568	-1.13031	1	1	RP11-74C1.2	151529922	151530416	+	pseudogene
ENSG00000269900.2	-0.0260209	0.0230249	0.259036	0.00287473	-1.13012	1	9	RMRP	35657748	35658015	-	lincRNA
ENSG00000121903.10	-0.0384727	0.0340456	0.259072	0.00287429	-1.13004	1	1	ZSCAN20	33938246	33962107	+	protein_coding
ENSG00000170396.6	0.0421559	0.0373162	0.259217	0.00287255	1.12969	1	2	ZNF804A	185463093	185804219	+	protein_coding
ENSG00000177455.7	-0.0332097	0.0293975	0.259224	0.00287246	-1.12968	1	16	CD19	28943260	28950667	+	protein_coding
ENSG00000127946.12	-0.039601	0.0350569	0.259247	0.00287218	-1.12962	1	7	HIP1	75162621	75368280	-	protein_coding
ENSG00000269186.1	0.0409196	0.0362243	0.259249	0.00287216	1.12962	1	16	LINC01082	86229787	86233326	+	lincRNA
ENSG00000126953.5	0.0370554	0.0328079	0.259313	0.0028714	1.12947	1	X	TIMM8A	100600649	100604184	-	protein_coding
ENSG00000271998.1	0.0468572	0.0414914	0.259373	0.00287067	1.12932	1	5	CTD-2199O4.7	10195299	10197734	-	lincRNA
ENSG00000260949.1	-0.0489853	0.043378	0.259397	0.00287038	-1.12927	1	8	KB-1836B5.1	37920399	37921309	+	sense_overlapping
ENSG00000128040.6	-0.0493961	0.0437424	0.259403	0.00287031	-1.12925	1	4	SPINK2	57676026	57687908	-	protein_coding
ENSG00000181450.13	0.0212375	0.018809	0.259463	0.00286959	1.12911	1	1	ZNF678	227751244	227865144	+	protein_coding
ENSG00000171243.7	-0.0401969	0.0356061	0.259537	0.0028687	-1.12893	1	7	SOSTDC1	16501106	16570205	-	protein_coding
ENSG00000203879.7	-0.0305456	0.0270608	0.259603	0.00286791	-1.12878	1	X	GDI1	153665266	153671814	+	protein_coding
ENSG00000168679.13	0.0450746	0.0399358	0.259646	0.00286739	1.12868	1	1	SLC16A4	110905470	110933704	-	protein_coding
ENSG00000114982.13	0.0237719	0.0210629	0.25967	0.0028671	1.12862	1	2	KANSL3	97258907	97308524	-	protein_coding
ENSG00000166741.3	0.0367793	0.0325892	0.259689	0.00286688	1.12857	1	11	NNMT	114128509	114184007	+	protein_coding
ENSG00000117519.11	0.0370828	0.0328583	0.259691	0.00286684	1.12857	1	1	CNN3	95362507	95392834	-	protein_coding
ENSG00000188229.5	-0.0217136	0.0192417	0.259734	0.00286633	-1.12847	1	9	TUBB4B	140135665	140138159	+	protein_coding
ENSG00000107159.8	-0.0426274	0.0377751	0.259739	0.00286627	-1.12845	1	9	CA9	35673853	35681156	+	protein_coding
ENSG00000048140.13	0.0336878	0.029855	0.259769	0.00286591	1.12838	1	5	TSPAN17	176074388	176086058	+	protein_coding
ENSG00000213614.5	0.0333366	0.0295458	0.259803	0.0028655	1.1283	1	15	HEXA	72635775	72668817	-	protein_coding
ENSG00000071994.6	0.0279222	0.0247477	0.259815	0.00286536	1.12827	1	6	PDCD2	170884383	170893780	-	protein_coding
ENSG00000205189.7	0.0275666	0.0244346	0.259854	0.00286489	1.12818	1	8	ZBTB10	81397854	81438500	+	protein_coding
ENSG00000213252.3	0.0496331	0.0439943	0.259859	0.00286484	1.12817	1	11	RP11-819M15.1	106697118	106698616	-	pseudogene
ENSG00000108797.7	0.0397247	0.0352121	0.259865	0.00286475	1.12815	1	17	CNTNAP1	40834631	40851832	+	protein_coding
ENSG00000230850.3	0.0493966	0.0437872	0.259885	0.00286451	1.12811	1	1	RP11-782C8.1	143119061	143233417	+	lincRNA
ENSG00000270532.1	-0.0452546	0.0401196	0.259934	0.00286393	-1.12799	1	2	PEBP1P2	85568404	85568961	-	pseudogene
ENSG00000183853.13	-0.0265288	0.0235192	0.259946	0.00286379	-1.12796	1	1	KIRREL	157963063	158070052	+	protein_coding
ENSG00000266934.1	0.046532	0.0412554	0.259973	0.00286346	1.1279	1	17	RP11-332H18.3	59460146	59462041	+	sense_intronic
ENSG00000104808.3	-0.0469204	0.0416028	0.260007	0.00286305	-1.12782	1	19	DHDH	49436939	49448226	+	protein_coding
ENSG00000120458.5	0.0363447	0.032231	0.260087	0.0028621	1.12763	1	11	MSANTD2	124636394	124670569	-	protein_coding
ENSG00000140993.6	0.0431403	0.0382601	0.260119	0.00286171	1.12755	1	16	TIGD7	3348832	3355729	-	protein_coding
ENSG00000228594.1	0.0358248	0.0317794	0.260227	0.00286041	1.1273	1	1	C1orf233	1533392	1535476	-	protein_coding
ENSG00000267100.1	-0.0449478	0.0398731	0.260237	0.00286029	-1.12727	1	19	ILF3-AS1	10762538	10764520	-	lincRNA
ENSG00000171044.6	-0.0382312	0.0339186	0.260291	0.00285965	-1.12715	1	8	XKR6	10753555	11058875	-	protein_coding
ENSG00000243083.1	-0.046174	0.0409656	0.260294	0.00285962	-1.12714	1	3	LINC00870	72200408	72223483	+	lincRNA
ENSG00000166200.10	0.0214605	0.0190432	0.26038	0.00285858	1.12693	1	15	COPS2	49398268	49447858	-	protein_coding
ENSG00000211456.6	-0.0253005	0.0224509	0.260384	0.00285854	-1.12693	1	3	SACM1L	45730548	45786916	+	protein_coding
ENSG00000184348.2	0.02153	0.0191078	0.260451	0.00285773	1.12677	1	6	HIST1H2AK	27805658	27806117	-	protein_coding
ENSG00000163239.8	0.0458282	0.0406786	0.260524	0.00285686	1.12659	1	1	TDRD10	154474695	154520623	+	protein_coding
ENSG00000058600.11	0.0286504	0.0254325	0.260553	0.00285652	1.12653	1	16	POLR3E	22308730	22346424	+	protein_coding
ENSG00000101811.9	0.0326955	0.0290242	0.260567	0.00285634	1.12649	1	X	CSTF2	100075384	100095921	+	protein_coding
ENSG00000226812.2	0.0399708	0.0354829	0.260572	0.00285628	1.12648	1	20	RP5-881L22.5	42976192	42983825	-	antisense
ENSG00000188707.4	-0.0411702	0.0365493	0.260593	0.00285603	-1.12643	1	7	ZBED6CL	150026938	150029808	+	protein_coding
ENSG00000266010.1	0.0312408	0.0277352	0.260609	0.00285585	1.12639	1	18	GATA6-AS1	19746859	19748929	-	lincRNA
ENSG00000168528.7	0.0257364	0.0228638	0.260928	0.00285203	1.12564	1	1	SERINC2	31882412	31907525	+	protein_coding
ENSG00000077616.6	-0.0385306	0.03423	0.260928	0.00285203	-1.12564	1	11	NAALAD2	89864683	89926062	+	protein_coding
ENSG00000154814.9	0.0398397	0.0353933	0.260932	0.00285198	1.12563	1	3	OXNAD1	16306706	16391806	+	protein_coding
ENSG00000269430.1	0.0439085	0.0390148	0.261016	0.00285098	1.12543	1	21	LRRC3DN	45879814	45882078	+	protein_coding
ENSG00000259641.1	0.0485427	0.0431366	0.261061	0.00285044	1.12532	1	15	RP11-279F6.3	69884468	69988089	+	lincRNA
ENSG00000197859.5	-0.0381531	0.033907	0.261102	0.00284995	-1.12523	1	9	ADAMTSL2	136397286	136440641	+	protein_coding
ENSG00000124205.11	0.0290159	0.0257936	0.261229	0.00284843	1.12493	1	20	EDN3	57875482	57901047	+	protein_coding
ENSG00000251513.1	-0.0448908	0.0399065	0.261241	0.00284829	-1.1249	1	5	RP11-155G15.2	96519303	96772921	+	processed_transcript
ENSG00000213801.4	0.0495387	0.044042	0.261281	0.00284782	1.1248	1	19	ZNF816-ZNF321P	53430388	53445854	-	pseudogene
ENSG00000128512.15	-0.0464676	0.0413136	0.261303	0.00284756	-1.12475	1	7	DOCK4	111366166	111846466	-	protein_coding
ENSG00000126522.12	-0.0233693	0.020782	0.261411	0.00284626	-1.1245	1	7	ASL	65540785	65558545	+	protein_coding
ENSG00000135605.8	-0.0382948	0.0340605	0.261487	0.00284535	-1.12432	1	4	TEC	48137800	48271881	-	protein_coding
ENSG00000212126.3	0.0476132	0.0423538	0.261547	0.00284464	1.12418	1	12	TAS2R50	11138512	11139511	-	protein_coding
ENSG00000267798.1	0.0444848	0.0395716	0.261553	0.00284457	1.12416	1	17	RP11-333J10.3	35355897	35357333	+	sense_intronic
ENSG00000177738.3	-0.0453121	0.0403181	0.261678	0.00284308	-1.12387	1	5	CTD-2201E18.3	43014516	43067521	-	sense_overlapping
ENSG00000137710.10	0.0406175	0.036141	0.261681	0.00284305	1.12386	1	11	RDX	110045605	110167447	-	protein_coding
ENSG00000261093.1	-0.0449958	0.0400415	0.261736	0.00284239	-1.12373	1	16	CTD-3126B10.1	2647882	2649719	-	antisense
ENSG00000153064.7	-0.0323385	0.0287783	0.261743	0.00284231	-1.12371	1	4	BANK1	102332443	102995969	+	protein_coding
ENSG00000131061.9	-0.035873	0.0319245	0.261756	0.00284215	-1.12368	1	20	ZNF341	32319463	32380075	+	protein_coding
ENSG00000196323.7	0.0203091	0.0180855	0.262067	0.00283846	1.12295	1	11	ZBTB44	130096572	130184581	-	protein_coding
ENSG00000135940.2	0.0235768	0.0209954	0.262068	0.00283845	1.12295	1	2	COX5B	98262503	98264846	+	protein_coding
ENSG00000198198.9	0.0185365	0.0165119	0.262209	0.00283677	1.12262	1	1	SZT2	43855553	43918321	+	protein_coding
ENSG00000117118.5	0.0247491	0.0220515	0.262328	0.00283536	1.12233	1	1	SDHB	17345217	17380665	-	protein_coding
ENSG00000133103.12	-0.033672	0.0300036	0.262357	0.00283501	-1.12227	1	13	COG6	40229764	40365802	+	protein_coding
ENSG00000254842.2	0.0483521	0.0430886	0.262405	0.00283445	1.12215	1	11	RP11-890B15.2	130714086	130735456	-	lincRNA
ENSG00000261502.3	0.0470623	0.0419431	0.262448	0.00283393	1.12205	1	16	RP11-96H17.1	63090690	63163558	-	processed_transcript
ENSG00000128218.7	0.0373913	0.0333284	0.262511	0.00283319	1.1219	1	22	VPREB3	24094930	24096655	-	protein_coding
ENSG00000237135.1	0.0467949	0.0417158	0.262574	0.00283244	1.12176	1	10	DDX10P1	31207941	31210164	-	pseudogene
ENSG00000165121.10	-0.0435578	0.0388412	0.262711	0.00283081	-1.12143	1	9	RP11-213G2.3	88430881	88464426	+	pseudogene
ENSG00000185112.4	0.0392385	0.0349934	0.262763	0.00283021	1.12131	1	3	FAM43A	194406622	194409762	+	protein_coding
ENSG00000128891.11	-0.0478639	0.04269	0.262812	0.00282962	-1.1212	1	15	C15orf57	40820882	40857256	-	protein_coding
ENSG00000140379.7	-0.0307973	0.0274709	0.262857	0.00282909	-1.12109	1	15	BCL2A1	80253231	80263788	-	protein_coding
ENSG00000214595.7	-0.045984	0.0410217	0.262909	0.00282847	-1.12097	1	2	EML6	54950636	55199157	+	protein_coding
ENSG00000244627.1	0.0364463	0.0325161	0.262951	0.00282798	1.12087	1	22	RP3-449O17.1	38731767	38794934	-	pseudogene
ENSG00000178096.8	-0.0327083	0.0291866	0.263039	0.00282694	-1.12066	1	1	BOLA1	149859440	149872351	+	protein_coding
ENSG00000123700.4	0.0355961	0.0317798	0.263283	0.00282405	1.12009	1	17	KCNJ2	68164814	68176189	+	protein_coding
ENSG00000273162.1	0.0450636	0.040233	0.263293	0.00282394	1.12007	1	10	RP11-108L7.15	102819786	102820762	-	lincRNA
ENSG00000044115.16	-0.024488	0.0218666	0.263371	0.00282301	-1.11988	1	5	CTNNA1	137946656	138270723	+	protein_coding
ENSG00000255733.1	-0.0409541	0.0365733	0.263413	0.00282252	-1.11978	1	12	IFNG-AS1	68383225	68628466	+	antisense
ENSG00000236754.1	-0.0433422	0.038708	0.263439	0.00282221	-1.11972	1	22	AC004019.13	18062923	18071958	-	antisense
ENSG00000175730.7	-0.0467941	0.0418084	0.263639	0.00281984	-1.11925	1	20	BAK1P1	31276723	31278816	-	pseudogene
ENSG00000102362.11	-0.0336767	0.0300911	0.263679	0.00281938	-1.11916	1	X	SYTL4	99929488	99987110	-	protein_coding
ENSG00000180425.7	-0.0300113	0.0268186	0.263725	0.00281884	-1.11905	1	11	C11orf71	114262165	114271139	-	protein_coding
ENSG00000180035.6	-0.031421	0.0280868	0.263869	0.00281714	-1.11871	1	16	ZNF48	30389427	30411429	+	protein_coding
ENSG00000107263.14	-0.0216528	0.0193572	0.26392	0.00281654	-1.11859	1	9	RAPGEF1	134452157	134615461	-	protein_coding
ENSG00000182240.11	-0.0293788	0.0262658	0.263952	0.00281617	-1.11852	1	21	BACE2	42539728	42654445	+	protein_coding
ENSG00000136930.8	0.0257744	0.0230451	0.263987	0.00281575	1.11844	1	9	PSMB7	127115745	127177723	-	protein_coding
ENSG00000226571.1	-0.0391282	0.0349883	0.264035	0.00281519	-1.11832	1	6	RP11-445F6.2	139592499	139608444	+	antisense
ENSG00000230734.1	-0.0462949	0.0413979	0.264049	0.00281502	-1.11829	1	9	RPL10P3	119942907	119943374	-	pseudogene
ENSG00000140557.7	0.0477191	0.0426717	0.264051	0.002815	1.11829	1	15	ST8SIA2	92937058	93011958	+	protein_coding
ENSG00000137709.5	-0.0476188	0.0426044	0.264302	0.00281204	-1.1177	1	11	POU2F3	120107349	120190653	+	protein_coding
ENSG00000105968.14	0.0330169	0.0295428	0.264347	0.00281151	1.11759	1	7	H2AFV	44866390	44887682	-	protein_coding
ENSG00000261589.1	0.0379901	0.0340048	0.264516	0.00280953	1.1172	1	17	CTC-462L7.1	53246184	53250993	+	lincRNA
ENSG00000128590.4	0.0278481	0.0249269	0.264519	0.00280949	1.11719	1	7	DNAJB9	108210012	108215294	+	protein_coding
ENSG00000146083.7	-0.0193025	0.0172809	0.264606	0.00280847	-1.11699	1	5	RNF44	175953698	175965026	-	protein_coding
ENSG00000197893.9	-0.0334591	0.0299548	0.264606	0.00280847	-1.11698	1	10	NRAP	115348475	115423886	-	protein_coding
ENSG00000127666.8	-0.0233499	0.0209054	0.26463	0.00280819	-1.11693	1	19	TICAM1	4815944	4831716	-	protein_coding
ENSG00000207142.1	-0.0457614	0.0409727	0.264654	0.00280791	-1.11687	1	12	Y_RNA	42848522	42848623	+	misc_RNA
ENSG00000128654.9	0.0377284	0.0337844	0.264711	0.00280724	1.11674	1	2	MTX2	177134123	177202753	+	protein_coding
ENSG00000215199.3	0.0401516	0.0359567	0.264743	0.00280687	1.11667	1	9	YWHAZP6	34922181	34922918	-	pseudogene
ENSG00000105613.5	0.0453458	0.0406146	0.264818	0.00280599	1.11649	1	19	MAST1	12944765	12985765	+	protein_coding
ENSG00000159173.14	0.0480079	0.0429995	0.264824	0.00280591	1.11648	1	1	TNNI1	201373625	201398994	-	protein_coding
ENSG00000101972.14	0.0248807	0.0222857	0.264838	0.00280575	1.11644	1	X	STAG2	123094062	123556514	+	protein_coding
ENSG00000171574.13	0.0452506	0.040534	0.264873	0.00280534	1.11636	1	19	ZNF584	58912871	58929694	+	protein_coding
ENSG00000143924.14	-0.0253168	0.0226795	0.264904	0.00280497	-1.11629	1	2	EML4	42396490	42559688	+	protein_coding
ENSG00000215386.6	-0.0434646	0.0389479	0.26504	0.00280338	-1.11597	1	21	LINC00478	17442842	17999716	+	lincRNA
ENSG00000189430.8	-0.0478996	0.0429502	0.265354	0.0027997	-1.11524	1	19	NCR1	55417508	55427508	+	protein_coding
ENSG00000163348.3	-0.0317311	0.0284577	0.265445	0.00279864	-1.11502	1	1	PYGO2	154929502	154936329	-	protein_coding
ENSG00000187536.4	-0.0478581	0.0429269	0.265509	0.00279789	-1.11487	1	2	TPM3P7	26032794	26033525	-	pseudogene
ENSG00000214696.3	0.0406783	0.0364977	0.26565	0.00279625	1.11454	1	16	AC007347.1	54146970	54148378	+	pseudogene
ENSG00000160908.14	0.0408753	0.0366775	0.265689	0.00279579	1.11445	1	7	ZNF394	99084142	99097947	-	protein_coding
ENSG00000163684.7	-0.0421996	0.0378677	0.265714	0.00279549	-1.11439	1	3	RPP14	58291974	58310422	+	protein_coding
ENSG00000265489.1	-0.0409331	0.0367347	0.265759	0.00279497	-1.11429	1	17	RP11-1090M7.1	12663457	12693559	-	antisense
ENSG00000249863.2	0.04885	0.0438432	0.265799	0.00279451	1.1142	1	4	RP11-177C12.1	37869913	37871599	+	pseudogene
ENSG00000253239.1	-0.0424401	0.0380914	0.265812	0.00279435	-1.11417	1	22	IGLVI-70	22380474	22380991	+	IG_V_pseudogene
ENSG00000204172.7	0.0434386	0.0389931	0.265881	0.00279355	1.11401	1	10	AGAP10	47191844	47239738	-	protein_coding
ENSG00000196312.7	0.0377543	0.0339026	0.266051	0.00279156	1.11361	1	9	HIATL2	99660348	99775862	-	protein_coding
ENSG00000256005.1	0.0354503	0.0318355	0.266077	0.00279126	1.11355	1	7	AC093734.1	1580047	1581609	+	pseudogene
ENSG00000198901.9	0.0184542	0.0165738	0.266115	0.00279081	1.11346	1	15	PRC1	91509270	91538859	-	protein_coding
ENSG00000099904.11	0.0215549	0.0193587	0.266119	0.00279078	1.11345	1	22	ZDHHC8	20116979	20135530	+	protein_coding
ENSG00000170638.5	0.0173505	0.015586	0.266223	0.00278956	1.11321	1	22	TRABD	50624344	50638027	+	protein_coding
ENSG00000100348.5	0.0329467	0.0295994	0.266276	0.00278894	1.11308	1	22	TXN2	36863083	36878077	-	protein_coding
ENSG00000246263.2	-0.0364487	0.032749	0.266324	0.00278838	-1.11297	1	8	KB-431C1.4	103251622	103265561	+	antisense
ENSG00000166428.8	-0.0361498	0.0324841	0.266378	0.00278775	-1.11285	1	14	PLD4	105391153	105399574	+	protein_coding
ENSG00000111796.3	-0.0347509	0.0312318	0.26645	0.00278692	-1.11268	1	12	KLRB1	9747147	9760482	-	protein_coding
ENSG00000228273.2	0.0412808	0.0371079	0.266546	0.00278579	1.11245	1	7	MUC3A	100547257	100550424	+	protein_coding
ENSG00000163781.8	0.0272019	0.0244548	0.266598	0.00278519	1.11233	1	3	TOPBP1	133317019	133380737	-	protein_coding
ENSG00000151490.9	-0.0303395	0.0272756	0.266599	0.00278518	-1.11233	1	12	PTPRO	15475331	15750333	+	protein_coding
ENSG00000124107.5	0.0313893	0.0282198	0.266605	0.00278511	1.11232	1	20	SLPI	43880880	43883205	-	protein_coding
ENSG00000160113.5	-0.0165383	0.0148685	0.266611	0.00278504	-1.1123	1	19	NR2F6	17342692	17356749	-	protein_coding
ENSG00000188820.8	-0.0373406	0.0335717	0.266629	0.00278484	-1.11226	1	6	FAM26F	116782533	116784934	+	protein_coding
ENSG00000131351.10	-0.0424988	0.0382123	0.266665	0.00278441	-1.11218	1	19	HAUS8	17160539	17186435	-	protein_coding
ENSG00000169814.8	-0.0285186	0.0256448	0.266715	0.00278383	-1.11206	1	3	BTD	15642848	15687329	+	protein_coding
ENSG00000187783.7	0.0251148	0.0225842	0.266718	0.00278379	1.11205	1	10	TMEM72	45406648	45432450	+	protein_coding
ENSG00000272040.1	0.0461504	0.0415034	0.266755	0.00278337	1.11197	1	5	CTC-366B18.4	74904642	74905808	+	lincRNA
ENSG00000002549.8	0.0338732	0.030466	0.26681	0.00278272	1.11184	1	4	LAP3	17578815	17609595	+	protein_coding
ENSG00000197147.8	-0.0288017	0.0259052	0.266822	0.00278259	-1.11181	1	1	LRRC8B	89990395	90063423	+	protein_coding
ENSG00000143061.13	0.0290052	0.0260905	0.266864	0.0027821	1.11172	1	1	IGSF3	117117031	117210375	-	protein_coding
ENSG00000165899.6	-0.0482364	0.0433893	0.266865	0.00278209	-1.11171	1	12	OTOGL	80603233	80772870	+	protein_coding
ENSG00000157764.8	0.0243072	0.0218648	0.266867	0.00278206	1.11171	1	7	BRAF	140419127	140624564	-	protein_coding
ENSG00000201793.1	-0.0297005	0.0267192	0.266922	0.00278142	-1.11158	1	13	RN7SKP9	99857962	99858260	+	misc_RNA
ENSG00000234745.5	-0.034327	0.0308831	0.266949	0.00278111	-1.11152	1	6	HLA-B	31321649	31324965	-	protein_coding
ENSG00000254521.2	0.0502359	0.045211	0.26711	0.00277925	1.11114	1	19	SIGLEC12	51994611	52005043	-	protein_coding
ENSG00000056661.9	0.0353457	0.0318137	0.267162	0.00277864	1.11102	1	17	PCGF2	36890150	36906070	-	protein_coding
ENSG00000153113.19	-0.0219882	0.0197932	0.267216	0.00277801	-1.11089	1	5	CAST	95860971	96115299	+	protein_coding
ENSG00000100360.10	-0.0381051	0.0343019	0.267224	0.00277792	-1.11088	1	22	IFT27	37154246	37172300	-	protein_coding
ENSG00000270076.1	0.0464749	0.0418375	0.267239	0.00277775	1.11084	1	8	AF131215.8	11060474	11061180	+	lincRNA
ENSG00000250644.1	0.0409169	0.0368406	0.267323	0.00277677	1.11065	1	11	RP11-295K3.1	1768897	1780281	-	protein_coding
ENSG00000187145.10	0.0399588	0.0359797	0.267346	0.00277651	1.11059	1	1	MRPS21	150266289	150281414	+	protein_coding
ENSG00000215608.3	0.0482051	0.0434064	0.267364	0.0027763	1.11055	1	GL000212.1	AL356585.2	126294	128249	+	pseudogene
ENSG00000038210.9	0.0229758	0.020689	0.267372	0.0027762	1.11053	1	4	PI4K2B	25162263	25280714	+	protein_coding
ENSG00000056558.6	-0.0246683	0.0222155	0.267425	0.00277559	-1.11041	1	9	TRAF1	123664671	123691451	-	protein_coding
ENSG00000185262.7	0.0275494	0.0248172	0.267561	0.00277401	1.11009	1	17	UBALD2	74261283	74267375	+	protein_coding
ENSG00000124733.3	0.0267553	0.0241028	0.26758	0.0027738	1.11005	1	6	MEA1	42979832	42981706	-	protein_coding
ENSG00000224843.2	-0.0473016	0.0426164	0.267627	0.00277325	-1.10994	1	6	LINC00240	26924771	26991703	+	lincRNA
ENSG00000163170.7	-0.0328241	0.0295771	0.267695	0.00277246	-1.10978	1	2	BOLA3	74362525	74375121	-	protein_coding
ENSG00000099282.5	-0.0297015	0.0267635	0.267697	0.00277244	-1.10978	1	10	TSPAN15	71211229	71267425	+	protein_coding
ENSG00000254673.1	-0.036081	0.0325124	0.267705	0.00277235	-1.10976	1	8	RP11-598P20.5	42873567	42932477	+	protein_coding
ENSG00000050767.11	-0.0336937	0.0303621	0.267718	0.0027722	-1.10973	1	5	COL23A1	177664619	178017556	-	protein_coding
ENSG00000157542.8	-0.0454708	0.0409768	0.267743	0.00277191	-1.10967	1	21	KCNJ6	38979678	39288749	-	protein_coding
ENSG00000131844.11	-0.0232205	0.0209268	0.267771	0.00277159	-1.10961	1	5	MCCC2	70883115	70954531	+	protein_coding
ENSG00000108262.11	-0.0219957	0.0198246	0.267808	0.00277115	-1.10952	1	17	GIT1	27900487	27921072	-	protein_coding
ENSG00000232611.1	0.041001	0.0369541	0.267812	0.00277111	1.10951	1	X	RP11-1114A5.4	135923090	135929956	-	lincRNA
ENSG00000164220.6	-0.0453694	0.0409053	0.267975	0.00276923	-1.10913	1	5	F2RL2	75911307	75919259	-	protein_coding
ENSG00000196756.7	0.0335789	0.0302761	0.267993	0.00276902	1.10909	1	20	SNHG17	37049235	37063996	-	processed_transcript
ENSG00000174992.6	-0.0401613	0.0362172	0.268075	0.00276808	-1.1089	1	16	ZG16	29789561	29793096	+	protein_coding
ENSG00000118495.14	-0.0338099	0.0304905	0.26809	0.00276789	-1.10886	1	6	PLAGL1	144261437	144385735	-	protein_coding
ENSG00000206811.1	-0.0397681	0.0358708	0.268184	0.00276681	-1.10865	1	16	SNORA10	2012335	2012467	-	snoRNA
ENSG00000197238.3	0.0194714	0.017573	0.268449	0.00276375	1.10803	1	6	HIST1H4J	27791884	27792257	+	protein_coding
ENSG00000158411.6	0.0379489	0.0342526	0.268501	0.00276316	1.10791	1	2	MITD1	99777890	99797521	-	protein_coding
ENSG00000108433.11	-0.0379665	0.0342688	0.268506	0.0027631	-1.1079	1	17	GOSR2	45000483	45105003	+	protein_coding
ENSG00000101265.11	-0.0278914	0.0251784	0.268571	0.00276235	-1.10775	1	20	RASSF2	4760669	4804291	-	protein_coding
ENSG00000108854.11	0.03823	0.0345124	0.268585	0.00276218	1.10772	1	17	SMURF2	62538413	62658186	-	protein_coding
ENSG00000147586.5	-0.0282792	0.02553	0.2686	0.00276201	-1.10768	1	8	MRPS28	80830952	80942524	-	protein_coding
ENSG00000113851.9	0.0233693	0.0210976	0.268603	0.00276198	1.10768	1	3	CRBN	3190676	3221394	-	protein_coding
ENSG00000205861.7	-0.04791	0.043255	0.268628	0.00276169	-1.10762	1	13	C1QTNF9B-AS1	24463028	24471402	+	antisense
ENSG00000218208.1	-0.0404215	0.0364977	0.268674	0.00276115	-1.10751	1	6	RP11-367G18.2	113902703	113903149	+	pseudogene
ENSG00000166333.9	0.0283145	0.0255664	0.268685	0.00276103	1.10749	1	11	ILK	6624961	6632102	+	protein_coding
ENSG00000148248.9	-0.0223354	0.0201677	0.268687	0.00276102	-1.10748	1	9	SURF4	136228325	136242970	-	protein_coding
ENSG00000185070.6	-0.0317605	0.0286784	0.268692	0.00276096	-1.10747	1	14	FLRT2	85996488	86095034	+	protein_coding
ENSG00000198053.7	0.0362611	0.0327462	0.26875	0.00276029	1.10734	1	20	SIRPA	1875154	1920543	+	protein_coding
ENSG00000145741.11	0.0252992	0.0228472	0.268754	0.00276023	1.10732	1	5	BTF3	72794233	72801460	+	protein_coding
ENSG00000248780.1	0.0486918	0.043973	0.26876	0.00276017	1.10731	1	4	RP11-632F7.1	40788127	40788727	+	pseudogene
ENSG00000242086.4	0.0415207	0.0374998	0.268798	0.00275973	1.10722	1	3	LINC00969	195384933	195460422	+	lincRNA
ENSG00000091009.6	0.0244465	0.0220792	0.2688	0.00275971	1.10722	1	5	RBM27	145583113	145718814	+	protein_coding
ENSG00000164535.10	0.0331991	0.0299883	0.268865	0.00275896	1.10707	1	7	DAGLB	6448757	6523821	-	protein_coding
ENSG00000103485.13	0.029945	0.0270502	0.268887	0.00275871	1.10702	1	16	QPRT	29674600	29710020	+	protein_coding
ENSG00000125944.14	0.0198102	0.0178954	0.268896	0.00275861	1.107	1	1	HNRNPR	23630264	23670829	-	protein_coding
ENSG00000139626.11	-0.0286351	0.0258686	0.268919	0.00275834	-1.10694	1	12	ITGB7	53585102	53601091	-	protein_coding
ENSG00000250492.1	0.0505548	0.0456722	0.268936	0.00275814	1.1069	1	5	INTS6P1	39719086	39721615	-	pseudogene
ENSG00000131080.10	0.0451501	0.0407899	0.26894	0.00275809	1.10689	1	X	EDA2R	65815479	65859108	-	protein_coding
ENSG00000229589.1	-0.0461088	0.0416582	0.268965	0.00275781	-1.10684	1	3	ACVR2B-AS1	38492518	38496311	-	antisense
ENSG00000185000.5	-0.0208323	0.0188215	0.268966	0.0027578	-1.10683	1	8	DGAT1	145539954	145550573	-	protein_coding
ENSG00000141503.11	-0.0174534	0.01577	0.269005	0.00275735	-1.10675	1	17	MINK1	4736683	4801356	+	protein_coding
ENSG00000168758.6	-0.0254533	0.022999	0.269018	0.0027572	-1.10671	1	2	SEMA4C	97525453	97536494	-	protein_coding
ENSG00000271948.1	-0.0482569	0.0436047	0.269028	0.00275708	-1.10669	1	8	RP11-242F4.2	17082473	17082978	-	lincRNA
ENSG00000261071.1	-0.0481855	0.0435505	0.269142	0.00275578	-1.10643	1	6	RP1-223E5.4	13614343	13615387	-	antisense
ENSG00000115109.9	0.0289135	0.0261333	0.269159	0.00275557	1.10639	1	2	EPB41L5	120770581	120936695	+	protein_coding
ENSG00000133773.7	0.0343059	0.0310114	0.269225	0.00275482	1.10623	1	12	CCDC59	82617460	82752584	-	protein_coding
ENSG00000089022.9	0.0339336	0.0306794	0.269295	0.00275402	1.10607	1	12	MAPKAPK5	112279782	112334343	+	protein_coding
ENSG00000119383.15	-0.0271358	0.0245338	0.269301	0.00275394	-1.10606	1	9	PPP2R4	131873229	131911225	+	protein_coding
ENSG00000197808.7	-0.0419422	0.0379209	0.269307	0.00275387	-1.10604	1	19	ZNF461	37128094	37157755	-	protein_coding
ENSG00000172164.9	0.0422299	0.038182	0.26932	0.00275373	1.10601	1	8	SNTB1	121547985	121825513	-	protein_coding
ENSG00000078124.7	-0.028182	0.0254847	0.269397	0.00275284	-1.10584	1	11	ACER3	76571911	76737841	+	protein_coding
ENSG00000179477.5	0.0472187	0.042701	0.269414	0.00275265	1.1058	1	17	ALOX12B	7975954	7991021	-	protein_coding
ENSG00000239827.4	0.0367465	0.0332389	0.269532	0.0027513	1.10553	1	13	SUGT1P3	41482295	41495910	-	pseudogene
ENSG00000214244.4	0.0487383	0.04409	0.269574	0.00275082	1.10543	1	5	SETP21	59755675	59756566	-	pseudogene
ENSG00000163295.4	0.0308973	0.0279555	0.26966	0.00274983	1.10523	1	2	ALPI	233320833	233324742	+	protein_coding
ENSG00000127837.5	0.0299793	0.0271254	0.269668	0.00274974	1.10521	1	2	AAMP	219128850	219134980	-	protein_coding
ENSG00000169946.9	0.0395906	0.0358229	0.269684	0.00274956	1.10517	1	8	ZFPM2	106330920	106816760	+	protein_coding
ENSG00000011132.7	0.0247516	0.0223972	0.269707	0.00274929	1.10512	1	19	APBA3	3750817	3761697	-	protein_coding
ENSG00000266405.2	-0.0478541	0.0433039	0.269726	0.00274907	-1.10508	1	18	CBX3P2	2652169	2655394	-	pseudogene
ENSG00000151458.7	-0.0273352	0.0247367	0.269739	0.00274892	-1.10505	1	4	ANKRD50	125585207	125633887	-	protein_coding
ENSG00000111144.5	0.0246733	0.0223286	0.269756	0.00274873	1.10501	1	12	LTA4H	96394606	96437298	-	protein_coding
ENSG00000130309.6	-0.0248761	0.0225127	0.269768	0.00274859	-1.10498	1	19	COLGALT1	17666403	17693971	+	protein_coding
ENSG00000110422.7	-0.0220021	0.0199128	0.269793	0.0027483	-1.10492	1	11	HIPK3	33278218	33378569	+	protein_coding
ENSG00000119682.12	-0.0326553	0.0295557	0.269814	0.00274806	-1.10487	1	14	AREL1	75120140	75179818	-	protein_coding
ENSG00000204934.6	0.0451542	0.0408727	0.269867	0.00274746	1.10475	1	7	ATP6V0E2-AS1	149564786	149577699	-	antisense
ENSG00000123485.7	-0.0226447	0.0205006	0.269938	0.00274665	-1.10459	1	2	HJURP	234742062	234763212	-	protein_coding
ENSG00000172262.7	0.0321271	0.0290856	0.269945	0.00274656	1.10457	1	5	ZNF131	43065278	43192123	+	protein_coding
ENSG00000172687.9	0.0435423	0.0394211	0.269957	0.00274642	1.10454	1	19	ZNF738	21541732	21562104	+	protein_coding
ENSG00000136235.11	0.0424126	0.0384035	0.270022	0.00274568	1.10439	1	7	GPNMB	23275586	23314727	+	protein_coding
ENSG00000146278.10	0.0249522	0.0225959	0.27007	0.00274513	1.10428	1	6	PNRC1	89790470	89794879	+	protein_coding
ENSG00000172061.7	-0.0460951	0.0417449	0.270102	0.00274476	-1.10421	1	3	LRRC15	194075976	194090472	-	protein_coding
ENSG00000177485.6	0.0190694	0.0172727	0.270184	0.00274383	1.10402	1	X	ZBTB33	119384607	119392253	+	protein_coding
ENSG00000268885.1	-0.0355351	0.032188	0.270198	0.00274367	-1.10399	1	5	AC026740.1	667759	668839	+	protein_coding
ENSG00000261796.1	0.0474863	0.0430171	0.270239	0.0027432	1.10389	1	3	ISY1-RAB43	128806418	128879879	-	protein_coding
ENSG00000214135.4	0.0310017	0.0280865	0.270281	0.00274271	1.10379	1	3	AC024560.3	197305084	197354777	-	pseudogene
ENSG00000113312.6	0.0293079	0.0265537	0.270312	0.00274236	1.10372	1	5	TTC1	159436120	159492550	+	protein_coding
ENSG00000148358.15	-0.0272675	0.0247066	0.270342	0.00274202	-1.10365	1	9	GPR107	132815705	132902448	+	protein_coding
ENSG00000157036.8	-0.0367948	0.0333403	0.270361	0.00274181	-1.10361	1	3	EXOG	38537618	38583652	+	protein_coding
ENSG00000197958.8	0.0231584	0.0209866	0.270415	0.00274119	1.10349	1	9	RPL12	130209953	130213684	-	protein_coding
ENSG00000118418.10	0.0267553	0.0242477	0.270445	0.00274084	1.10342	1	6	HMGN3	79910962	79944406	-	protein_coding
ENSG00000177302.10	0.032778	0.0297082	0.270482	0.00274042	1.10333	1	17	TOP3A	18174742	18218321	-	protein_coding
ENSG00000187186.10	0.045332	0.041088	0.2705	0.00274021	1.10329	1	9	RP11-195F19.5	34664160	34666109	-	protein_coding
ENSG00000143322.15	-0.0323446	0.0293185	0.270533	0.00273984	-1.10321	1	1	ABL2	179068462	179198819	-	protein_coding
ENSG00000213523.5	0.0374556	0.0339606	0.270663	0.00273835	1.10291	1	5	SRA1	139916925	139937895	-	protein_coding
ENSG00000185009.8	-0.0256267	0.0232388	0.270733	0.00273755	-1.10275	1	10	AP3M1	75881524	75910821	-	protein_coding
ENSG00000169718.13	-0.0167325	0.0151774	0.270861	0.00273609	-1.10246	1	17	DUS1L	80015382	80023763	-	protein_coding
ENSG00000091513.10	0.0474661	0.0430568	0.270885	0.00273582	1.1024	1	3	TF	133464800	133497850	+	protein_coding
ENSG00000174446.8	-0.0407679	0.036984	0.270925	0.00273537	-1.10231	1	15	SNAPC5	66782473	66790151	-	protein_coding
ENSG00000125356.6	0.0245897	0.0223092	0.270964	0.00273492	1.10222	1	X	NDUFA1	119005450	119010625	+	protein_coding
ENSG00000101199.8	-0.0174897	0.015868	0.270974	0.0027348	-1.1022	1	20	ARFGAP1	61904137	61921142	+	protein_coding
ENSG00000165659.12	-0.0340164	0.0308623	0.270975	0.0027348	-1.1022	1	13	DACH1	72012098	72441330	-	protein_coding
ENSG00000169612.3	0.0246802	0.0223949	0.271041	0.00273404	1.10204	1	15	FAM103A1	83654959	83659809	+	protein_coding
ENSG00000246889.2	0.047186	0.0428262	0.271145	0.00273285	1.1018	1	11	AP000487.5	70218352	70244594	-	antisense
ENSG00000212283.1	-0.0357718	0.0324694	0.271187	0.00273238	-1.10171	1	2	SNORD89	101889398	101889511	-	snoRNA
ENSG00000229261.1	-0.0458797	0.0416459	0.271206	0.00273216	-1.10166	1	10	RP11-227H15.4	70975089	70992246	-	antisense
ENSG00000120334.11	0.0319234	0.028979	0.271232	0.00273186	1.1016	1	1	CENPL	173768688	173793858	-	protein_coding
ENSG00000176593.3	0.0370166	0.0336036	0.271248	0.00273169	1.10157	1	19	CTD-2368P22.1	58513429	58522600	+	protein_coding
ENSG00000163328.9	-0.0319444	0.0289993	0.271253	0.00273163	-1.10156	1	2	GPR155	175296966	175351822	-	protein_coding
ENSG00000125124.7	-0.0420525	0.0381796	0.271304	0.00273105	-1.10144	1	16	BBS2	56500748	56554195	-	protein_coding
ENSG00000104687.8	-0.0260791	0.0236804	0.271368	0.00273032	-1.10129	1	8	GSR	30535583	30585443	-	protein_coding
ENSG00000247077.2	-0.0221584	0.0201229	0.271429	0.00272962	-1.10115	1	12	PGAM5	133287405	133299228	+	protein_coding
ENSG00000223361.5	0.0340289	0.0309043	0.271448	0.00272941	1.10111	1	5	FTH1P10	17353804	17354733	-	pseudogene
ENSG00000174437.12	0.0169535	0.015397	0.271454	0.00272934	1.10109	1	12	ATP2A2	110718561	110788898	+	protein_coding
ENSG00000176953.6	0.0388173	0.0352554	0.27148	0.00272905	1.10103	1	16	NFATC2IP	28962128	28978418	+	protein_coding
ENSG00000211653.2	-0.0346714	0.0314996	0.271628	0.00272736	-1.10069	1	22	IGLV1-40	22764098	22764614	+	IG_V_gene
ENSG00000267748.2	0.0422857	0.0384195	0.271655	0.00272706	1.10063	1	19	CTB-102L5.4	38779791	38795550	+	protein_coding
ENSG00000270173.1	0.0447516	0.0406687	0.271759	0.00272588	1.10039	1	15	RP11-382B18.4	30649969	30650976	-	lincRNA
ENSG00000100422.9	-0.0399709	0.0363288	0.271818	0.0027252	-1.10026	1	22	CERK	47080308	47134158	-	protein_coding
ENSG00000127586.12	0.018752	0.017045	0.271865	0.00272467	1.10015	1	16	CHTF18	838046	850737	+	protein_coding
ENSG00000100473.11	-0.0405871	0.0368926	0.271867	0.00272464	-1.10014	1	14	COCH	31343720	31364271	+	protein_coding
ENSG00000172922.4	-0.0335604	0.0305066	0.271884	0.00272445	-1.1001	1	11	RNASEH2C	65482367	65488418	-	protein_coding
ENSG00000264663.1	-0.0415051	0.0377382	0.27201	0.00272302	-1.09981	1	17	KRT8P34	37991290	37992333	-	pseudogene
ENSG00000169252.4	-0.0407477	0.0370695	0.272267	0.00272011	-1.09922	1	5	ADRB2	148206156	148208196	+	protein_coding
ENSG00000105707.9	-0.0455814	0.0414715	0.27232	0.00271951	-1.0991	1	19	HPN	35531410	35557475	+	protein_coding
ENSG00000204438.6	-0.0354811	0.0322837	0.272348	0.00271919	-1.09904	1	6	GPANK1	31629006	31634060	-	protein_coding
ENSG00000153560.7	0.0249703	0.0227217	0.272381	0.00271882	1.09896	1	3	UBP1	33429828	33482863	-	protein_coding
ENSG00000255240.1	-0.0436608	0.0397294	0.272385	0.00271877	-1.09895	1	11	RP11-142C4.6	58701116	58826132	-	antisense
ENSG00000140350.11	0.0256418	0.0233344	0.272414	0.00271844	1.09889	1	15	ANP32A	69070874	69113236	-	protein_coding
ENSG00000125485.13	0.037694	0.0343092	0.272515	0.00271731	1.09866	1	9	DDX31	135468384	135545788	-	protein_coding
ENSG00000181085.10	-0.0435651	0.0396608	0.272608	0.00271625	-1.09844	1	8	MAPK15	144798429	144804628	+	protein_coding
ENSG00000165606.4	-0.0395308	0.0359887	0.272616	0.00271616	-1.09842	1	10	DRGX	50572237	50603497	-	protein_coding
ENSG00000196338.8	0.0415872	0.0378615	0.272625	0.00271606	1.0984	1	X	NLGN3	70364681	70391051	+	protein_coding
ENSG00000107984.5	0.0471996	0.0429712	0.272626	0.00271605	1.0984	1	10	DKK1	54074056	54077802	+	protein_coding
ENSG00000131876.12	0.0412946	0.0376035	0.272731	0.00271485	1.09816	1	15	SNRPA1	101821715	101835487	-	protein_coding
ENSG00000077152.5	0.0261845	0.023845	0.272752	0.00271462	1.09811	1	1	UBE2T	202300785	202311108	-	protein_coding
ENSG00000188234.9	-0.0493171	0.044917	0.272817	0.00271388	-1.09796	1	10	AGAP4	46321042	46349323	-	protein_coding
ENSG00000139546.6	0.0287128	0.0261515	0.272828	0.00271377	1.09794	1	12	TARBP2	53894705	53900215	+	protein_coding
ENSG00000253716.1	-0.0467286	0.0425613	0.272838	0.00271364	-1.09791	1	8	RP13-582O9.5	144362331	144363860	-	antisense
ENSG00000133731.5	-0.0315362	0.0287247	0.272855	0.00271346	-1.09788	1	8	IMPA1	82570196	82598928	-	protein_coding
ENSG00000130749.5	-0.0216937	0.0197598	0.272858	0.00271342	-1.09787	1	19	ZC3H4	47567444	47617009	-	protein_coding
ENSG00000139194.3	0.0368376	0.0335553	0.27288	0.00271317	1.09782	1	12	RBP5	7276280	7281538	-	protein_coding
ENSG00000156990.10	0.0307255	0.0279892	0.272904	0.00271291	1.09776	1	3	RPUSD3	9879533	9886286	-	protein_coding
ENSG00000256594.3	-0.0304969	0.0277816	0.272917	0.00271276	-1.09773	1	12	RP11-705C15.2	9787188	9811008	+	pseudogene
ENSG00000185101.8	-0.0217929	0.0198542	0.272956	0.00271232	-1.09765	1	11	ANO9	417933	442011	-	protein_coding
ENSG00000163811.7	-0.0278219	0.0253479	0.272974	0.00271211	-1.0976	1	2	WDR43	29117509	29171088	+	protein_coding
ENSG00000120686.7	-0.0168976	0.0153953	0.272983	0.00271201	-1.09758	1	13	UFM1	38923986	38937140	+	protein_coding
ENSG00000166272.12	0.0298252	0.0271767	0.273037	0.0027114	1.09746	1	10	WBP1L	104503727	104576021	+	protein_coding
ENSG00000070501.7	0.0405026	0.0369098	0.273089	0.00271081	1.09734	1	8	POLB	42195972	42229326	+	protein_coding
ENSG00000135316.13	0.0155921	0.0142092	0.273094	0.00271075	1.09733	1	6	SYNCRIP	86318053	86353510	-	protein_coding
ENSG00000243135.1	-0.0432602	0.0394233	0.273095	0.00271075	-1.09733	1	2	UGT1A3	234637754	234681945	+	protein_coding
ENSG00000182606.10	-0.0266093	0.024253	0.273169	0.00270991	-1.09716	1	3	TRAK1	42055294	42267381	+	protein_coding
ENSG00000178913.5	0.0350491	0.0319494	0.273228	0.00270924	1.09702	1	5	TAF7	140698057	140700330	-	protein_coding
ENSG00000115421.8	0.0257568	0.0234813	0.273278	0.00270868	1.09691	1	2	PAPOLG	60983365	61029220	+	protein_coding
ENSG00000112183.10	0.0362453	0.0330442	0.273293	0.00270851	1.09687	1	6	RBM24	17281577	17294106	+	protein_coding
ENSG00000100395.10	0.0263731	0.0240441	0.273297	0.00270846	1.09686	1	22	L3MBTL2	41601209	41627275	+	protein_coding
ENSG00000149262.12	0.0402942	0.0367395	0.273344	0.00270793	1.09675	1	11	INTS4	77589766	77705724	-	protein_coding
ENSG00000122692.7	0.0239681	0.0218557	0.27339	0.00270742	1.09665	1	9	SMU1	33041762	33076665	-	protein_coding
ENSG00000137501.12	-0.0215274	0.0196308	0.273407	0.00270723	-1.09661	1	11	SYTL2	85405267	85522184	-	protein_coding
ENSG00000272264.1	-0.041728	0.0380617	0.273532	0.00270582	-1.09633	1	8	RP11-92K15.3	80944959	80945535	-	lincRNA
ENSG00000257534.1	0.0457279	0.0417153	0.273591	0.00270515	1.09619	1	12	RP11-834C11.10	54555849	54558236	-	lincRNA
ENSG00000152556.11	0.0319514	0.0291508	0.273643	0.00270457	1.09607	1	12	PFKM	48498922	48540187	+	protein_coding
ENSG00000111726.8	-0.0256228	0.0233813	0.273731	0.00270358	-1.09587	1	12	CMAS	22199108	22218608	+	protein_coding
ENSG00000240429.1	-0.0455869	0.0416051	0.273804	0.00270276	-1.0957	1	3	LRRFIP1P1	178976816	178979061	-	pseudogene
ENSG00000100344.6	0.032348	0.0295256	0.273853	0.0027022	1.09559	1	22	PNPLA3	44319619	44360368	+	protein_coding
ENSG00000110931.14	-0.0311256	0.0284123	0.273894	0.00270174	-1.0955	1	12	CAMKK2	121675497	121736111	-	protein_coding
ENSG00000188641.8	0.0352915	0.0322158	0.273905	0.00270162	1.09547	1	1	DPYD	97543299	98386605	-	protein_coding
ENSG00000115594.7	0.0326085	0.0297715	0.273984	0.00270073	1.09529	1	2	IL1R1	102681004	102796334	+	protein_coding
ENSG00000143443.9	-0.0397757	0.0363159	0.273994	0.00270062	-1.09527	1	1	C1orf56	151020216	151024462	+	protein_coding
ENSG00000138119.12	-0.0321327	0.0293411	0.274049	0.0027	-1.09514	1	10	MYOF	95066186	95242074	-	protein_coding
ENSG00000154734.10	0.0336449	0.0307227	0.274061	0.00269986	1.09511	1	21	ADAMTS1	28208066	28217728	-	protein_coding
ENSG00000240219.1	0.0434021	0.0396327	0.274064	0.00269983	1.09511	1	1	RP11-430C7.5	204595903	204598840	+	lincRNA
ENSG00000185527.7	0.0437426	0.0399669	0.274343	0.0026967	1.09447	1	17	PDE6G	79617489	79630142	-	protein_coding
ENSG00000125834.8	-0.0257857	0.0235637	0.27442	0.00269584	-1.0943	1	20	STK35	2082257	2157684	+	protein_coding
ENSG00000198618.4	-0.02727	0.0249217	0.27445	0.0026955	-1.09423	1	21	PPIAP22	20230097	20230594	+	pseudogene
ENSG00000249790.2	0.0470787	0.0430262	0.274468	0.0026953	1.09419	1	12	RP11-20D14.6	8940853	8948385	+	lincRNA
ENSG00000136286.10	-0.0244362	0.022333	0.274473	0.00269524	-1.09417	1	7	MYO1G	45002261	45018697	-	protein_coding
ENSG00000248101.2	-0.0344156	0.0314545	0.274489	0.00269506	-1.09414	1	19	AC002116.8	36499540	36505137	-	processed_transcript
ENSG00000130783.9	0.0490997	0.0448878	0.274623	0.00269356	1.09383	1	12	CCDC62	123258874	123312075	+	protein_coding
ENSG00000187634.6	0.0311788	0.0285075	0.274679	0.00269293	1.0937	1	1	SAMD11	860260	879955	+	protein_coding
ENSG00000166343.5	0.0410195	0.0375156	0.274814	0.00269142	1.0934	1	10	MSS51	75183339	75193319	-	protein_coding
ENSG00000075340.18	-0.0376041	0.0343993	0.274915	0.00269028	-1.09317	1	2	ADD2	70834750	70995357	-	protein_coding
ENSG00000160469.12	-0.0364024	0.0333084	0.275036	0.00268893	-1.09289	1	19	BRSK1	55793440	55823901	+	protein_coding
ENSG00000179240.4	0.0399949	0.0366113	0.275243	0.00268662	1.09242	1	11	RP11-111M22.2	76092357	76125663	+	protein_coding
ENSG00000006530.11	-0.0349906	0.032034	0.275297	0.00268601	-1.0923	1	7	AGK	141250989	141355044	+	protein_coding
ENSG00000105176.13	-0.0235388	0.0215514	0.275332	0.00268562	-1.09222	1	19	URI1	30414551	30506611	+	protein_coding
ENSG00000184809.8	-0.0307746	0.0281844	0.275471	0.00268407	-1.0919	1	21	C21orf88	40969074	40984748	-	protein_coding
ENSG00000165568.13	-0.0474389	0.0434485	0.275496	0.0026838	-1.09184	1	10	AKR1E2	4828821	4890254	+	protein_coding
ENSG00000164442.8	0.0257951	0.0236287	0.275565	0.00268302	1.09169	1	6	CITED2	139693393	139695757	-	protein_coding
ENSG00000117533.10	0.027321	0.0250269	0.275573	0.00268293	1.09167	1	1	VAMP4	171669300	171711387	-	protein_coding
ENSG00000263731.1	-0.0344181	0.0315299	0.275602	0.00268261	-1.0916	1	17	RP11-498C9.15	79836301	79838982	-	lincRNA
ENSG00000197124.7	-0.0449056	0.0411388	0.275618	0.00268243	-1.09156	1	19	ZNF682	20107867	20150315	-	protein_coding
ENSG00000127124.9	0.0293989	0.0269336	0.275632	0.00268227	1.09153	1	1	HIVEP3	41972036	42501596	-	protein_coding
ENSG00000231889.3	0.0384624	0.0352406	0.275681	0.00268173	1.09142	1	6	TRAF3IP2-AS1	111804714	111919505	+	antisense
ENSG00000188312.9	-0.040502	0.0371194	0.275809	0.00268029	-1.09113	1	9	CENPP	95087766	95382815	+	protein_coding
ENSG00000198793.8	-0.0269944	0.0247421	0.275853	0.00267981	-1.09103	1	1	MTOR	11166592	11322564	-	protein_coding
ENSG00000212123.3	-0.0329674	0.0302194	0.275894	0.00267935	-1.09094	1	19	PRR22	5782971	5784776	-	protein_coding
ENSG00000110987.4	-0.0435212	0.0398994	0.275966	0.00267855	-1.09077	1	12	BCL7A	122457328	122499948	+	protein_coding
ENSG00000116473.10	0.0256378	0.0235048	0.275977	0.00267843	1.09075	1	1	RAP1A	112084840	112259313	+	protein_coding
ENSG00000250376.1	-0.0421685	0.0386681	0.276075	0.00267734	-1.09052	1	4	CTD-2005D20.1	69650336	69653192	+	pseudogene
ENSG00000256225.1	0.0405479	0.0371836	0.276096	0.00267711	1.09048	1	9	AL590710.1	136627017	136628425	-	pseudogene
ENSG00000144791.5	-0.0342338	0.0313996	0.27619	0.00267605	-1.09026	1	3	LIMD1	45596886	45727830	+	protein_coding
ENSG00000165185.10	0.0308743	0.0283186	0.276197	0.00267598	1.09025	1	9	KIAA1958	115249127	115431677	+	protein_coding
ENSG00000119969.10	-0.0223484	0.0204993	0.276217	0.00267576	-1.0902	1	10	HELLS	96305547	96373662	+	protein_coding
ENSG00000262902.1	-0.0372263	0.0341464	0.276219	0.00267574	-1.0902	1	17	RP11-750B16.1	51183095	51183719	+	pseudogene
ENSG00000126759.8	0.0338972	0.0310956	0.276263	0.00267524	1.0901	1	X	CFP	47483612	47489704	-	protein_coding
ENSG00000132854.14	0.04111	0.037714	0.276286	0.00267499	1.09005	1	1	KANK4	62702651	62785085	-	protein_coding
ENSG00000211669.2	0.0475882	0.0436653	0.276376	0.00267398	1.08984	1	22	IGLV3-10	23154244	23154782	+	IG_V_gene
ENSG00000085978.17	0.0352647	0.0323604	0.276418	0.00267352	1.08975	1	2	ATG16L1	234118697	234204320	+	protein_coding
ENSG00000167645.12	-0.0213268	0.019571	0.276432	0.00267336	-1.08971	1	19	YIF1B	38795753	38807913	-	protein_coding
ENSG00000140451.8	0.0292005	0.0267981	0.27646	0.00267306	1.08965	1	15	PIF1	65107831	65117867	-	protein_coding
ENSG00000185808.9	0.0418373	0.038396	0.27647	0.00267294	1.08963	1	21	PIGP	38431470	38445470	-	protein_coding
ENSG00000121989.10	0.0282687	0.0259462	0.276521	0.00267238	1.08951	1	2	ACVR2A	148602086	148688393	+	protein_coding
ENSG00000187922.9	0.037456	0.0343806	0.276547	0.00267209	1.08945	1	9	LCN10	139632619	139637808	-	protein_coding
ENSG00000232004.1	-0.042104	0.0386485	0.276567	0.00267187	-1.08941	1	10	CAP1P2	44100291	44101699	-	pseudogene
ENSG00000250421.1	-0.0447078	0.0410388	0.276568	0.00267185	-1.0894	1	5	RP11-83M16.6	66995257	67198428	-	lincRNA
ENSG00000156234.7	-0.0335878	0.0308343	0.276614	0.00267135	-1.0893	1	4	CXCL13	78432907	78532988	+	protein_coding
ENSG00000145029.7	-0.0313516	0.0287816	0.276616	0.00267132	-1.08929	1	3	NICN1	49460379	49466759	-	protein_coding
ENSG00000043143.16	0.0262271	0.0240828	0.276729	0.00267006	1.08904	1	5	PHF15	133860003	133918918	+	protein_coding
ENSG00000273047.1	-0.0403894	0.0370929	0.276803	0.00266925	-1.08887	1	20	RP4-583P15.14	62369623	62371751	+	protein_coding
ENSG00000139112.6	0.0378168	0.0347333	0.276844	0.00266878	1.08878	1	12	GABARAPL1	10365057	10375727	+	protein_coding
ENSG00000136603.9	0.0281333	0.025842	0.276894	0.00266824	1.08866	1	3	SKIL	170075466	170114623	+	protein_coding
ENSG00000233554.1	-0.0375563	0.0345008	0.276939	0.00266774	-1.08856	1	9	RP11-326F20.5	33166973	33179981	+	antisense
ENSG00000171298.8	-0.0320487	0.0294477	0.277043	0.00266658	-1.08833	1	17	GAA	78075355	78093678	+	protein_coding
ENSG00000183117.13	-0.0484114	0.0444899	0.277123	0.00266569	-1.08814	1	8	CSMD1	2792875	4852494	-	protein_coding
ENSG00000108846.11	-0.0235577	0.0216511	0.27716	0.00266528	-1.08806	1	17	ABCC3	48712138	48769613	+	protein_coding
ENSG00000163904.8	0.0318132	0.0292403	0.27719	0.00266495	1.08799	1	3	SENP2	185300284	185351339	+	protein_coding
ENSG00000104361.5	-0.031876	0.0293009	0.277237	0.00266443	-1.08789	1	8	NIPAL2	99202061	99306621	-	protein_coding
ENSG00000008128.18	-0.0398298	0.0366164	0.277293	0.0026638	-1.08776	1	1	CDK11A	1634169	1655766	-	protein_coding
ENSG00000077420.11	-0.0247864	0.0227877	0.277314	0.00266357	-1.08771	1	10	APBB1IP	26727132	26856732	+	protein_coding
ENSG00000243742.1	-0.042673	0.0392381	0.277389	0.00266274	-1.08754	1	11	RPLP0P2	61382508	61406921	+	pseudogene
ENSG00000086475.10	0.0381822	0.0351101	0.277408	0.00266254	1.0875	1	10	SEPHS1	13359424	13390297	-	protein_coding
ENSG00000116918.9	0.0223869	0.0205871	0.277442	0.00266216	1.08742	1	1	TSNAX	231664399	231702270	+	protein_coding
ENSG00000236156.2	0.0473061	0.0435169	0.277595	0.00266047	1.08707	1	9	CHCHD4P3	37434174	37434583	+	pseudogene
ENSG00000120875.4	-0.0392084	0.0360698	0.277621	0.00266018	-1.08702	1	8	DUSP4	29190581	29208185	-	protein_coding
ENSG00000136010.9	0.0374229	0.0344282	0.277635	0.00266003	1.08698	1	12	ALDH1L2	105413568	105478355	-	protein_coding
ENSG00000142279.8	-0.0333641	0.0306977	0.27769	0.00265942	-1.08686	1	19	WTIP	34971874	34997258	+	protein_coding
ENSG00000222037.5	-0.0428198	0.0394058	0.277788	0.00265834	-1.08664	1	22	IGLC6	23261707	23262023	+	IG_C_pseudogene
ENSG00000213090.2	-0.0343985	0.03166	0.277849	0.00265766	-1.0865	1	2	AC007256.5	202275267	202278031	-	pseudogene
ENSG00000273004.1	-0.0487347	0.0448555	0.277857	0.00265757	-1.08648	1	1	GS1-279B7.2	185286911	185287662	+	lincRNA
ENSG00000083814.8	0.0370423	0.0340995	0.277937	0.00265669	1.0863	1	19	ZNF671	58231119	58238992	-	protein_coding
ENSG00000170322.10	-0.0318041	0.029278	0.277947	0.00265658	-1.08628	1	11	NFRKB	129733531	129765485	-	protein_coding
ENSG00000197146.2	-0.0357533	0.0329186	0.27802	0.00265577	-1.08611	1	6	AL133458.1	167357853	167360151	-	pseudogene
ENSG00000260916.1	0.0278373	0.0256323	0.278058	0.00265535	1.08603	1	15	CCPG1	55632230	55700708	-	protein_coding
ENSG00000165125.13	0.0444415	0.0409281	0.278138	0.00265447	1.08584	1	7	TRPV6	142568956	142583507	-	protein_coding
ENSG00000185115.4	-0.0371299	0.0342007	0.278226	0.0026535	-1.08565	1	15	NDNL2	29560353	29562033	-	protein_coding
ENSG00000116406.14	-0.0256046	0.023587	0.278273	0.00265298	-1.08554	1	1	EDEM3	184659365	184724047	-	protein_coding
ENSG00000153879.4	0.02177	0.0200547	0.278279	0.00265291	1.08553	1	19	CEBPG	33864236	33873592	+	protein_coding
ENSG00000261219.1	-0.0458465	0.0422438	0.278386	0.00265173	-1.08528	1	15	RP11-344A16.2	58012493	58013126	+	lincRNA
ENSG00000234585.2	0.0423523	0.0390246	0.278391	0.00265168	1.08527	1	7	CCT6P3	64498732	64535091	+	pseudogene
ENSG00000169714.12	0.0215755	0.0198802	0.278391	0.00265168	1.08527	1	3	CNBP	128888327	128902765	-	protein_coding
ENSG00000138175.8	0.0414488	0.0381931	0.278405	0.00265153	1.08524	1	10	ARL3	104433488	104474164	-	protein_coding
ENSG00000123836.10	-0.0311181	0.0286827	0.278552	0.00264991	-1.08491	1	1	PFKFB2	207222801	207254369	+	protein_coding
ENSG00000181830.7	-0.0252016	0.0232326	0.278621	0.00264915	-1.08475	1	11	SLC35C1	45825623	45834566	+	protein_coding
ENSG00000168542.8	-0.0303612	0.0279933	0.278693	0.00264835	-1.08459	1	2	COL3A1	189839046	189877472	+	protein_coding
ENSG00000260035.1	-0.0347904	0.0320816	0.278762	0.0026476	-1.08444	1	15	CTD-2651B20.6	45492523	45492830	-	sense_intronic
ENSG00000159588.10	-0.0289955	0.0267385	0.278774	0.00264746	-1.08441	1	1	CCDC17	46085716	46089729	-	protein_coding
ENSG00000267904.1	-0.0434876	0.0401103	0.278867	0.00264644	-1.0842	1	19	CTC-429P9.5	16750778	16751479	-	sense_intronic
ENSG00000260075.1	-0.0444069	0.0409677	0.278977	0.00264523	-1.08395	1	17	NSFP1	44450221	44564507	+	pseudogene
ENSG00000228532.2	0.0427169	0.0394094	0.278987	0.00264512	1.08393	1	X	RP1-241P17.4	114952650	114953669	-	protein_coding
ENSG00000145425.5	-0.0179918	0.0165992	0.279001	0.00264496	-1.08389	1	4	RPS3A	152020725	152025804	+	protein_coding
ENSG00000148584.10	-0.0274955	0.0253675	0.279005	0.00264493	-1.08389	1	10	A1CF	52559169	52645435	-	protein_coding
ENSG00000080603.12	0.0153072	0.0141246	0.279077	0.00264414	1.08372	1	16	SRCAP	30709530	30755602	+	protein_coding
ENSG00000095015.5	-0.0221638	0.0204537	0.279128	0.00264357	-1.08361	1	5	MAP3K1	56111401	56191979	+	protein_coding
ENSG00000265485.1	-0.0453612	0.0418732	0.279265	0.00264207	-1.0833	1	18	RP11-449D8.1	22208146	22242162	+	lincRNA
ENSG00000066044.9	0.0264855	0.0244556	0.279395	0.00264064	1.083	1	19	ELAVL1	8023463	8070543	-	protein_coding
ENSG00000204876.4	-0.0475658	0.043929	0.279491	0.00263959	-1.08279	1	7	AC021218.2	155755326	155759037	+	protein_coding
ENSG00000124608.4	-0.0306097	0.0282697	0.279498	0.00263951	-1.08277	1	6	AARS2	44267391	44281063	-	protein_coding
ENSG00000256940.1	0.0452323	0.0417771	0.279527	0.00263919	1.08271	1	11	RP11-783K16.5	64013436	64015689	+	antisense
ENSG00000144488.10	-0.0412774	0.0381254	0.279541	0.00263904	-1.08268	1	2	ESPNL	239008798	239041928	+	protein_coding
ENSG00000257613.1	-0.0436356	0.0403069	0.279582	0.00263859	-1.08258	1	12	RP11-320P7.1	70612912	70615642	-	lincRNA
ENSG00000148153.9	0.0323606	0.0298928	0.279594	0.00263846	1.08256	1	9	INIP	115446206	115480516	-	protein_coding
ENSG00000112195.8	-0.0394373	0.0364321	0.279625	0.00263812	-1.08249	1	6	TREML2	41158015	41168932	-	protein_coding
ENSG00000205683.7	0.0409797	0.0378575	0.279632	0.00263804	1.08247	1	14	DPF3	73086004	73360809	-	protein_coding
ENSG00000084693.11	0.0322239	0.0297748	0.279729	0.00263698	1.08225	1	2	AGBL5	27265232	27293490	+	protein_coding
ENSG00000270005.1	-0.0475512	0.0439397	0.279756	0.00263669	-1.08219	1	12	RP11-380L11.3	124420169	124420753	-	antisense
ENSG00000181240.9	0.0460672	0.0425687	0.279759	0.00263665	1.08219	1	19	SLC25A41	6426048	6433790	-	protein_coding
ENSG00000112941.8	-0.035407	0.0327242	0.279849	0.00263567	-1.08198	1	5	PAPD7	6714718	6757161	+	protein_coding
ENSG00000212802.3	0.0381294	0.0352406	0.279853	0.00263562	1.08197	1	6	RPL15P3	12514342	12515006	+	pseudogene
ENSG00000272661.1	0.0422095	0.0390199	0.279955	0.0026345	1.08174	1	7	RP4-548D19.3	150937485	150938058	+	antisense
ENSG00000131153.4	-0.026282	0.0242974	0.279984	0.00263419	-1.08168	1	16	GINS2	85709804	85723679	-	protein_coding
ENSG00000165506.10	-0.0315576	0.0291809	0.280087	0.00263306	-1.08145	1	14	DNAAF2	50091892	50101948	-	protein_coding
ENSG00000147262.2	0.0421043	0.0389335	0.280088	0.00263305	1.08144	1	X	GPR119	129518319	129519511	-	protein_coding
ENSG00000089639.6	0.0236446	0.021864	0.280089	0.00263304	1.08144	1	19	GMIP	19740285	19754476	-	protein_coding
ENSG00000205663.5	0.0469449	0.0434149	0.280147	0.0026324	1.08131	1	X	RP11-706O15.5	3809479	3838787	-	lincRNA
ENSG00000257859.1	-0.042556	0.0393567	0.280157	0.0026323	-1.08129	1	12	RP11-266E14.1	106097981	106137840	+	lincRNA
ENSG00000102699.5	-0.0300242	0.0277745	0.280286	0.00263089	-1.081	1	13	PARP4	24995064	25086948	-	protein_coding
ENSG00000225793.2	-0.0489695	0.045301	0.280294	0.0026308	-1.08098	1	6	RP1-234P15.4	75994730	76006719	+	lincRNA
ENSG00000163737.3	-0.0441583	0.0408545	0.280344	0.00263025	-1.08087	1	4	PF4	74846794	74847841	-	protein_coding
ENSG00000114854.3	0.0397015	0.0367334	0.280374	0.00262992	1.0808	1	3	TNNC1	52485118	52488086	-	protein_coding
ENSG00000120889.8	0.0385238	0.0356444	0.280382	0.00262984	1.08078	1	8	TNFRSF10B	22877646	22926692	-	protein_coding
ENSG00000197562.5	0.0174725	0.0161679	0.280423	0.00262939	1.08069	1	16	RAB40C	639357	679272	+	protein_coding
ENSG00000034533.7	-0.0355648	0.032913	0.280477	0.0026288	-1.08057	1	3	ASTE1	130732719	130746493	-	protein_coding
ENSG00000144354.9	-0.0352331	0.0326063	0.28048	0.00262877	-1.08056	1	2	CDCA7	174219548	174233725	+	protein_coding
ENSG00000267682.1	0.0417376	0.0386262	0.280485	0.00262872	1.08055	1	19	CTD-3220F14.2	37828138	37828645	+	sense_intronic
ENSG00000143067.4	0.0424874	0.0393231	0.280521	0.00262832	1.08047	1	1	ZNF697	120162045	120190396	-	protein_coding
ENSG00000180957.13	0.0225046	0.0208298	0.280549	0.00262802	1.08041	1	22	PITPNB	28247657	28316122	-	protein_coding
ENSG00000161048.7	0.0267177	0.0247295	0.280553	0.00262797	1.0804	1	7	NAPEPLD	102740223	102790007	-	protein_coding
ENSG00000109220.6	-0.0397467	0.0367974	0.280663	0.00262677	-1.08015	1	4	CHIC2	54875956	54930857	-	protein_coding
ENSG00000260924.2	-0.0432204	0.0400241	0.280792	0.00262537	-1.07986	1	22	AC004463.6	19158908	19160352	+	antisense
ENSG00000088325.11	0.0169975	0.0157405	0.280794	0.00262534	1.07986	1	20	TPX2	30327074	30389608	+	protein_coding
ENSG00000215252.7	0.0362541	0.0335756	0.280829	0.00262496	1.07978	1	15	GOLGA8B	34817408	34880704	-	protein_coding
ENSG00000100058.8	0.0387035	0.0358489	0.280895	0.00262424	1.07963	1	22	CRYBB2P1	25844072	25916821	+	pseudogene
ENSG00000166557.8	-0.0235231	0.0217903	0.280943	0.00262371	-1.07952	1	15	TMED3	79603404	79704334	+	protein_coding
ENSG00000064601.12	0.0275562	0.0255425	0.281248	0.0026204	1.07884	1	20	CTSA	44518783	44527459	+	protein_coding
ENSG00000196378.7	0.0405255	0.0375661	0.281274	0.00262012	1.07878	1	8	ZNF34	145998499	146012730	-	protein_coding
ENSG00000148303.12	0.0158565	0.0146997	0.281311	0.00261972	1.0787	1	9	RPL7A	136215069	136218281	+	protein_coding
ENSG00000106367.9	0.0374918	0.0347654	0.281433	0.00261839	1.07842	1	7	AP1S1	100797678	100804877	+	protein_coding
ENSG00000186765.7	-0.0373841	0.0346677	0.281462	0.00261807	-1.07836	1	17	FSCN2	79495422	79504156	+	protein_coding
ENSG00000261373.1	-0.0413188	0.0383202	0.281509	0.00261756	-1.07825	1	16	VPS9D1-AS1	89778264	89784573	+	antisense
ENSG00000272991.1	0.0458099	0.0424872	0.28153	0.00261734	1.0782	1	21	AF129408.17	40556395	40556825	+	antisense
ENSG00000165863.12	-0.0488564	0.0453266	0.281676	0.00261575	-1.07788	1	10	C10orf82	118423207	118429775	-	protein_coding
ENSG00000273306.1	0.0469176	0.0435407	0.281818	0.00261421	1.07756	1	2	RP11-527J8.1	100021680	100022305	+	antisense
ENSG00000115310.13	0.0327661	0.0304092	0.281841	0.00261396	1.07751	1	2	RTN4	55199325	55339757	-	protein_coding
ENSG00000223723.1	0.0442908	0.0411053	0.281845	0.00261391	1.0775	1	X	BX842568.2	36980269	36981498	-	pseudogene
ENSG00000233215.1	-0.0285115	0.0264614	0.281854	0.00261382	-1.07748	1	21	AP000472.2	23381263	23470778	-	lincRNA
ENSG00000160888.6	0.0295776	0.0274543	0.281915	0.00261315	1.07734	1	19	IER2	13261229	13265722	+	protein_coding
ENSG00000214765.4	0.03728	0.0346051	0.281933	0.00261296	1.0773	1	7	SEPT7P2	45763379	45808617	-	pseudogene
ENSG00000185133.9	0.0276754	0.0256954	0.282041	0.00261178	1.07706	1	22	INPP5J	31518717	31530682	+	protein_coding
ENSG00000105085.6	0.029818	0.0276884	0.282105	0.0026111	1.07691	1	19	MED26	16685718	16739873	-	protein_coding
ENSG00000089280.14	0.0210298	0.01953	0.282159	0.00261051	1.07679	1	16	FUS	31191431	31203127	+	protein_coding
ENSG00000101473.12	-0.0273051	0.0253599	0.282198	0.00261009	-1.07671	1	20	ACOT8	44470360	44486045	-	protein_coding
ENSG00000271936.1	-0.0427141	0.0396822	0.282333	0.00260863	-1.0764	1	2	RP11-443B20.1	25048479	25049586	+	antisense
ENSG00000256545.1	-0.0348259	0.0323559	0.282362	0.00260831	-1.07634	1	10	AL139819.1	102121397	102123376	+	pseudogene
ENSG00000196821.5	0.0261867	0.0243319	0.28241	0.00260779	1.07623	1	6	C6orf106	34555065	34664636	-	protein_coding
ENSG00000196812.4	0.0384948	0.0357727	0.28247	0.00260714	1.0761	1	6	ZSCAN16	28092338	28097860	+	protein_coding
ENSG00000166681.9	0.0354219	0.0329255	0.282595	0.00260579	1.07582	1	X	NGFRAP1	102631268	102633005	+	protein_coding
ENSG00000163728.6	0.0277774	0.02582	0.282597	0.00260577	1.07581	1	3	TTC14	180319918	180335616	+	protein_coding
ENSG00000197681.8	-0.0477803	0.0444282	0.282759	0.00260402	-1.07545	1	17	TBC1D3	36337711	36358166	-	protein_coding
ENSG00000141639.7	-0.0383389	0.0356522	0.282798	0.00260359	-1.07536	1	18	MAPK4	48086448	48258194	+	protein_coding
ENSG00000160216.14	0.0225371	0.0209584	0.282816	0.00260341	1.07532	1	21	AGPAT3	45285067	45406417	+	protein_coding
ENSG00000168827.10	-0.0293745	0.0273291	0.283031	0.00260108	-1.07484	1	3	GFM1	158362067	158410364	+	protein_coding
ENSG00000038382.13	0.0290516	0.0270299	0.283051	0.00260086	1.0748	1	5	TRIO	14143811	14532235	+	protein_coding
ENSG00000161010.10	0.0282341	0.0262698	0.283062	0.00260075	1.07477	1	5	C5orf45	179261436	179289173	-	protein_coding
ENSG00000118308.10	-0.038891	0.0361936	0.283172	0.00259956	-1.07453	1	12	LRMP	25173936	25261268	+	protein_coding
ENSG00000105388.10	-0.0270943	0.0252179	0.283226	0.00259898	-1.07441	1	19	CEACAM5	42212504	42233718	+	protein_coding
ENSG00000043591.4	-0.0386758	0.0359976	0.283229	0.00259894	-1.0744	1	10	ADRB1	115803806	115806667	+	protein_coding
ENSG00000108510.5	-0.0223497	0.0208039	0.283272	0.00259848	-1.0743	1	17	MED13	60019966	60142643	-	protein_coding
ENSG00000141376.16	-0.0293174	0.02729	0.283277	0.00259843	-1.07429	1	17	BCAS3	58754814	59470199	+	protein_coding
ENSG00000179082.3	0.0454181	0.0422869	0.283386	0.00259725	1.07405	1	9	C9orf106	132083295	132087184	+	processed_transcript
ENSG00000162738.5	-0.0286927	0.026718	0.283448	0.00259658	-1.07391	1	1	VANGL2	160370376	160398468	+	protein_coding
ENSG00000123374.6	0.0292335	0.0272289	0.283577	0.00259519	1.07362	1	12	CDK2	56360553	56366568	+	protein_coding
ENSG00000131400.3	0.0413182	0.0384874	0.283609	0.00259485	1.07355	1	19	NAPSA	50861734	50869087	-	protein_coding
ENSG00000134440.7	0.0217373	0.0202488	0.283626	0.00259466	1.07351	1	18	NARS	55267888	55289445	-	protein_coding
ENSG00000031698.8	0.0239797	0.0223386	0.283648	0.00259443	1.07346	1	1	SARS	109756540	109780791	+	protein_coding
ENSG00000151576.6	-0.0333565	0.0310741	0.283653	0.00259437	-1.07345	1	3	QTRTD1	113724680	113807269	+	protein_coding
ENSG00000204386.6	0.0319152	0.0297361	0.283731	0.00259354	1.07328	1	6	NEU1	31825436	31830683	-	protein_coding
ENSG00000070010.14	0.0297405	0.0277115	0.283758	0.00259324	1.07322	1	22	UFD1L	19437433	19466738	-	protein_coding
ENSG00000259921.1	0.0380113	0.0354183	0.283762	0.00259321	1.07321	1	15	AC022819.3	99697436	99701345	-	sense_intronic
ENSG00000104529.13	-0.0182504	0.017006	0.283778	0.00259303	-1.07317	1	8	EEF1D	144661867	144681711	-	protein_coding
ENSG00000139613.7	0.0206213	0.0192205	0.28391	0.00259161	1.07288	1	12	SMARCC2	56556767	56583351	-	protein_coding
ENSG00000157778.4	-0.0348535	0.0324893	0.283959	0.00259108	-1.07277	1	7	PSMG3	1606966	1610641	-	protein_coding
ENSG00000224837.1	-0.0444104	0.041401	0.283994	0.0025907	-1.07269	1	1	GCSHP5	168025139	168025660	-	pseudogene
ENSG00000243015.2	-0.0444871	0.0414756	0.28403	0.00259032	-1.07261	1	12	RN7SL737P	93903263	93903544	+	misc_RNA
ENSG00000170525.14	-0.0370949	0.034599	0.284242	0.00258805	-1.07214	1	10	PFKFB3	6186881	6277495	+	protein_coding
ENSG00000106771.8	0.0310642	0.0289751	0.284259	0.00258786	1.0721	1	9	TMEM245	111777432	111882225	-	protein_coding
ENSG00000148175.8	0.0285245	0.026608	0.284291	0.00258752	1.07203	1	9	STOM	124101355	124132531	-	protein_coding
ENSG00000198785.4	0.042959	0.0400771	0.284345	0.00258694	1.07191	1	9	GRIN3A	104331635	104500862	-	protein_coding
ENSG00000052795.8	-0.0367442	0.0342875	0.28446	0.00258571	-1.07165	1	4	FNIP2	159690290	159829201	+	protein_coding
ENSG00000171282.9	0.0171452	0.0160014	0.284536	0.00258489	1.07148	1	17	RP11-1055B8.7	79373540	79433357	+	protein_coding
ENSG00000214783.5	0.038838	0.0362481	0.28455	0.00258474	1.07145	1	7	POLR2J4	43980494	44058774	-	processed_transcript
ENSG00000233072.1	-0.043615	0.040728	0.284803	0.00258203	-1.07089	1	1	RPS15AP6	21330043	21330427	-	pseudogene
ENSG00000011295.11	0.0347003	0.0324088	0.284885	0.00258115	1.07071	1	17	TTC19	15902694	15948329	+	protein_coding
ENSG00000144230.12	-0.0449679	0.0420016	0.284922	0.00258076	-1.07062	1	2	GPR17	128403439	128410213	+	protein_coding
ENSG00000205531.8	-0.0324874	0.0303461	0.284949	0.00258046	-1.07056	1	11	NAP1L4	2965667	3013607	-	protein_coding
ENSG00000127481.10	-0.0149961	0.0140078	0.284955	0.0025804	-1.07055	1	1	UBR4	19401000	19536770	-	protein_coding
ENSG00000240382.1	0.0393576	0.0367655	0.284976	0.00258018	1.0705	1	2	IGKV1-17	89416833	89417335	-	IG_V_gene
ENSG00000166148.2	-0.0429812	0.0401507	0.284978	0.00258016	-1.0705	1	12	AVPR1A	63539014	63544722	-	protein_coding
ENSG00000198026.6	-0.020175	0.0188465	0.284982	0.00258012	-1.07049	1	20	ZNF335	44577292	44600833	-	protein_coding
ENSG00000132000.7	-0.0429478	0.0401301	0.285106	0.00257879	-1.07021	1	19	PODNL1	14042000	14064204	-	protein_coding
ENSG00000092470.7	-0.0270077	0.0252406	0.285196	0.00257782	-1.07001	1	15	WDR76	44119161	44160617	+	protein_coding
ENSG00000165025.10	-0.0312691	0.0292232	0.285198	0.0025778	-1.07001	1	9	SYK	93564069	93660831	+	protein_coding
ENSG00000206834.1	-0.0380618	0.0355723	0.285209	0.00257769	-1.06998	1	11	SNORA1	93465170	93465299	-	snoRNA
ENSG00000102032.8	-0.0339553	0.0317408	0.285307	0.00257664	-1.06977	1	X	RENBP	153200716	153210232	-	protein_coding
ENSG00000172183.10	-0.0256378	0.0239684	0.285359	0.00257608	-1.06965	1	15	ISG20	89179384	89199714	+	protein_coding
ENSG00000255198.3	0.0318176	0.0297464	0.28537	0.00257596	1.06963	1	16	SNHG9	2014960	2015510	+	lincRNA
ENSG00000155629.10	-0.0291658	0.027271	0.285435	0.00257527	-1.06948	1	10	PIK3AP1	98353069	98480271	-	protein_coding
ENSG00000182810.5	-0.0343387	0.0321082	0.285442	0.0025752	-1.06947	1	16	DDX28	68055179	68057770	-	protein_coding
ENSG00000126391.9	-0.0213616	0.0199745	0.285453	0.00257508	-1.06944	1	11	FRMD8	65154070	65180996	+	protein_coding
ENSG00000257167.2	-0.0448205	0.0419142	0.285499	0.00257459	-1.06934	1	12	TMPO-AS1	98906751	98910200	-	antisense
ENSG00000128602.5	-0.032367	0.0302728	0.285573	0.0025738	-1.06918	1	7	SMO	128828713	128853386	+	protein_coding
ENSG00000166473.12	0.0420703	0.0393564	0.285671	0.00257276	1.06896	1	16	PKD1L2	81134480	81253975	-	polymorphic_pseudogene
ENSG00000083457.7	-0.0413192	0.0386608	0.285759	0.00257182	-1.06876	1	17	ITGAE	3617922	3704537	-	protein_coding
ENSG00000130300.4	-0.0319798	0.0299235	0.285779	0.0025716	-1.06872	1	19	PLVAP	17462257	17488159	-	protein_coding
ENSG00000130559.14	-0.0365295	0.0341844	0.285832	0.00257104	-1.0686	1	9	CAMSAP1	138700333	138799074	-	protein_coding
ENSG00000141384.7	-0.0339616	0.0317873	0.285921	0.00257009	-1.0684	1	18	TAF4B	23805900	23971649	+	protein_coding
ENSG00000270100.1	-0.04748	0.044445	0.285973	0.00256953	-1.06829	1	2	RP11-130L8.1	20878014	20878692	-	lincRNA
ENSG00000269069.1	0.0430269	0.0402773	0.285982	0.00256944	1.06827	1	19	CTC-471F3.5	40529291	40531409	-	pseudogene
ENSG00000118785.9	-0.0435338	0.0407529	0.285994	0.00256931	-1.06824	1	4	SPP1	88896819	88904562	+	protein_coding
ENSG00000254610.1	0.0418055	0.039135	0.285995	0.0025693	1.06824	1	11	RP5-903G2.2	67702034	67707245	-	lincRNA
ENSG00000176563.5	-0.0426361	0.0399128	0.285998	0.00256927	-1.06823	1	17	CNTD1	40950810	40963605	+	protein_coding
ENSG00000112531.12	-0.019775	0.0185126	0.286015	0.00256908	-1.06819	1	6	QKI	163835032	163999628	+	protein_coding
ENSG00000118855.14	0.0266304	0.0249313	0.286034	0.00256889	1.06815	1	3	MFSD1	158449987	158547508	+	protein_coding
ENSG00000187609.11	-0.0183196	0.0171518	0.286063	0.00256857	-1.06809	1	9	EXD3	140201348	140317714	-	protein_coding
ENSG00000067182.3	0.0308226	0.0288605	0.286108	0.00256809	1.06799	1	12	TNFRSF1A	6437923	6451280	-	protein_coding
ENSG00000135338.9	0.0361563	0.0338547	0.286109	0.00256809	1.06799	1	6	LCA5	80194708	80247175	-	protein_coding
ENSG00000197766.3	0.0211028	0.0197597	0.286115	0.00256802	1.06797	1	19	CFD	859453	863453	+	protein_coding
ENSG00000198416.8	-0.0421731	0.0394998	0.286248	0.00256661	-1.06768	1	9	CTD-2173L22.4	39443804	39464526	-	pseudogene
ENSG00000198860.7	-0.0282486	0.0264619	0.286319	0.00256585	-1.06752	1	1	TSEN15	184020811	184043346	+	protein_coding
ENSG00000184939.11	0.0318497	0.0298437	0.286456	0.00256439	1.06721	1	16	ZFP90	68563993	68609975	+	protein_coding
ENSG00000138642.10	-0.0412901	0.0386914	0.286478	0.00256417	-1.06717	1	4	HERC6	89299891	89364263	+	protein_coding
ENSG00000161011.15	-0.0330918	0.0310095	0.286484	0.0025641	-1.06715	1	5	SQSTM1	179233388	179265078	+	protein_coding
ENSG00000273432.1	0.0439044	0.0411433	0.286503	0.00256389	1.06711	1	7	RP5-1165K10.2	43991509	44058750	-	processed_transcript
ENSG00000035141.3	0.0301026	0.0282119	0.286545	0.00256345	1.06702	1	2	FAM136A	70523107	70529222	-	protein_coding
ENSG00000131471.2	-0.0243268	0.0228005	0.286579	0.00256309	-1.06694	1	17	AOC3	41003201	41010147	+	protein_coding
ENSG00000150722.6	0.0455305	0.0426757	0.286599	0.00256287	1.0669	1	2	PPP1R1C	182818968	182996125	+	protein_coding
ENSG00000254536.1	0.0411663	0.0385894	0.286653	0.0025623	1.06678	1	10	RP11-108K14.8	135204338	135233999	+	protein_coding
ENSG00000257261.1	-0.0439916	0.0412447	0.286734	0.00256144	-1.0666	1	12	RP11-96H19.1	46777462	46850051	+	lincRNA
ENSG00000206633.1	-0.0374148	0.0350802	0.286757	0.0025612	-1.06655	1	2	SNORA80B	10586840	10586975	-	snoRNA
ENSG00000240376.1	-0.0383313	0.0359399	0.286761	0.00256116	-1.06654	1	5	RP11-36C20.1	33162285	33162913	+	pseudogene
ENSG00000250151.5	-0.0450192	0.0422189	0.286857	0.00256014	-1.06633	1	3	ARPC4-TTLL3	9834766	9877085	+	protein_coding
ENSG00000211662.2	-0.0387589	0.0363488	0.286866	0.00256004	-1.06631	1	22	IGLV3-21	23054174	23055688	+	IG_V_gene
ENSG00000163960.7	0.0208421	0.0195463	0.286872	0.00255998	1.06629	1	3	UBXN7	196074533	196159345	-	protein_coding
ENSG00000104723.16	0.0407319	0.0382039	0.286928	0.00255939	1.06617	1	8	TUSC3	15274724	15624158	+	protein_coding
ENSG00000107731.8	-0.031298	0.0293578	0.286964	0.002559	-1.06609	1	10	UNC5B	72972327	73062621	+	protein_coding
ENSG00000164330.12	-0.0337234	0.0316342	0.286984	0.00255879	-1.06605	1	5	EBF1	158122928	158526769	-	protein_coding
ENSG00000223776.4	-0.0450964	0.0423157	0.287134	0.0025572	-1.06571	1	1	LGALS8-AS1	236686369	236687808	-	antisense
ENSG00000226752.3	-0.0479656	0.045013	0.287188	0.00255663	-1.06559	1	9	PSMD5-AS1	123587106	123616651	+	antisense
ENSG00000272627.1	0.0335005	0.0314385	0.28719	0.0025566	1.06559	1	10	RP11-354E23.5	74526318	74526810	+	sense_intronic
ENSG00000126945.8	0.0159557	0.0149745	0.287219	0.0025563	1.06552	1	X	HNRNPH2	100663283	100669121	+	protein_coding
ENSG00000218739.5	-0.020771	0.019496	0.287278	0.00255568	-1.06539	1	2	AC007390.5	37423631	37443336	+	protein_coding
ENSG00000163121.5	0.0421235	0.0395661	0.28762	0.00255205	1.06464	1	2	NEURL3	97163383	97173846	-	pseudogene
ENSG00000112367.6	0.0358651	0.0336934	0.287702	0.00255119	1.06446	1	6	FIG4	110012499	110146631	+	protein_coding
ENSG00000133872.9	0.0268817	0.0252561	0.287743	0.00255076	1.06437	1	8	TMEM66	29920528	29940723	-	protein_coding
ENSG00000110881.7	0.0413214	0.0388461	0.288035	0.00254767	1.06372	1	12	ASIC1	50451331	50477394	+	protein_coding
ENSG00000272512.1	-0.0416152	0.0391236	0.288051	0.0025475	-1.06368	1	1	RP11-54O7.17	931346	933431	-	lincRNA
ENSG00000178093.12	-0.0352601	0.0331624	0.288245	0.00254545	-1.06326	1	19	TSSK6	19623227	19626838	-	protein_coding
ENSG00000185482.3	-0.0451705	0.0425018	0.288456	0.00254323	-1.06279	1	12	STAC3	57637236	57644976	-	protein_coding
ENSG00000149573.4	0.0379663	0.0357296	0.288541	0.00254233	1.0626	1	11	MPZL2	118124118	118135251	-	protein_coding
ENSG00000271092.1	-0.0416561	0.0392053	0.288583	0.00254189	-1.06251	1	1	RP11-57H12.6	95583479	95712781	+	protein_coding
ENSG00000186603.4	-0.0337585	0.031788	0.288819	0.00253941	-1.06199	1	1	HPDL	45792545	45794347	+	protein_coding
ENSG00000110321.11	-0.02473	0.0232871	0.288831	0.00253928	-1.06196	1	11	EIF4G2	10818597	10830657	-	protein_coding
ENSG00000251441.2	0.0334745	0.0315254	0.288893	0.00253863	1.06183	1	4	RTEL1P1	113277291	113280975	+	pseudogene
ENSG00000065325.8	-0.0340296	0.0320492	0.288908	0.00253847	-1.06179	1	17	GLP2R	9725523	9795419	+	protein_coding
ENSG00000115112.7	-0.0248833	0.0234374	0.288954	0.00253799	-1.06169	1	2	TFCP2L1	121974163	122042783	-	protein_coding
ENSG00000141665.7	0.0458313	0.0431717	0.288993	0.00253758	1.06161	1	18	FBXO15	71740588	71815100	-	protein_coding
ENSG00000187045.12	0.0401103	0.0377867	0.289045	0.00253704	1.06149	1	22	TMPRSS6	37461476	37505603	-	protein_coding
ENSG00000110400.6	-0.0254394	0.0239731	0.289194	0.00253547	-1.06116	1	11	PVRL1	119494120	119599794	-	protein_coding
ENSG00000132563.11	-0.039144	0.0368886	0.289204	0.00253536	-1.06114	1	5	REEP2	137774706	137782658	+	protein_coding
ENSG00000184349.8	-0.0370774	0.0349421	0.289218	0.00253522	-1.06111	1	5	EFNA5	106712590	107006596	-	protein_coding
ENSG00000068654.11	-0.0265957	0.0250681	0.289297	0.00253438	-1.06094	1	2	POLR1A	86247339	86333278	-	protein_coding
ENSG00000213057.4	0.0366214	0.0345286	0.289444	0.00253284	1.06061	1	1	C1orf220	178511887	178518024	+	protein_coding
ENSG00000066135.8	-0.0244705	0.0230812	0.289637	0.00253082	-1.06019	1	1	KDM4A	44115829	44171186	+	protein_coding
ENSG00000170759.10	-0.0197935	0.0186699	0.289639	0.0025308	-1.06018	1	10	KIF5B	32297938	32345359	-	protein_coding
ENSG00000057757.5	0.0326785	0.0308279	0.289709	0.00253007	1.06003	1	1	PITHD1	24104895	24114722	+	protein_coding
ENSG00000187123.10	0.0322223	0.0304076	0.289868	0.0025284	1.05968	1	2	LYPD6	150186499	150330662	+	protein_coding
ENSG00000095951.12	0.0262983	0.0248199	0.289919	0.00252787	1.05957	1	6	HIVEP1	12008995	12165232	+	protein_coding
ENSG00000065243.14	-0.0195677	0.0184701	0.289983	0.00252719	-1.05943	1	1	PKN2	89149905	89301938	+	protein_coding
ENSG00000238243.2	0.0405596	0.0382846	0.289984	0.00252718	1.05942	1	1	OR2W3	248031277	248060449	+	protein_coding
ENSG00000220472.1	0.0298977	0.0282217	0.290001	0.002527	1.05939	1	6	RP11-69L16.5	7339072	7339801	-	pseudogene
ENSG00000138286.10	0.0341991	0.0322845	0.290039	0.00252661	1.0593	1	10	FAM149B1	74927924	75004262	+	protein_coding
ENSG00000183044.7	0.0343595	0.0324362	0.290042	0.00252657	1.0593	1	16	ABAT	8768422	8878432	+	protein_coding
ENSG00000245573.3	-0.0407591	0.0384881	0.290174	0.0025252	-1.05901	1	11	BDNF-AS	27528385	27719721	+	antisense
ENSG00000272936.1	-0.0417387	0.0394136	0.290181	0.00252513	-1.05899	1	4	RP11-700J17.2	44706422	44706982	+	antisense
ENSG00000188938.11	-0.0310466	0.0293176	0.290189	0.00252504	-1.05897	1	9	FAM120AOS	96208776	96215874	-	protein_coding
ENSG00000123146.15	-0.0286045	0.0270126	0.290209	0.00252483	-1.05893	1	19	CD97	14491313	14519537	+	protein_coding
ENSG00000182552.10	0.0238246	0.0225006	0.290248	0.00252442	1.05884	1	4	RWDD4	184560788	184580378	-	protein_coding
ENSG00000179041.2	-0.0241642	0.0228234	0.290292	0.00252396	-1.05875	1	8	RRS1	67341263	67342966	+	protein_coding
ENSG00000188186.6	0.0238924	0.022568	0.290321	0.00252366	1.05868	1	7	LAMTOR4	99746530	99753567	+	protein_coding
ENSG00000106080.6	0.0347209	0.0327973	0.290335	0.00252351	1.05865	1	7	FKBP14	30050203	30066300	-	protein_coding
ENSG00000054983.12	0.0401063	0.0378889	0.290393	0.00252291	1.05853	1	14	GALC	88304164	88460009	-	protein_coding
ENSG00000171017.6	0.0452983	0.0428122	0.2906	0.00252074	1.05807	1	19	LRRC8E	7953390	7966901	+	protein_coding
ENSG00000225091.3	-0.0373914	0.0353413	0.290628	0.00252045	-1.05801	1	20	SNORA71A	37055952	37056085	-	snoRNA
ENSG00000157184.5	-0.0316253	0.0298918	0.290634	0.00252039	-1.058	1	1	CPT2	53662101	53679869	+	protein_coding
ENSG00000273314.1	-0.0465054	0.0439609	0.290686	0.00251985	-1.05788	1	7	RP5-1136G13.2	148393559	148395756	-	antisense
ENSG00000256073.2	-0.0401293	0.0379516	0.290914	0.00251747	-1.05738	1	21	C21orf119	33765439	33766254	+	protein_coding
ENSG00000002834.13	-0.0232362	0.0219766	0.290944	0.00251716	-1.05732	1	17	LASP1	37026112	37078023	+	protein_coding
ENSG00000124097.7	-0.0450513	0.0426103	0.290957	0.00251702	-1.05729	1	20	HMGB1P1	56063448	56064083	-	pseudogene
ENSG00000120324.4	-0.0462141	0.0437107	0.290963	0.00251696	-1.05727	1	5	PCDHB10	140571942	140575215	+	protein_coding
ENSG00000054267.16	-0.0281271	0.0266038	0.29097	0.00251689	-1.05726	1	1	ARID4B	235294949	235491534	-	protein_coding
ENSG00000144840.4	0.0296064	0.0280042	0.290991	0.00251667	1.05721	1	3	RABL3	120405528	120461840	-	protein_coding
ENSG00000100564.4	0.0374702	0.0354436	0.291007	0.0025165	1.05718	1	14	PIGH	68048672	68067004	-	protein_coding
ENSG00000256571.1	-0.0370892	0.0350867	0.291055	0.002516	-1.05707	1	12	RP11-274J7.2	64272567	64273254	+	sense_intronic
ENSG00000258486.2	0.0332288	0.0314356	0.291067	0.00251588	1.05705	1	14	RN7SL1	50053297	50053596	+	antisense
ENSG00000129810.10	0.0226245	0.0214067	0.29114	0.00251512	1.05689	1	3	SGOL1	20202085	20227784	-	protein_coding
ENSG00000025770.14	-0.0214071	0.0202556	0.291156	0.00251495	-1.05685	1	22	NCAPH2	50946645	50961901	+	protein_coding
ENSG00000061656.5	-0.0374058	0.0353947	0.291169	0.00251481	-1.05682	1	20	SPAG4	34203814	34208971	+	protein_coding
ENSG00000183690.12	-0.0383293	0.0362698	0.291186	0.00251464	-1.05678	1	X	EFHC2	44007128	44202918	-	protein_coding
ENSG00000227262.3	0.0449098	0.0424973	0.291193	0.00251456	1.05677	1	6	HCG4B	29893760	29894750	-	pseudogene
ENSG00000183048.7	-0.0187623	0.0177557	0.291229	0.00251419	-1.05669	1	17	SLC25A10	79670404	79688042	+	protein_coding
ENSG00000234925.2	-0.039375	0.0372742	0.291379	0.00251263	-1.05636	1	12	RP11-254B13.3	69036299	69036773	-	pseudogene
ENSG00000144158.4	0.0417424	0.0395206	0.291444	0.00251196	1.05622	1	2	RP11-395L14.17	114415485	114416252	+	pseudogene
ENSG00000236670.1	0.0408335	0.0386653	0.29151	0.00251127	1.05607	1	22	KRT18P5	20837102	20838392	-	pseudogene
ENSG00000182179.6	-0.0350099	0.0331528	0.291536	0.00251099	-1.05602	1	3	UBA7	49842640	49851379	-	protein_coding
ENSG00000164506.10	-0.024764	0.0234552	0.291634	0.00250998	-1.0558	1	6	STXBP5	147525561	147706866	+	protein_coding
ENSG00000225975.2	-0.0438293	0.0415178	0.291693	0.00250937	-1.05567	1	19	AC074138.3	37176342	37178351	-	lincRNA
ENSG00000116141.11	-0.0302418	0.0286471	0.291696	0.00250934	-1.05567	1	1	MARK1	220701568	220837803	+	protein_coding
ENSG00000139178.6	0.0409675	0.0388091	0.291719	0.0025091	1.05562	1	12	C1RL	7242183	7261869	-	protein_coding
ENSG00000172534.9	-0.0161838	0.0153312	0.29172	0.00250909	-1.05561	1	X	HCFC1	153213004	153237258	-	protein_coding
ENSG00000198081.6	-0.0326675	0.0309505	0.291783	0.00250843	-1.05548	1	18	ZBTB14	5289018	5297052	-	protein_coding
ENSG00000265091.1	0.0457898	0.0433889	0.291848	0.00250776	1.05533	1	18	RP11-835E18.5	5232875	5238525	-	lincRNA
ENSG00000159450.8	0.0453734	0.0429975	0.291883	0.00250739	1.05526	1	1	TCHH	152078793	152086556	-	protein_coding
ENSG00000161888.7	0.0230804	0.0218772	0.292002	0.00250615	1.055	1	19	SPC24	11242196	11266484	-	protein_coding
ENSG00000183617.4	0.0296091	0.0280697	0.292073	0.00250542	1.05484	1	19	MRPL54	3762662	3768573	+	protein_coding
ENSG00000159023.14	-0.0305328	0.0289474	0.292107	0.00250507	-1.05477	1	1	EPB41	29213603	29446553	+	protein_coding
ENSG00000171649.7	-0.0333724	0.031641	0.292129	0.00250485	-1.05472	1	19	ZIK1	58089824	58105145	+	protein_coding
ENSG00000177602.4	0.0257521	0.0244206	0.292217	0.00250393	1.05453	1	17	GSG2	3627211	3630067	+	protein_coding
ENSG00000183199.6	-0.0433517	0.0411151	0.292275	0.00250332	-1.0544	1	4	HSP90AB3P	88812995	88815167	+	pseudogene
ENSG00000183718.4	-0.033506	0.0317786	0.292294	0.00250313	-1.05436	1	5	TRIM52	180681417	180688119	-	protein_coding
ENSG00000229874.2	-0.0392251	0.0372057	0.292332	0.00250274	-1.05427	1	1	RP11-312O7.2	206135293	206137984	-	antisense
ENSG00000054690.9	0.023755	0.0225339	0.29237	0.00250234	1.05419	1	14	PLEKHH1	68000018	68056329	+	protein_coding
ENSG00000114331.8	-0.0204714	0.0194226	0.292457	0.00250144	-1.054	1	3	ACAP2	194995465	195163807	-	protein_coding
ENSG00000204576.7	0.0398809	0.0378399	0.292487	0.00250113	1.05394	1	6	PRR3	30524663	30531500	+	protein_coding
ENSG00000259663.2	-0.0284262	0.0269728	0.292511	0.00250088	-1.05388	1	5	CTD-2314G24.2	50668570	50679166	-	antisense
ENSG00000003147.13	-0.0404252	0.0383689	0.292644	0.0024995	-1.05359	1	7	ICA1	8152814	8302317	-	protein_coding
ENSG00000164197.7	0.0333828	0.0316883	0.292699	0.00249894	1.05347	1	5	RNF180	63461671	63668696	+	protein_coding
ENSG00000174326.7	0.0386982	0.0367355	0.292719	0.00249873	1.05343	1	17	SLC16A11	6944949	6947242	-	protein_coding
ENSG00000105698.11	0.022508	0.0213673	0.292741	0.00249851	1.05338	1	19	USF2	35759881	35770724	+	protein_coding
ENSG00000172236.12	-0.0378247	0.035909	0.292756	0.00249835	-1.05335	1	16	TPSAB1	1290697	1292555	+	protein_coding
ENSG00000058729.6	-0.0238307	0.0226245	0.292772	0.00249818	-1.05331	1	5	RIOK2	96496571	96518964	-	protein_coding
ENSG00000030110.8	-0.0288268	0.0273678	0.292774	0.00249816	-1.05331	1	6	BAK1	33540329	33548019	-	protein_coding
ENSG00000156920.6	-0.0438119	0.0416006	0.292845	0.00249743	-1.05315	1	X	GPR112	135383122	135519215	+	protein_coding
ENSG00000105127.4	0.034955	0.0331991	0.292966	0.00249618	1.05289	1	19	AKAP8	15464196	15490609	-	protein_coding
ENSG00000271927.1	-0.0429788	0.0408271	0.293051	0.0024953	-1.0527	1	8	CTD-2541M15.4	6503576	6506025	+	lincRNA
ENSG00000171681.8	-0.0239561	0.0227609	0.293138	0.0024944	-1.05251	1	12	ATF7IP	14518610	14651697	+	protein_coding
ENSG00000121957.8	0.027214	0.0258564	0.293142	0.00249436	1.0525	1	1	GPSM2	109417972	109477167	+	protein_coding
ENSG00000149480.2	0.0214181	0.0203498	0.293145	0.00249433	1.0525	1	11	MTA2	62360686	62369312	-	protein_coding
ENSG00000173456.4	0.0237481	0.0225637	0.293149	0.00249429	1.05249	1	11	RNF26	119205237	119208023	+	protein_coding
ENSG00000132155.7	-0.0251353	0.023883	0.293174	0.00249403	-1.05243	1	3	RAF1	12625100	12705725	-	protein_coding
ENSG00000175489.9	0.0346557	0.0329326	0.293226	0.00249349	1.05232	1	19	LRRC25	18501954	18508427	-	protein_coding
ENSG00000213279.2	0.041826	0.0397466	0.293228	0.00249348	1.05232	1	22	RP1-29C18.9	49965912	49969074	-	sense_intronic
ENSG00000101751.6	0.0365768	0.0347644	0.293311	0.00249262	1.05214	1	18	POLI	51795774	51847636	+	protein_coding
ENSG00000135916.11	-0.0212762	0.0202224	0.293322	0.0024925	-1.05211	1	2	ITM2C	231729354	231743963	+	protein_coding
ENSG00000185163.5	0.0263537	0.0250539	0.293428	0.00249141	1.05188	1	12	DDX51	132621139	132628880	-	protein_coding
ENSG00000206082.8	-0.0410121	0.0389896	0.293431	0.00249138	-1.05187	1	19	LINC01002	200460	205074	-	pseudogene
ENSG00000140044.8	0.0342747	0.0325858	0.293452	0.00249117	1.05183	1	14	JDP2	75894419	75940814	+	protein_coding
ENSG00000115966.12	0.0207582	0.0197365	0.293481	0.00249086	1.05176	1	2	ATF2	175936978	176033110	-	protein_coding
ENSG00000133328.3	0.0387338	0.0368307	0.293523	0.00249043	1.05167	1	11	HRASLS2	63320242	63330855	-	protein_coding
ENSG00000243986.2	-0.0458372	0.0435878	0.293554	0.00249012	-1.05161	1	3	ENO1P3	124580941	124582164	-	pseudogene
ENSG00000258642.1	-0.0431397	0.041025	0.29358	0.00248984	-1.05155	1	14	RP11-219E7.2	21342464	21343927	-	antisense
ENSG00000173272.9	0.0225402	0.0214372	0.293625	0.00248938	1.05145	1	2	MZT2A	132222473	132250316	-	protein_coding
ENSG00000099338.18	-0.0410512	0.0390426	0.293627	0.00248936	-1.05145	1	19	CATSPERG	38826415	38861589	+	protein_coding
ENSG00000119523.8	0.0301677	0.0286949	0.293682	0.0024888	1.05133	1	9	ALG2	101978708	101984238	-	protein_coding
ENSG00000227540.1	-0.044516	0.042344	0.293697	0.00248864	-1.05129	1	10	RP11-152N13.5	75012549	75014107	+	antisense
ENSG00000107651.8	-0.0225655	0.0214703	0.293827	0.0024873	-1.05101	1	10	SEC23IP	121652223	121702014	+	protein_coding
ENSG00000253313.1	0.0289193	0.027517	0.293849	0.00248707	1.05096	1	1	C1orf210	43747554	43751288	-	protein_coding
ENSG00000228695.5	0.0421479	0.0401121	0.293945	0.00248608	1.05075	1	16	CES1P1	55794460	55828070	+	pseudogene
ENSG00000264198.1	-0.0193602	0.0184252	0.293948	0.00248606	-1.05075	1	17	RP11-94L15.2	37913974	37920089	-	lincRNA
ENSG00000205918.5	-0.0340733	0.0324302	0.293985	0.00248568	-1.05067	1	16	PDPK2	2666122	2693297	-	pseudogene
ENSG00000103426.8	-0.0324317	0.0308678	0.293985	0.00248567	-1.05066	1	16	CORO7-PAM16	4390252	4470495	-	protein_coding
ENSG00000109686.12	-0.0217589	0.0207099	0.293991	0.00248561	-1.05065	1	4	SH3D19	152023903	152246784	-	protein_coding
ENSG00000213553.3	0.0328364	0.0312554	0.294022	0.0024853	1.05059	1	2	RPLP0P6	38708920	38710012	+	pseudogene
ENSG00000167987.6	-0.0255193	0.0242907	0.294026	0.00248525	-1.05058	1	11	VPS37C	60897728	60929089	-	protein_coding
ENSG00000102309.8	0.0385706	0.0367143	0.294033	0.00248518	1.05056	1	X	PIN4	71401203	71522776	+	protein_coding
ENSG00000236264.3	0.0455195	0.0433311	0.294059	0.00248492	1.05051	1	11	RPL26P30	2356362	2357006	-	pseudogene
ENSG00000240350.1	0.0407571	0.0388028	0.294123	0.00248425	1.05036	1	2	AC017002.1	112248850	112268567	+	lincRNA
ENSG00000171126.7	-0.0318021	0.0302824	0.294206	0.0024834	-1.05018	1	2	KCNG3	42669157	42721237	-	protein_coding
ENSG00000108828.11	-0.0290355	0.0276568	0.294358	0.00248184	-1.04985	1	17	VAT1	41166622	41177140	-	protein_coding
ENSG00000091986.11	0.0285674	0.027216	0.29445	0.0024809	1.04965	1	3	CCDC80	112323407	112368377	-	protein_coding
ENSG00000102978.8	0.0256136	0.0244078	0.294565	0.00247971	1.0494	1	16	POLR2C	57496299	57505922	+	protein_coding
ENSG00000255987.1	-0.040771	0.0388542	0.294597	0.00247939	-1.04933	1	17	RP11-1094M14.4	33841785	33842205	-	pseudogene
ENSG00000165794.5	0.0414601	0.0395131	0.294624	0.00247912	1.04928	1	14	SLC39A2	21467414	21470030	+	protein_coding
ENSG00000156469.4	-0.0352469	0.033594	0.294657	0.00247878	-1.0492	1	8	MTERFD1	97251626	97273838	-	protein_coding
ENSG00000234964.3	0.0336462	0.0320807	0.294843	0.00247687	1.0488	1	11	FABP5P7	59548786	59549195	-	pseudogene
ENSG00000186301.7	-0.0433358	0.0413221	0.294874	0.00247655	-1.04873	1	1	MST1P2	16972069	16976914	+	pseudogene
ENSG00000068438.10	0.0292398	0.0278832	0.294911	0.00247617	1.04865	1	X	FTSJ1	48334541	48344752	+	protein_coding
ENSG00000159147.13	0.0288383	0.0275078	0.29504	0.00247485	1.04837	1	21	DONSON	34931848	34961014	-	protein_coding
ENSG00000047936.6	0.0346426	0.0330451	0.295052	0.00247473	1.04834	1	6	ROS1	117609463	117747018	-	protein_coding
ENSG00000173846.8	-0.0346405	0.0330439	0.295064	0.0024746	-1.04832	1	1	PLK3	45265897	45271662	+	protein_coding
ENSG00000231212.1	-0.0456046	0.0435042	0.295081	0.00247443	-1.04828	1	9	RP11-111F5.3	46661242	46662837	-	lincRNA
ENSG00000198742.5	-0.0318364	0.0303717	0.295106	0.00247418	-1.04823	1	7	SMURF1	98625061	98741723	-	protein_coding
ENSG00000176444.14	-0.0286995	0.0273829	0.295173	0.00247349	-1.04808	1	1	CLK2	155232659	155248282	-	protein_coding
ENSG00000054219.9	0.0361525	0.0344963	0.295205	0.00247316	1.04801	1	2	LY75	160628362	160761260	-	protein_coding
ENSG00000242259.4	0.0436606	0.0416617	0.29522	0.00247301	1.04798	1	22	C22orf39	19338891	19435755	-	protein_coding
ENSG00000072694.14	-0.0405605	0.0387051	0.29524	0.00247281	-1.04794	1	1	FCGR2B	161551101	161648444	+	protein_coding
ENSG00000197410.8	-0.0334499	0.0319229	0.295287	0.00247232	-1.04783	1	4	DCHS2	155153399	155412930	-	protein_coding
ENSG00000212127.5	0.0378239	0.0360979	0.295295	0.00247224	1.04782	1	12	TAS2R14	11090005	11324172	-	protein_coding
ENSG00000130638.11	0.0354877	0.03387	0.295319	0.00247199	1.04776	1	22	ATXN10	46067678	46241187	+	protein_coding
ENSG00000251898.1	-0.0376693	0.035956	0.295372	0.00247145	-1.04765	1	12	SCARNA11	6690640	6690775	-	snoRNA
ENSG00000168517.6	0.0357758	0.0341487	0.295373	0.00247145	1.04765	1	17	HEXIM2	43238067	43247407	+	protein_coding
ENSG00000223612.2	-0.0376033	0.0358939	0.295383	0.00247134	-1.04762	1	1	RP11-289I10.2	148193172	148193875	+	pseudogene
ENSG00000124664.6	-0.0204512	0.0195218	0.295388	0.00247129	-1.04761	1	6	SPDEF	34505579	34524110	-	protein_coding
ENSG00000180871.3	-0.0441926	0.0421961	0.295526	0.00246988	-1.04731	1	2	CXCR2	218990012	219001976	+	protein_coding
ENSG00000108557.13	0.0196399	0.0187529	0.295531	0.00246983	1.0473	1	17	RAI1	17584787	17714767	+	protein_coding
ENSG00000270195.1	0.0408734	0.0390299	0.295564	0.0024695	1.04723	1	4	RP11-572O17.1	1714548	1715349	+	lincRNA
ENSG00000134779.10	0.0367727	0.0351271	0.295741	0.00246768	1.04685	1	18	TPGS2	34359987	34409158	-	protein_coding
ENSG00000184313.15	0.0308528	0.0294788	0.295849	0.00246658	1.04661	1	1	MROH7	55107463	55175939	+	protein_coding
ENSG00000252010.1	0.0206754	0.0197551	0.295861	0.00246646	1.04659	1	2	SCARNA5	234184373	234184648	+	snoRNA
ENSG00000176595.3	-0.0336915	0.0321951	0.295909	0.00246597	-1.04648	1	8	KBTBD11	1922044	1955102	+	protein_coding
ENSG00000227740.1	-0.0468287	0.0447542	0.295968	0.00246537	-1.04635	1	1	RP11-318C24.2	175873898	175889649	-	lincRNA
ENSG00000106688.7	0.0382925	0.0365967	0.295975	0.0024653	1.04634	1	9	SLC1A1	4490444	4587469	+	protein_coding
ENSG00000110060.4	-0.0356056	0.0340298	0.295989	0.00246515	-1.04631	1	11	PUS3	125763381	125773116	-	protein_coding
ENSG00000171792.6	0.0338634	0.0323696	0.296063	0.0024644	1.04615	1	12	RHNO1	2985424	2998626	+	protein_coding
ENSG00000139154.10	0.0262459	0.025093	0.296156	0.00246345	1.04595	1	12	AEBP2	19556979	19873735	+	protein_coding
ENSG00000228889.2	0.0446535	0.042697	0.296214	0.00246287	1.04582	1	13	UBAC2-AS1	99848631	99852964	-	lincRNA
ENSG00000248569.1	-0.0462827	0.044261	0.29628	0.00246219	-1.04568	1	5	CTC-512J14.5	79646840	79647775	-	pseudogene
ENSG00000104611.7	0.034955	0.0334299	0.296306	0.00246193	1.04562	1	8	SH2D4A	19171128	19253729	+	protein_coding
ENSG00000256340.4	0.0402052	0.0384518	0.296316	0.00246183	1.0456	1	16	ABCC6P1	18582484	18609650	+	pseudogene
ENSG00000232400.1	-0.0312506	0.0298909	0.296367	0.0024613	-1.04549	1	7	RAD17P1	16903891	16905932	-	pseudogene
ENSG00000147687.12	-0.0286447	0.0274021	0.296433	0.00246063	-1.04535	1	8	TATDN1	125500726	125551699	-	protein_coding
ENSG00000117139.12	-0.0269665	0.0257979	0.296456	0.00246039	-1.0453	1	1	KDM5B	202696526	202778598	-	protein_coding
ENSG00000122870.7	0.0332365	0.0317983	0.296487	0.00246009	1.04523	1	10	BICC1	60272900	60591195	+	protein_coding
ENSG00000118564.10	0.0236584	0.0226347	0.296488	0.00246008	1.04523	1	4	FBXL5	15606162	15683302	-	protein_coding
ENSG00000112210.7	0.0338443	0.0323816	0.296513	0.00245981	1.04517	1	6	RAB23	57053607	57087078	-	protein_coding
ENSG00000157335.15	0.0449011	0.0429659	0.296575	0.00245919	1.04504	1	16	CLEC18C	70207225	70221264	+	protein_coding
ENSG00000140022.5	0.0391226	0.0374411	0.296634	0.00245858	1.04491	1	14	STON2	81727000	81902809	-	protein_coding
ENSG00000183146.4	-0.0181847	0.0174047	0.29668	0.00245812	-1.04481	1	Y	CYorf17	23544840	23548246	-	protein_coding
ENSG00000145362.12	0.0259628	0.0248505	0.296704	0.00245788	1.04476	1	4	ANK2	113739265	114304896	+	protein_coding
ENSG00000116698.16	0.017796	0.0170349	0.296742	0.00245749	1.04468	1	1	SMG7	183441351	183567381	+	protein_coding
ENSG00000184508.6	-0.0334624	0.0320351	0.296799	0.00245691	-1.04455	1	15	HDDC3	91474148	91475799	-	protein_coding
ENSG00000168282.4	-0.0272535	0.0260921	0.296818	0.00245672	-1.04451	1	14	MGAT2	50087489	50090198	+	protein_coding
ENSG00000266999.1	-0.0410936	0.0393477	0.296884	0.00245605	-1.04437	1	17	AC015849.16	34220711	34238027	-	lincRNA
ENSG00000082269.12	0.0263089	0.0251916	0.296892	0.00245596	1.04435	1	6	FAM135A	71122644	71270877	+	protein_coding
ENSG00000198851.5	0.023802	0.0227974	0.297025	0.00245461	1.04406	1	11	CD3E	118175260	118186890	+	protein_coding
ENSG00000185900.5	0.0322765	0.0309146	0.29703	0.00245456	1.04405	1	8	POMK	42948658	42978577	+	protein_coding
ENSG00000114744.4	0.0288456	0.0276308	0.297071	0.00245414	1.04396	1	3	COMMD2	149456257	149470286	-	protein_coding
ENSG00000124839.8	0.028826	0.0276193	0.297199	0.00245285	1.04369	1	2	RAB17	238482965	238510257	-	protein_coding
ENSG00000063322.9	-0.0348283	0.0333736	0.297244	0.0024524	-1.04359	1	19	MED29	39881943	39891277	+	protein_coding
ENSG00000178199.9	-0.0290458	0.0278373	0.297325	0.00245157	-1.04341	1	6	ZC3H12D	149768794	149806197	-	protein_coding
ENSG00000250303.2	0.041888	0.0401457	0.297332	0.0024515	1.0434	1	11	RP11-356J5.12	112141472	112233257	+	processed_transcript
ENSG00000131981.11	-0.0268578	0.0257415	0.297348	0.00245134	-1.04337	1	14	LGALS3	55590828	55612126	+	protein_coding
ENSG00000167851.9	0.0324531	0.0311069	0.29739	0.00245091	1.04327	1	17	CD300A	72462555	72480933	+	protein_coding
ENSG00000163249.5	-0.0321441	0.0308112	0.297398	0.00245084	-1.04326	1	2	CCNYL1	208576264	208626563	+	protein_coding
ENSG00000152465.13	0.0371399	0.0356008	0.29741	0.00245071	1.04323	1	10	NMT2	15144583	15210692	-	protein_coding
ENSG00000108264.12	0.0386678	0.0370718	0.297493	0.00244987	1.04305	1	17	TADA2A	35766965	35839835	+	protein_coding
ENSG00000167632.10	0.0180504	0.0173062	0.297517	0.00244963	1.043	1	8	TRAPPC9	140742586	141468678	-	protein_coding
ENSG00000158710.10	-0.0222599	0.0213455	0.297592	0.00244887	-1.04284	1	1	TAGLN2	159887897	159895522	-	protein_coding
ENSG00000249816.2	-0.0427126	0.0409581	0.297593	0.00244886	-1.04284	1	8	LINC00964	125860979	125966570	+	lincRNA
ENSG00000101190.8	0.0385693	0.0369892	0.297648	0.0024483	1.04272	1	20	TCFL5	61472467	61493115	-	protein_coding
ENSG00000124702.13	-0.0198526	0.019041	0.297692	0.00244786	-1.04262	1	6	KLHDC3	42981951	42989036	+	protein_coding
ENSG00000172315.5	0.0321284	0.0308188	0.297752	0.00244725	1.04249	1	20	TP53RK	45313004	45318418	-	protein_coding
ENSG00000078618.15	0.0302863	0.0290527	0.297766	0.0024471	1.04246	1	1	NRD1	52254863	52344477	-	protein_coding
ENSG00000006210.6	-0.0340588	0.0326775	0.297854	0.00244621	-1.04227	1	16	CX3CL1	57406370	57418960	+	protein_coding
ENSG00000167994.7	0.035107	0.0336891	0.29794	0.00244535	1.04209	1	11	RAB3IL1	61664773	61687741	-	protein_coding
ENSG00000175322.7	0.0339428	0.0325721	0.297943	0.00244532	1.04208	1	18	ZNF519	14057456	14132489	-	protein_coding
ENSG00000130956.9	0.0370399	0.0355465	0.297974	0.002445	1.04201	1	9	HABP4	99212483	99253618	+	protein_coding
ENSG00000030304.8	0.0328949	0.0315753	0.298076	0.00244397	1.04179	1	9	MUSK	113431051	113563859	+	protein_coding
ENSG00000124181.10	0.0270383	0.0259565	0.29813	0.00244343	1.04168	1	20	PLCG1	39765600	39811629	+	protein_coding
ENSG00000154237.8	0.0220227	0.0211445	0.298196	0.00244276	1.04153	1	15	LRRK1	101459420	101610317	+	protein_coding
ENSG00000072736.14	0.0240308	0.023073	0.298206	0.00244265	1.04151	1	16	NFATC3	68118654	68263162	+	protein_coding
ENSG00000116120.8	-0.0240023	0.0230499	0.298295	0.00244176	-1.04132	1	2	FARSB	223435255	223521056	-	protein_coding
ENSG00000181524.6	0.0269907	0.0259202	0.298304	0.00244167	1.0413	1	6	RPL24P4	42924083	42924503	-	pseudogene
ENSG00000103056.7	-0.019045	0.018292	0.298367	0.00244103	-1.04117	1	16	SMPD3	68392231	68482591	-	protein_coding
ENSG00000271384.1	0.0440087	0.0422715	0.2984	0.0024407	1.04109	1	9	RP11-435O5.7	98169272	98169944	-	lincRNA
ENSG00000197136.4	-0.0133731	0.0128466	0.298451	0.00244019	-1.04098	1	11	PCNXL3	65383244	65404910	+	protein_coding
ENSG00000105875.9	-0.0322321	0.0309641	0.298466	0.00244004	-1.04095	1	7	WDR91	134868590	134896316	-	protein_coding
ENSG00000260648.2	0.0423211	0.0406594	0.298505	0.00243965	1.04087	1	15	RP11-133K1.7	40524283	40528308	+	sense_intronic
ENSG00000105357.11	-0.0208121	0.0199956	0.298519	0.0024395	-1.04084	1	19	MYH14	50691443	50813802	+	protein_coding
ENSG00000267586.2	0.0442369	0.0425083	0.298599	0.0024387	1.04067	1	18	LINC00907	39739247	40271387	+	lincRNA
ENSG00000254682.1	-0.045908	0.0441225	0.29869	0.00243778	-1.04047	1	11	RP11-660L16.2	71159720	71163203	+	antisense
ENSG00000138670.12	0.0392439	0.0377193	0.298712	0.00243756	1.04042	1	4	RASGEF1B	82347547	82965397	-	protein_coding
ENSG00000197582.5	-0.0294928	0.028349	0.298746	0.00243722	-1.04035	1	X	GPX1P1	13396854	13397459	-	pseudogene
ENSG00000184428.8	-0.0326717	0.0314091	0.298814	0.00243653	-1.0402	1	8	TOP1MT	144386554	144442149	-	protein_coding
ENSG00000119314.11	-0.0163726	0.01574	0.29882	0.00243646	-1.04019	1	9	PTBP3	114980715	115095947	-	protein_coding
ENSG00000213221.4	0.0381106	0.036639	0.298831	0.00243635	1.04016	1	9	DNLZ	139253932	139258241	-	protein_coding
ENSG00000108798.4	-0.0248512	0.0238929	0.298856	0.0024361	-1.04011	1	17	ABI3	47287589	47300587	+	protein_coding
ENSG00000170464.5	0.0401824	0.0386449	0.299006	0.00243459	1.03979	1	5	DNAJC18	138744279	138780180	-	protein_coding
ENSG00000106560.6	0.0293977	0.0282742	0.29903	0.00243435	1.03974	1	7	GIMAP2	150382785	150390729	+	protein_coding
ENSG00000231607.4	0.0257204	0.0247409	0.299098	0.00243367	1.03959	1	13	DLEU2	50601269	50699856	-	processed_transcript
ENSG00000132698.9	-0.027985	0.0269199	0.299109	0.00243356	-1.03957	1	1	RAB25	156030951	156040295	+	protein_coding
ENSG00000104783.7	-0.0308651	0.0296926	0.299145	0.0024332	-1.03949	1	19	KCNN4	44270685	44285409	-	protein_coding
ENSG00000142867.8	0.0310599	0.029886	0.299241	0.00243223	1.03928	1	1	BCL10	85731931	85742773	-	protein_coding
ENSG00000119714.6	-0.0342523	0.0329599	0.299273	0.00243191	-1.03921	1	14	GPR68	91698876	91720269	-	protein_coding
ENSG00000166869.2	0.038266	0.0368233	0.299288	0.00243175	1.03918	1	16	CHP2	23765948	23770272	+	protein_coding
ENSG00000119328.7	-0.0298275	0.0287034	0.299297	0.00243167	-1.03916	1	9	FAM206A	111696461	111713024	+	protein_coding
ENSG00000272533.1	-0.0344699	0.0331819	0.299457	0.00243006	-1.03882	1	14	SNORA28	103804186	103804311	+	snoRNA
ENSG00000006074.4	0.0391889	0.0377255	0.299469	0.00242994	1.03879	1	17	CCL18	34391640	34399392	+	protein_coding
ENSG00000249684.1	0.0434834	0.0418689	0.299575	0.00242887	1.03856	1	5	RP11-423H2.3	177377336	177390961	+	antisense
ENSG00000115616.2	-0.0285378	0.0274793	0.299595	0.00242867	-1.03852	1	2	SLC9A2	103236166	103327777	+	protein_coding
ENSG00000185252.13	0.0342665	0.032996	0.299602	0.00242861	1.0385	1	22	ZNF74	20748405	20762745	+	protein_coding
ENSG00000227766.1	-0.0285596	0.0275008	0.299604	0.00242858	-1.0385	1	6	HCG4P5	29909852	29910844	-	pseudogene
ENSG00000177189.8	-0.0251277	0.0241963	0.299607	0.00242856	-1.03849	1	X	RPS6KA3	20168029	20285523	-	protein_coding
ENSG00000249158.2	-0.045207	0.0435329	0.299625	0.00242837	-1.03845	1	5	PCDHA11	140248689	140391929	+	protein_coding
ENSG00000105676.9	-0.0236325	0.0227594	0.299668	0.00242794	-1.03836	1	19	ARMC6	19144384	19170563	+	protein_coding
ENSG00000183891.5	-0.0377238	0.0363306	0.299674	0.00242788	-1.03835	1	2	TTC32	20096404	20101747	-	protein_coding
ENSG00000164251.4	0.0310273	0.0298819	0.299682	0.0024278	1.03833	1	5	F2RL1	76114758	76131140	+	protein_coding
ENSG00000214249.3	0.0401584	0.0386782	0.29971	0.00242751	1.03827	1	13	CTAGE11P	75812080	75814432	-	pseudogene
ENSG00000269967.1	-0.037542	0.0361608	0.299745	0.00242717	-1.0382	1	1	RP11-84A19.4	32317514	32387442	-	lincRNA
ENSG00000165175.11	-0.0217108	0.0209153	0.299822	0.0024264	-1.03803	1	X	MID1IP1	38660685	38665790	+	protein_coding
ENSG00000134291.7	-0.0238072	0.0229368	0.299861	0.00242601	-1.03795	1	12	TMEM106C	48357352	48362661	+	protein_coding
ENSG00000044090.4	-0.0260573	0.0251048	0.299862	0.00242599	-1.03794	1	6	CUL7	43005355	43021683	-	protein_coding
ENSG00000163395.12	0.0429237	0.0413578	0.2999	0.00242561	1.03786	1	1	IGFN1	201159953	201198080	+	protein_coding
ENSG00000175697.6	0.0423611	0.0408279	0.300044	0.00242417	1.03755	1	3	GPR156	119883492	120003941	-	protein_coding
ENSG00000196396.5	-0.033977	0.0327501	0.300085	0.00242376	-1.03746	1	20	PTPN1	49126891	49201299	+	protein_coding
ENSG00000118515.7	-0.0392514	0.0378377	0.300133	0.00242328	-1.03736	1	6	SGK1	134490384	134639250	-	protein_coding
ENSG00000273245.1	-0.0408188	0.0393531	0.300188	0.00242273	-1.03724	1	2	RP11-434P11.2	73977383	73977913	-	lincRNA
ENSG00000131375.5	0.0279759	0.0269733	0.300222	0.00242238	1.03717	1	3	CAPN7	15247659	15294425	+	protein_coding
ENSG00000247796.2	-0.0408062	0.0393462	0.300253	0.00242208	-1.03711	1	5	CTD-2366F13.1	52405672	52410956	+	antisense
ENSG00000242013.4	0.0423561	0.0408456	0.30031	0.00242151	1.03698	1	X	USP27X	49644470	49647166	+	protein_coding
ENSG00000140382.10	0.0341092	0.0329035	0.300468	0.00241993	1.03664	1	15	HMG20A	77712754	77777949	+	protein_coding
ENSG00000205268.6	0.0260345	0.0251158	0.300497	0.00241964	1.03658	1	8	PDE7A	66629745	66754557	-	protein_coding
ENSG00000260899.1	0.0374821	0.0361636	0.300554	0.00241907	1.03646	1	16	RP11-2C24.4	30751988	30762702	+	lincRNA
ENSG00000163964.9	0.0320004	0.0308757	0.300568	0.00241892	1.03643	1	3	PIGX	196366646	196462878	+	protein_coding
ENSG00000146574.11	-0.0434492	0.0419262	0.300616	0.00241844	-1.03632	1	7	CCZ1B	6833765	6866401	-	protein_coding
ENSG00000251348.1	0.0379417	0.0366163	0.300676	0.00241785	1.0362	1	5	HSPD1P11	95104703	95106404	+	pseudogene
ENSG00000174083.13	-0.0376722	0.0363573	0.300689	0.00241772	-1.03617	1	17	PIK3R6	8706041	8770994	-	protein_coding
ENSG00000180385.4	-0.0362437	0.0349801	0.300709	0.00241751	-1.03612	1	3	AC034193.5	10028577	10048674	+	pseudogene
ENSG00000188033.5	-0.0364971	0.0352254	0.30072	0.00241741	-1.0361	1	19	ZNF490	12688775	12750912	-	protein_coding
ENSG00000127993.10	0.0338912	0.0327104	0.30072	0.0024174	1.0361	1	7	RBM48	92158087	92167319	+	protein_coding
ENSG00000172939.4	0.0291695	0.0281568	0.300784	0.00241677	1.03596	1	3	OXSR1	38206580	38296979	+	protein_coding
ENSG00000144224.12	-0.0162543	0.0156904	0.300796	0.00241665	-1.03594	1	2	UBXN4	136499189	136542625	+	protein_coding
ENSG00000156804.3	0.0280165	0.0270457	0.300816	0.00241645	1.0359	1	8	FBXO32	124510129	124553446	-	protein_coding
ENSG00000198873.10	0.0325132	0.0313866	0.300817	0.00241644	1.03589	1	10	GRK5	120967101	121215131	+	protein_coding
ENSG00000241878.5	0.0259426	0.0250478	0.300896	0.00241565	1.03572	1	22	PISD	32014477	32058418	-	protein_coding
ENSG00000171824.9	-0.028844	0.0278544	0.300988	0.00241474	-1.03553	1	1	EXOSC10	11126675	11159938	-	protein_coding
ENSG00000184544.7	-0.0435044	0.0420123	0.300994	0.00241467	-1.03551	1	17	DHRS7C	9674751	9694614	-	protein_coding
ENSG00000213398.3	-0.034885	0.0336911	0.301029	0.00241432	-1.03544	1	16	LCAT	67973653	67978034	-	protein_coding
ENSG00000264346.1	-0.0327601	0.0316405	0.301054	0.00241407	-1.03539	1	22	SNORA77	20113925	20114049	+	snoRNA
ENSG00000111196.5	-0.0298381	0.0288204	0.301087	0.00241374	-1.03531	1	12	MAGOHB	10758612	10766222	-	protein_coding
ENSG00000151287.12	0.0354514	0.0342439	0.301112	0.0024135	1.03526	1	13	TEX30	103418340	103426161	-	protein_coding
ENSG00000224520.2	-0.0352086	0.0340109	0.301134	0.00241327	-1.03521	1	1	KRT8P45	157043049	157044495	+	pseudogene
ENSG00000010282.10	-0.0388789	0.0375658	0.301255	0.00241207	-1.03495	1	3	HHATL	42734155	42744319	-	protein_coding
ENSG00000172818.5	-0.0303422	0.0293243	0.301368	0.00241094	-1.03471	1	11	OVOL1	65554493	65564690	+	protein_coding
ENSG00000139174.6	-0.0318796	0.0308144	0.301434	0.00241029	-1.03457	1	12	PRICKLE1	42852140	42984157	-	protein_coding
ENSG00000186496.6	-0.0385826	0.0372946	0.301451	0.00241012	-1.03453	1	18	ZNF396	32946661	32957301	-	protein_coding
ENSG00000144218.14	-0.0306431	0.0296205	0.301457	0.00241006	-1.03452	1	2	AFF3	100162323	100759201	-	protein_coding
ENSG00000100271.12	-0.0428718	0.0414437	0.301486	0.00240977	-1.03446	1	22	TTLL1	43435522	43485434	-	protein_coding
ENSG00000204149.5	-0.0334905	0.0323768	0.301514	0.00240949	-1.0344	1	10	AGAP6	51748078	51770259	+	protein_coding
ENSG00000148057.11	-0.0415313	0.040158	0.301609	0.00240855	-1.0342	1	9	IDNK	86237964	86259045	+	protein_coding
ENSG00000088970.11	0.033423	0.0323224	0.301677	0.00240787	1.03405	1	20	PLK1S1	21106624	21227260	+	processed_transcript
ENSG00000215067.5	0.0353533	0.0341907	0.301699	0.00240765	1.034	1	17	AC027763.2	6779954	6915668	-	protein_coding
ENSG00000253953.1	-0.0428315	0.0414244	0.301715	0.00240749	-1.03397	1	5	PCDHGB4	140767452	140892546	+	protein_coding
ENSG00000121653.7	0.0375865	0.0363563	0.301777	0.00240688	1.03384	1	11	MAPK8IP1	45907202	45928016	+	protein_coding
ENSG00000153956.11	-0.0295404	0.0285739	0.301782	0.00240682	-1.03382	1	7	CACNA2D1	81575760	82073114	-	protein_coding
ENSG00000081019.9	-0.0187924	0.0181806	0.301863	0.00240602	-1.03365	1	1	RSBN1	114304454	114355098	-	protein_coding
ENSG00000119723.11	0.0398655	0.0385682	0.30187	0.00240594	1.03364	1	14	COQ6	74416629	74430373	+	protein_coding
ENSG00000068903.15	-0.0242512	0.0234647	0.301925	0.0024054	-1.03352	1	19	SIRT2	39369197	39390502	-	protein_coding
ENSG00000160584.11	0.0205139	0.019849	0.301935	0.0024053	1.0335	1	11	SIK3	116714118	116969153	-	protein_coding
ENSG00000159403.11	0.0259274	0.0250927	0.302044	0.00240422	1.03326	1	12	C1R	7187513	7245203	-	protein_coding
ENSG00000166763.7	-0.0395844	0.0383113	0.30206	0.00240406	-1.03323	1	15	STRCP1	43991686	44010382	-	pseudogene
ENSG00000116903.6	0.032948	0.0318895	0.302077	0.00240389	1.03319	1	1	EXOC8	231468480	231473598	-	protein_coding
ENSG00000100410.3	0.0294757	0.0285314	0.302122	0.00240344	1.0331	1	22	PHF5A	41855721	41864729	-	protein_coding
ENSG00000230383.1	0.0329779	0.0319236	0.302156	0.00240311	1.03303	1	7	AC009245.3	137406731	137407592	+	pseudogene
ENSG00000254884.1	0.0429529	0.0415819	0.302181	0.00240286	1.03297	1	11	RP11-682B13.2	9332831	9333236	-	pseudogene
ENSG00000101445.5	-0.018833	0.0182322	0.302188	0.00240279	-1.03296	1	20	PPP1R16B	37434348	37551667	+	protein_coding
ENSG00000260500.1	-0.0416792	0.0403544	0.302248	0.00240219	-1.03283	1	19	CTD-3193O13.1	7983537	7984042	-	antisense
ENSG00000127580.11	0.0211065	0.0204387	0.30232	0.00240148	1.03267	1	16	WDR24	734622	740444	-	protein_coding
ENSG00000237854.3	0.0348545	0.0337538	0.30235	0.00240118	1.03261	1	17	LINC00674	66098049	66111659	+	pseudogene
ENSG00000124171.4	0.0300774	0.0291374	0.302513	0.00239956	1.03226	1	20	PARD6B	49348081	49373332	+	protein_coding
ENSG00000143776.14	-0.0260836	0.0252693	0.302531	0.00239939	-1.03222	1	1	CDC42BPA	227177566	227506175	-	protein_coding
ENSG00000185015.3	0.0351023	0.0340097	0.302576	0.00239894	1.03213	1	8	CA13	86132816	86196302	+	protein_coding
ENSG00000173890.12	0.0203154	0.0196881	0.3027	0.00239771	1.03186	1	3	GPR160	169755717	169803191	+	protein_coding
ENSG00000117411.12	-0.0225098	0.0218157	0.30272	0.00239751	-1.03182	1	1	B4GALT2	44444615	44456840	+	protein_coding
ENSG00000235387.1	-0.0458595	0.0444458	0.302725	0.00239746	-1.03181	1	9	LINC00961	35909480	35911683	+	lincRNA
ENSG00000188158.10	-0.041434	0.0401594	0.302757	0.00239715	-1.03174	1	X	NHS	17393543	17754114	+	protein_coding
ENSG00000007174.13	0.0352247	0.0341424	0.302775	0.00239696	1.0317	1	17	DNAH9	11501748	11873065	+	protein_coding
ENSG00000237036.4	0.0390946	0.0378951	0.302798	0.00239674	1.03165	1	10	ZEB1-AS1	31495207	31609376	-	processed_transcript
ENSG00000257509.1	0.0413383	0.0400708	0.302808	0.00239664	1.03163	1	12	RP11-762I7.4	56155334	56156412	-	sense_intronic
ENSG00000100147.9	0.0399994	0.0387735	0.302815	0.00239657	1.03161	1	22	CCDC134	42196683	42222303	+	protein_coding
ENSG00000233327.6	-0.0470921	0.045653	0.302859	0.00239614	-1.03152	1	17	USP32P2	18414576	18429244	-	pseudogene
ENSG00000143882.5	0.0302091	0.0293038	0.303154	0.00239322	1.03089	1	2	ATP6V1C2	10861775	10925236	+	protein_coding
ENSG00000214439.3	0.0435596	0.0422582	0.303198	0.00239278	1.0308	1	7	FAM185BP	76713203	76751433	-	pseudogene
ENSG00000118705.12	-0.0198541	0.0192625	0.303238	0.00239239	-1.03071	1	20	RPN2	35806813	35870022	+	protein_coding
ENSG00000112655.11	-0.0254623	0.0247141	0.303444	0.00239036	-1.03027	1	6	PTK7	43044006	43129457	+	protein_coding
ENSG00000166250.7	0.029225	0.0283743	0.303581	0.002389	1.02998	1	11	CLMP	122943035	123065989	-	protein_coding
ENSG00000273382.1	0.0453838	0.0440761	0.303727	0.00238756	1.02967	1	1	RP5-1065J22.8	109630593	109633480	-	antisense
ENSG00000213366.8	0.0321085	0.0311847	0.303748	0.00238735	1.02962	1	1	GSTM2	110210644	110252171	+	protein_coding
ENSG00000230783.1	0.0458044	0.0444869	0.303753	0.00238731	1.02961	1	2	AC009961.2	160545728	160546802	-	pseudogene
ENSG00000235863.2	-0.0233063	0.0226375	0.303785	0.00238698	-1.02954	1	6	B3GALT4	33244917	33252609	+	protein_coding
ENSG00000161040.12	0.0463737	0.0450434	0.30379	0.00238694	1.02954	1	7	FBXL13	102453308	102715286	-	protein_coding
ENSG00000004478.5	0.0321732	0.0312526	0.303827	0.00238657	1.02946	1	12	FKBP4	2904119	2914576	+	protein_coding
ENSG00000084463.3	0.0290745	0.0282431	0.303836	0.00238649	1.02944	1	12	WBP11	14939410	14956474	-	protein_coding
ENSG00000100991.7	-0.0276945	0.0269029	0.303841	0.00238644	-1.02943	1	20	TRPC4AP	33590207	33680674	-	protein_coding
ENSG00000178636.4	-0.0448756	0.0435931	0.303845	0.0023864	-1.02942	1	4	RP11-455G16.1	120113928	120133799	-	protein_coding
ENSG00000185155.7	-0.0397476	0.0386158	0.303896	0.00238589	-1.02931	1	1	MIXL1	226411319	226414755	+	protein_coding
ENSG00000118242.11	0.0423141	0.0411098	0.303903	0.00238582	1.02929	1	2	MREG	216809213	216898819	-	protein_coding
ENSG00000216316.1	-0.0426602	0.0414484	0.30393	0.00238556	-1.02924	1	6	RP3-354N19.3	119590298	119590879	-	pseudogene
ENSG00000090238.7	0.0216275	0.0210134	0.303936	0.0023855	1.02922	1	16	YPEL3	30103635	30108236	-	protein_coding
ENSG00000160145.11	0.040198	0.0390573	0.303946	0.0023854	1.0292	1	3	KALRN	123798870	124445172	+	protein_coding
ENSG00000257316.1	-0.0438161	0.0425733	0.30395	0.00238536	-1.02919	1	12	RP11-267D19.2	33138772	33140004	+	pseudogene
ENSG00000145386.5	0.0160704	0.0156166	0.304013	0.00238474	1.02906	1	4	CCNA2	122737599	122745087	-	protein_coding
ENSG00000268505.1	-0.0449355	0.0436684	0.304034	0.00238454	-1.02902	1	16	RP11-805I24.3	86226399	86232519	-	lincRNA
ENSG00000254056.1	-0.032949	0.0320228	0.304077	0.00238411	-1.02892	1	14	IGHV3-71	107183396	107183857	-	IG_V_pseudogene
ENSG00000239857.2	-0.0236181	0.0229543	0.30408	0.00238408	-1.02892	1	7	GET4	916189	936073	+	protein_coding
ENSG00000196226.2	-0.0237087	0.023047	0.304176	0.00238313	-1.02871	1	6	HIST1H2BB	26043455	26043885	-	protein_coding
ENSG00000185652.7	-0.0435061	0.0422974	0.30424	0.00238251	-1.02858	1	12	NTF3	5541278	5630702	+	protein_coding
ENSG00000058804.10	0.0158295	0.0153905	0.304263	0.00238227	1.02853	1	1	NDC1	54231133	54304533	-	protein_coding
ENSG00000226396.1	0.041309	0.0401663	0.3043	0.00238191	1.02845	1	1	RPS14P3	19934608	19935062	+	pseudogene
ENSG00000122912.10	-0.0266635	0.0259264	0.304309	0.00238182	-1.02843	1	10	SLC25A16	70237756	70287231	-	protein_coding
ENSG00000268362.1	0.040357	0.0392448	0.304351	0.00238141	1.02834	1	19	CTD-2017D11.1	24216247	24249711	+	lincRNA
ENSG00000234143.1	-0.0315237	0.030655	0.304352	0.00238141	-1.02834	1	2	UGT1A13P	234556572	234557672	+	pseudogene
ENSG00000163009.4	0.0441882	0.0429747	0.3044	0.00238093	1.02824	1	2	C2orf48	10281509	10351851	+	protein_coding
ENSG00000175040.4	-0.0295238	0.0287149	0.30443	0.00238063	-1.02817	1	3	CHST2	142838173	142841800	+	protein_coding
ENSG00000254290.1	0.0371969	0.0361784	0.304439	0.00238055	1.02815	1	8	RP11-150O12.3	37454998	37457376	-	lincRNA
ENSG00000255449.1	-0.0441065	0.04292	0.304677	0.00237821	-1.02765	1	11	RP11-91P24.6	77577458	77581137	-	antisense
ENSG00000121769.3	0.0377822	0.0367684	0.304711	0.00237787	1.02757	1	1	FABP3	31838472	31849697	-	protein_coding
ENSG00000116106.7	-0.0287974	0.0280263	0.304739	0.00237759	-1.02751	1	2	EPHA4	222282747	222438922	-	protein_coding
ENSG00000271178.1	-0.0234182	0.0227943	0.304806	0.00237694	-1.02737	1	16	IGHV3OR16-13	33629681	33630128	+	IG_V_gene
ENSG00000134324.7	0.033044	0.0321673	0.304861	0.0023764	1.02725	1	2	LPIN1	11817721	11967535	+	protein_coding
ENSG00000259925.1	0.0401306	0.0390691	0.304902	0.002376	1.02717	1	16	CTA-363E6.2	19354969	19413015	-	lincRNA
ENSG00000104883.3	-0.0340242	0.033126	0.304927	0.00237575	-1.02711	1	19	PEX11G	7541761	7562335	-	protein_coding
ENSG00000270127.1	-0.043562	0.0424125	0.304933	0.0023757	-1.0271	1	15	RP11-526I2.5	101087972	101090358	-	lincRNA
ENSG00000197748.8	-0.0435841	0.0424371	0.304968	0.00237535	-1.02703	1	10	WDR96	105889646	105992120	-	protein_coding
ENSG00000256586.1	-0.0414462	0.0403577	0.304994	0.0023751	-1.02697	1	8	AC091171.1	21960468	21961890	+	pseudogene
ENSG00000252464.1	-0.0381465	0.0371533	0.305107	0.00237398	-1.02673	1	5	RN7SKP70	178046729	178046999	-	misc_RNA
ENSG00000257298.1	0.0259442	0.0252704	0.305139	0.00237367	1.02666	1	12	RP3-405J10.3	50579363	50585146	-	sense_intronic
ENSG00000172819.12	0.030939	0.0301355	0.305139	0.00237367	1.02666	1	12	RARG	53604354	53626764	-	protein_coding
ENSG00000108671.5	0.0222316	0.0216543	0.30514	0.00237366	1.02666	1	17	PSMD11	30771279	30810336	+	protein_coding
ENSG00000164591.9	-0.04356	0.0424337	0.305196	0.00237311	-1.02654	1	5	MYOZ3	150040436	150058927	+	protein_coding
ENSG00000139946.5	0.0371918	0.0362306	0.305202	0.00237305	1.02653	1	14	PELI2	56584532	56768244	+	protein_coding
ENSG00000198574.4	-0.0422989	0.0412064	0.30521	0.00237298	-1.02651	1	1	SH2D1B	162365056	162381928	-	protein_coding
ENSG00000049323.11	-0.0326832	0.0318436	0.30528	0.00237229	-1.02636	1	2	LTBP1	33172039	33624576	+	protein_coding
ENSG00000249485.1	-0.0349072	0.034013	0.305315	0.00237195	-1.02629	1	5	RBBP4P1	14797234	14798509	-	pseudogene
ENSG00000031691.6	-0.0350129	0.0341185	0.305351	0.00237159	-1.02621	1	6	CENPQ	49431091	49460820	+	protein_coding
ENSG00000100596.2	-0.0284584	0.0277354	0.30542	0.00237092	-1.02607	1	14	SPTLC2	77972340	78083116	-	protein_coding
ENSG00000154451.10	-0.0279036	0.0271949	0.305424	0.00237088	-1.02606	1	1	GBP5	89724633	89738544	-	protein_coding
ENSG00000019485.8	0.0325642	0.0317453	0.305547	0.00236968	1.0258	1	11	PRDM11	45115564	45247734	+	protein_coding
ENSG00000103274.6	-0.0358564	0.0349558	0.305562	0.00236953	-1.02576	1	16	NUBP1	10837643	10863208	+	protein_coding
ENSG00000068724.11	0.0245558	0.0239398	0.305578	0.00236937	1.02573	1	2	TTC7A	47143296	47303276	+	protein_coding
ENSG00000164307.8	0.0428947	0.0418317	0.305729	0.0023679	1.02541	1	5	ERAP1	96096521	96143803	-	protein_coding
ENSG00000247373.2	-0.0427274	0.0416759	0.305814	0.00236707	-1.02523	1	12	RP11-486O12.2	124066767	124069662	-	lincRNA
ENSG00000189171.9	0.039745	0.0387687	0.305836	0.00236684	1.02518	1	1	S100A13	153591263	153606568	-	protein_coding
ENSG00000196923.9	-0.0282625	0.0275697	0.305861	0.0023666	-1.02513	1	5	PDLIM7	176910395	176924607	-	protein_coding
ENSG00000153132.8	0.0384092	0.0374733	0.305934	0.00236589	1.02498	1	4	CLGN	141309609	141349122	-	protein_coding
ENSG00000139350.7	0.0247464	0.0241517	0.306101	0.00236426	1.02462	1	12	NEDD1	97301001	97347129	+	protein_coding
ENSG00000113597.13	-0.0279085	0.0272379	0.306102	0.00236425	-1.02462	1	5	TRAPPC13	64920543	64962060	+	protein_coding
ENSG00000156299.8	-0.0392135	0.0382783	0.306191	0.00236338	-1.02443	1	21	TIAM1	32490734	32932290	-	protein_coding
ENSG00000164418.15	-0.0427131	0.0416945	0.306192	0.00236337	-1.02443	1	6	GRIK2	101846664	102517958	+	protein_coding
ENSG00000144136.6	-0.0205966	0.0201055	0.306193	0.00236336	-1.02443	1	2	SLC20A1	113403434	113421404	+	protein_coding
ENSG00000131941.3	0.0350226	0.0341933	0.306275	0.00236256	1.02425	1	19	RHPN2	33469499	33555794	-	protein_coding
ENSG00000249167.1	0.0418721	0.0408819	0.30629	0.00236241	1.02422	1	5	CTB-118N6.2	115910178	115927094	+	lincRNA
ENSG00000089351.10	-0.0246524	0.0240716	0.306332	0.002362	-1.02413	1	19	GRAMD1A	35485688	35517375	+	protein_coding
ENSG00000250472.1	-0.0323456	0.0315899	0.306432	0.00236103	-1.02392	1	5	TRIM36-IT1	114484461	114485341	-	sense_intronic
ENSG00000250221.1	-0.0342393	0.0334573	0.306691	0.00235851	-1.02337	1	5	KRT8P32	97727774	97729234	-	pseudogene
ENSG00000213904.4	0.0429776	0.0420027	0.306766	0.00235777	1.02321	1	19	LIPE-AS1	42901280	43156507	+	antisense
ENSG00000107537.9	-0.028232	0.0275927	0.306785	0.00235759	-1.02317	1	10	PHYH	13319796	13344412	-	protein_coding
ENSG00000125166.8	-0.029524	0.0288575	0.306822	0.00235723	-1.02309	1	16	GOT2	58741035	58768261	-	protein_coding
ENSG00000173705.4	0.0374831	0.0366388	0.306845	0.002357	1.02304	1	3	SUSD5	33191537	33260707	-	protein_coding
ENSG00000144339.7	0.0360821	0.0352726	0.30689	0.00235656	1.02295	1	2	TMEFF2	192813769	193060435	-	protein_coding
ENSG00000200169.1	0.0342832	0.0335156	0.306913	0.00235635	1.0229	1	1	RNU5D-1	45196727	45196842	-	snRNA
ENSG00000256546.1	-0.0438297	0.042851	0.306942	0.00235607	-1.02284	1	12	AC156455.1	122501212	122506522	+	processed_transcript
ENSG00000185219.11	0.0200279	0.0195817	0.306967	0.00235582	1.02279	1	3	ZNF445	44481262	44519162	-	protein_coding
ENSG00000117899.6	0.0309767	0.0302881	0.306992	0.00235558	1.02273	1	15	MESDC2	81239667	81282219	-	protein_coding
ENSG00000136011.10	-0.0364556	0.035653	0.307097	0.00235456	-1.02251	1	12	STAB2	103981051	104160505	+	protein_coding
ENSG00000272677.1	-0.0394353	0.0385786	0.30724	0.00235316	-1.02221	1	4	RP11-127B20.3	83295454	83305180	+	antisense
ENSG00000143429.5	-0.0313345	0.0306612	0.307359	0.00235201	-1.02196	1	2	AC027612.6	91805186	91847998	-	pseudogene
ENSG00000125245.8	-0.027369	0.0267813	0.307366	0.00235194	-1.02194	1	13	GPR18	99906968	99913998	-	protein_coding
ENSG00000252906.1	-0.0422406	0.0413395	0.307435	0.00235127	-1.0218	1	1	SCARNA3	175937534	175937676	-	snoRNA
ENSG00000258957.1	-0.0437722	0.0428481	0.307543	0.00235022	-1.02157	1	14	RP11-363J20.1	69649737	69680809	-	lincRNA
ENSG00000007545.11	-0.0222702	0.0218009	0.307563	0.00235002	-1.02152	1	16	CRAMP1L	1662326	1727909	+	protein_coding
ENSG00000176490.4	0.0386607	0.0378632	0.307782	0.0023479	1.02106	1	19	DIRAS1	2714565	2721416	-	protein_coding
ENSG00000250565.2	0.0427873	0.0419093	0.307836	0.00234738	1.02095	1	2	ATP6V1E2	46717889	46769696	-	protein_coding
ENSG00000173805.11	-0.0405967	0.0397637	0.307836	0.00234738	-1.02095	1	17	HAP1	39873994	39890896	-	protein_coding
ENSG00000106400.7	-0.0203392	0.0199283	0.307992	0.00234587	-1.02062	1	7	ZNHIT1	100860949	100867471	+	protein_coding
ENSG00000184659.4	-0.0433646	0.0424909	0.30802	0.0023456	-1.02056	1	9	FOXD4L4	70426623	70429731	-	protein_coding
ENSG00000204828.2	-0.0433646	0.0424909	0.30802	0.0023456	-1.02056	1	9	FOXD4L2	42717234	42720342	+	protein_coding
ENSG00000258588.2	-0.0346633	0.0339698	0.308088	0.00234494	-1.02042	1	11	TRIM6-TRIM34	5617955	5665628	+	protein_coding
ENSG00000204851.5	-0.0392923	0.0385064	0.308091	0.00234491	-1.02041	1	19	PNMAL2	46990163	46999755	-	protein_coding
ENSG00000272780.1	0.0426749	0.0418225	0.308105	0.00234478	1.02038	1	17	RP11-822E23.8	21435738	21477781	-	processed_transcript
ENSG00000232637.3	-0.0421134	0.0412742	0.308128	0.00234455	-1.02033	1	1	WI2-3658N16.1	146032648	146253110	-	pseudogene
ENSG00000050030.9	0.0377393	0.0369976	0.308263	0.00234324	1.02005	1	X	KIAA2022	73952684	74145282	-	protein_coding
ENSG00000168610.10	0.0247043	0.0242189	0.308264	0.00234323	1.02004	1	17	STAT3	40465342	40540586	-	protein_coding
ENSG00000261804.1	-0.0444577	0.0435862	0.308288	0.002343	-1.01999	1	16	RP11-44F14.2	53407405	53418657	+	lincRNA
ENSG00000165684.3	-0.0248203	0.0243356	0.308323	0.00234266	-1.01992	1	9	SNAPC4	139270029	139293249	-	protein_coding
ENSG00000204685.5	0.0423405	0.0415148	0.308338	0.00234252	1.01989	1	2	AC012307.3	96874154	96908359	+	processed_transcript
ENSG00000176974.13	-0.0299213	0.02934	0.308373	0.00234218	-1.01981	1	17	SHMT1	18231187	18266856	-	protein_coding
ENSG00000104522.11	-0.0214823	0.0210673	0.308428	0.00234165	-1.0197	1	8	TSTA3	144694788	144700218	-	protein_coding
ENSG00000207233.1	-0.0322679	0.0316468	0.308463	0.00234131	-1.01963	1	18	SNORA37	51748654	51748782	-	snoRNA
ENSG00000173226.12	-0.0409692	0.0401834	0.308497	0.00234099	-1.01955	1	3	IQCB1	121488610	121553926	-	protein_coding
ENSG00000134444.9	-0.0274669	0.0269407	0.308506	0.00234089	-1.01953	1	18	KIAA1468	59854491	59974355	+	protein_coding
ENSG00000198763.3	-0.0209059	0.0205133	0.308693	0.00233909	-1.01914	1	M	MT-ND2	4470	5511	+	protein_coding
ENSG00000204923.3	0.0305762	0.0300036	0.30872	0.00233883	1.01908	1	2	FBXO48	68686551	68694390	-	protein_coding
ENSG00000115526.6	0.0375302	0.0368288	0.308737	0.00233866	1.01905	1	2	CHST10	101008327	101034118	-	protein_coding
ENSG00000183742.8	-0.0317599	0.0311739	0.308856	0.00233752	-1.0188	1	7	MACC1	20174278	20257027	-	protein_coding
ENSG00000168038.6	0.0408656	0.0401195	0.30895	0.0023366	1.0186	1	3	ULK4	41288090	42003922	-	protein_coding
ENSG00000138180.11	0.0177965	0.0174719	0.308959	0.00233652	1.01858	1	10	CEP55	95256389	95288849	+	protein_coding
ENSG00000258774.1	-0.0403162	0.0395831	0.308987	0.00233625	-1.01852	1	14	NANOGP7	92070746	92071663	-	pseudogene
ENSG00000259939.1	0.040545	0.0398126	0.309046	0.00233568	1.0184	1	16	RP11-77H9.5	8947169	8948204	+	antisense
ENSG00000226478.2	0.0405806	0.0398498	0.309073	0.00233542	1.01834	1	17	UPF3AP1	16648945	16650075	-	pseudogene
ENSG00000164776.5	0.0438665	0.043083	0.309146	0.00233472	1.01819	1	7	PHKG1	56148440	56160689	-	protein_coding
ENSG00000258559.2	0.0396921	0.0389835	0.309149	0.00233469	1.01818	1	14	AC005519.4	74755830	74761128	-	sense_overlapping
ENSG00000174547.9	-0.0261596	0.0256928	0.309155	0.00233463	-1.01817	1	11	MRPL11	66202546	66234209	-	protein_coding
ENSG00000086619.9	0.0305971	0.0300529	0.309183	0.00233436	1.01811	1	1	ERO1LB	236378855	236445319	-	protein_coding
ENSG00000004142.7	-0.0196083	0.0192598	0.309188	0.00233431	-1.0181	1	17	POLDIP2	26673659	26684545	-	protein_coding
ENSG00000220693.2	-0.0435432	0.0427768	0.309273	0.00233349	-1.01792	1	19	AC011498.1	4477048	4479576	+	pseudogene
ENSG00000253106.1	0.0354694	0.0348458	0.309284	0.00233339	1.01789	1	8	RP11-158K1.3	125500751	125503884	+	antisense
ENSG00000125962.10	0.0304135	0.0298819	0.309333	0.00233291	1.01779	1	X	ARMCX5	101854096	101859087	+	protein_coding
ENSG00000132964.7	0.0337965	0.0332068	0.309348	0.00233277	1.01776	1	13	CDK8	26828276	26979375	+	protein_coding
ENSG00000100591.3	0.0337504	0.033178	0.309589	0.00233045	1.01725	1	14	AHSA1	77924213	77935817	+	protein_coding
ENSG00000271869.1	0.0447333	0.0439892	0.309748	0.00232892	1.01692	1	8	RP11-51J9.5	30013346	30013748	-	lincRNA
ENSG00000106348.12	-0.0251793	0.0247608	0.309754	0.00232886	-1.0169	1	7	IMPDH1	128032331	128050306	-	protein_coding
ENSG00000213445.4	-0.0180593	0.0177597	0.30977	0.00232871	-1.01687	1	11	SIPA1	65405568	65418401	+	protein_coding
ENSG00000103966.5	-0.029211	0.0287304	0.309838	0.00232806	-1.01673	1	15	EHD4	42190950	42264776	-	protein_coding
ENSG00000153485.5	-0.032088	0.0315613	0.309856	0.00232788	-1.01669	1	14	TMEM251	93651296	93653434	+	protein_coding
ENSG00000197701.7	0.0419741	0.0412855	0.309861	0.00232784	1.01668	1	4	ZNF595	53179	88099	+	protein_coding
ENSG00000162434.7	-0.0273869	0.0269378	0.309864	0.0023278	-1.01667	1	1	JAK1	65298912	65432187	-	protein_coding
ENSG00000085491.11	-0.0289288	0.0284548	0.309871	0.00232774	-1.01666	1	1	SLC25A24	108676658	108743471	-	protein_coding
ENSG00000090097.16	-0.0281265	0.0276727	0.309995	0.00232655	-1.0164	1	3	PCBP4	51991470	52002426	-	protein_coding
ENSG00000204642.9	-0.0340092	0.0334613	0.310006	0.00232644	-1.01637	1	6	HLA-F	29690552	29706305	+	protein_coding
ENSG00000167106.7	-0.0240783	0.0236909	0.310017	0.00232634	-1.01635	1	9	FAM102A	130702858	130742792	-	protein_coding
ENSG00000171448.8	0.0358909	0.035318	0.310079	0.00232574	1.01622	1	9	ZBTB26	125677845	125693779	-	protein_coding
ENSG00000235084.2	-0.0444298	0.0437254	0.310131	0.00232524	-1.01611	1	1	CHCHD2P6	15931077	15931538	+	pseudogene
ENSG00000153208.12	-0.039777	0.0391465	0.310134	0.00232521	-1.01611	1	2	MERTK	112656056	112787138	+	protein_coding
ENSG00000269510.1	-0.0412248	0.0405727	0.310149	0.00232507	-1.01607	1	9	FLJ00273	35042390	35042824	-	protein_coding
ENSG00000089356.12	0.0258802	0.0254715	0.310162	0.00232495	1.01605	1	19	FXYD3	35606732	35615228	+	protein_coding
ENSG00000243766.3	0.0253168	0.0249177	0.310175	0.00232482	1.01602	1	7	HOTTIP	27238194	27246878	+	antisense
ENSG00000262979.1	-0.0374114	0.0368218	0.310178	0.00232479	-1.01601	1	17	CTD-2047H16.2	78289451	78290433	+	sense_intronic
ENSG00000086666.14	0.0218587	0.0215146	0.310188	0.00232469	1.01599	1	15	ZFAND6	80351910	80430735	+	protein_coding
ENSG00000197128.7	-0.0429552	0.0422814	0.310214	0.00232444	-1.01594	1	19	ZNF772	57978031	57988938	-	protein_coding
ENSG00000238228.1	-0.0403276	0.0396974	0.310243	0.00232416	-1.01587	1	7	OR7E7P	97576299	97577310	-	pseudogene
ENSG00000260316.1	0.0393871	0.0387735	0.310268	0.00232393	1.01582	1	16	LA16c-306A4.2	950520	955224	-	sense_intronic
ENSG00000198728.6	0.0233939	0.0230388	0.310464	0.00232205	1.01541	1	10	LDB1	103867317	103880210	-	protein_coding
ENSG00000119401.10	0.0317033	0.0312233	0.310483	0.00232186	1.01537	1	9	TRIM32	119449581	119463579	+	protein_coding
ENSG00000105197.6	0.0280103	0.0275936	0.310612	0.00232062	1.0151	1	19	TIMM50	39971052	39984422	+	protein_coding
ENSG00000186912.5	-0.0382976	0.0377397	0.310764	0.00231917	-1.01478	1	X	P2RY4	69478016	69479654	-	protein_coding
ENSG00000185176.8	0.0393914	0.038818	0.310769	0.00231913	1.01477	1	2	AQP12B	241615835	241622323	-	protein_coding
ENSG00000272870.1	0.0445734	0.0439246	0.310769	0.00231912	1.01477	1	4	RP11-798M19.6	174284931	174291597	-	antisense
ENSG00000186350.8	0.0185168	0.0182478	0.310783	0.00231899	1.01474	1	9	RXRA	137208944	137332431	+	protein_coding
ENSG00000105737.5	0.0393292	0.0387619	0.310834	0.0023185	1.01463	1	19	GRIK5	42502473	42573650	-	protein_coding
ENSG00000175785.8	-0.0309933	0.0305515	0.310918	0.0023177	-1.01446	1	14	PRIMA1	94184644	94254827	-	protein_coding
ENSG00000251667.1	-0.0423987	0.0417957	0.310932	0.00231757	-1.01443	1	5	RP11-844P9.3	175735066	175736016	+	pseudogene
ENSG00000272277.1	-0.0401015	0.0395354	0.310984	0.00231706	-1.01432	1	6	RP1-40E16.12	3068279	3069128	-	antisense
ENSG00000107338.8	0.0301523	0.0297283	0.311012	0.0023168	1.01426	1	9	SHB	37919131	38069210	-	protein_coding
ENSG00000171812.6	-0.030074	0.0296522	0.311029	0.00231664	-1.01423	1	1	COL8A2	36560837	36590821	-	protein_coding
ENSG00000232956.4	-0.0345868	0.0341055	0.311083	0.00231612	-1.01411	1	7	SNHG15	45022622	45026560	-	lincRNA
ENSG00000228221.1	-0.0432514	0.0426502	0.311091	0.00231604	-1.0141	1	3	LINC00578	177159709	177470093	+	lincRNA
ENSG00000090863.7	-0.0258597	0.0255005	0.311095	0.00231601	-1.01409	1	16	GLG1	74485856	74641012	-	protein_coding
ENSG00000174839.8	0.0313044	0.0308715	0.311125	0.00231571	1.01402	1	3	DENND6A	57611184	57678816	-	protein_coding
ENSG00000117480.11	-0.0242497	0.0239152	0.311142	0.00231556	-1.01399	1	1	FAAH	46859937	46879520	+	protein_coding
ENSG00000182732.12	-0.0406231	0.0400639	0.311156	0.00231542	-1.01396	1	14	RGS6	72399156	73030654	+	protein_coding
ENSG00000203857.5	0.0418861	0.0413124	0.31119	0.00231509	1.01389	1	1	HSD3B1	120049821	120057681	+	protein_coding
ENSG00000147059.7	0.0436468	0.0430515	0.311218	0.00231483	1.01383	1	X	SPIN2A	57160963	57164058	-	protein_coding
ENSG00000137819.9	0.0326615	0.0322164	0.311224	0.00231477	1.01382	1	15	PAQR5	69591286	69700119	+	protein_coding
ENSG00000242173.4	-0.0423983	0.0418247	0.311273	0.00231431	-1.01371	1	16	ARHGDIG	318726	333003	+	protein_coding
ENSG00000272589.1	-0.042865	0.0422864	0.311287	0.00231417	-1.01368	1	10	ZSWIM8-AS1	75556272	75561157	-	antisense
ENSG00000152944.4	0.026013	0.025662	0.311291	0.00231413	1.01368	1	12	MED21	27175479	27219276	+	protein_coding
ENSG00000095370.15	-0.0235223	0.0232077	0.311347	0.0023136	-1.01356	1	9	SH2D3C	130500596	130541020	-	protein_coding
ENSG00000265303.1	0.0396212	0.0390948	0.311392	0.00231316	1.01346	1	17	CTD-2510F5.6	57274927	57292587	+	protein_coding
ENSG00000262560.1	0.042116	0.0415573	0.311401	0.00231308	1.01344	1	15	RP11-296A16.1	44064815	44091331	-	protein_coding
ENSG00000150527.12	-0.0251951	0.0248649	0.31148	0.00231233	-1.01328	1	14	CTAGE5	39734488	39856156	+	protein_coding
ENSG00000166833.15	0.0258598	0.0255324	0.311698	0.00231024	1.01282	1	11	NAV2	19372271	20143144	+	protein_coding
ENSG00000204540.6	0.0406526	0.0401392	0.311713	0.0023101	1.01279	1	6	PSORS1C1	31082527	31107869	+	protein_coding
ENSG00000166348.13	0.022998	0.0227129	0.311828	0.00230901	1.01255	1	10	USP54	75257296	75385711	-	protein_coding
ENSG00000112110.5	0.0274733	0.0271335	0.311839	0.0023089	1.01253	1	6	MRPL18	160210844	160219468	+	protein_coding
ENSG00000121895.7	-0.0279538	0.0276082	0.311844	0.00230885	-1.01252	1	4	TMEM156	38968365	39034542	-	protein_coding
ENSG00000120068.5	-0.0289977	0.0286419	0.31189	0.00230841	-1.01242	1	17	HOXB8	46688739	46692478	-	protein_coding
ENSG00000141582.10	-0.0233021	0.0230201	0.311971	0.00230764	-1.01225	1	17	CBX4	77806955	77813228	-	protein_coding
ENSG00000198417.5	0.0374192	0.0369717	0.312042	0.00230697	1.0121	1	16	MT1F	56691606	56694610	+	protein_coding
ENSG00000007923.11	0.0246231	0.0243294	0.312057	0.00230682	1.01207	1	1	DNAJC11	6694228	6761984	-	protein_coding
ENSG00000262745.1	0.0353993	0.034983	0.312138	0.00230605	1.0119	1	17	CTD-2377D24.8	46760729	46781844	+	lincRNA
ENSG00000186854.6	-0.0333483	0.0329564	0.312142	0.00230601	-1.01189	1	2	TRABD2A	85048774	85134132	-	protein_coding
ENSG00000060339.9	0.0275604	0.027237	0.312151	0.00230593	1.01187	1	10	CCAR1	70480769	70552134	+	protein_coding
ENSG00000110583.8	0.0362284	0.0358046	0.312169	0.00230576	1.01184	1	11	NAA40	63706431	63724800	+	protein_coding
ENSG00000119138.3	-0.0334973	0.0331067	0.312186	0.0023056	-1.0118	1	9	KLF9	72999503	73029540	-	protein_coding
ENSG00000144566.6	0.0231907	0.0229205	0.31219	0.00230555	1.01179	1	3	RAB5A	19988571	20026667	+	protein_coding
ENSG00000163322.9	-0.0319332	0.0315636	0.31223	0.00230518	-1.01171	1	4	FAM175A	84382092	84444501	-	protein_coding
ENSG00000089916.13	-0.0219326	0.0216792	0.312238	0.0023051	-1.01169	1	14	GPATCH2L	76618259	76720685	+	protein_coding
ENSG00000137504.9	0.0215064	0.0212586	0.312254	0.00230495	1.01166	1	11	CREBZF	85370752	85393951	-	protein_coding
ENSG00000185798.6	-0.0420544	0.0415978	0.312579	0.00230186	-1.01098	1	3	WDR53	196281056	196295545	-	protein_coding
ENSG00000187595.10	0.0393745	0.038949	0.312605	0.00230162	1.01092	1	17	ZNF385C	40177594	40217383	-	protein_coding
ENSG00000241043.1	0.0460299	0.0455379	0.312661	0.00230108	1.01081	1	9	GVQW1	32566787	32568619	+	protein_coding
ENSG00000182700.3	-0.0280218	0.0277243	0.312697	0.00230073	-1.01073	1	5	IGIP	139505521	139508391	+	protein_coding
ENSG00000108960.3	0.0299929	0.0296778	0.312751	0.00230022	1.01062	1	17	MMD	53469974	53499353	-	protein_coding
ENSG00000101197.8	0.0408524	0.0404349	0.312891	0.0022989	1.01033	1	20	BIRC7	61867235	61871859	+	protein_coding
ENSG00000121057.8	-0.023215	0.0229809	0.312956	0.00229828	-1.01019	1	17	AKAP1	55162453	55198710	+	protein_coding
ENSG00000068028.13	-0.0262711	0.0260072	0.312978	0.00229807	-1.01014	1	3	RASSF1	50367219	50378411	-	protein_coding
ENSG00000170165.5	0.0420438	0.0416243	0.313009	0.00229777	1.01008	1	9	CR848007.2	44051024	44069881	-	pseudogene
ENSG00000211666.2	-0.0318644	0.031549	0.313048	0.0022974	-1.01	1	22	IGLV2-14	23101189	23101707	+	IG_V_gene
ENSG00000001626.10	-0.0329174	0.0325988	0.313156	0.00229639	-1.00977	1	7	CFTR	117105838	117356025	+	protein_coding
ENSG00000130193.7	-0.0240235	0.0237921	0.313176	0.00229619	-1.00973	1	8	THEM6	143808621	143818345	+	protein_coding
ENSG00000272335.1	-0.025154	0.0249182	0.313304	0.00229498	-1.00946	1	5	RP11-53O19.3	44826178	44828694	+	lincRNA
ENSG00000182782.7	0.039332	0.0389655	0.313331	0.00229472	1.00941	1	12	HCAR2	123185840	123187890	-	protein_coding
ENSG00000236296.3	-0.0454698	0.0450489	0.313361	0.00229443	-1.00934	1	4	GUSBP5	144480625	144570458	+	pseudogene
ENSG00000117523.11	-0.0139458	0.0138178	0.313397	0.0022941	-1.00927	1	1	PRRC2C	171454651	171562650	+	protein_coding
ENSG00000220023.3	0.0455776	0.0451674	0.313486	0.00229325	1.00908	1	GL000219.1	AL592183.1	53831	99642	-	protein_coding
ENSG00000172201.6	0.0388194	0.03847	0.313487	0.00229325	1.00908	1	6	ID4	19837617	19840915	+	protein_coding
ENSG00000085871.4	0.025602	0.0253717	0.313489	0.00229323	1.00908	1	4	MGST2	140586922	140661899	+	protein_coding
ENSG00000256061.3	0.045256	0.0448592	0.313599	0.00229219	1.00885	1	15	DYX1C1	55702723	55800432	-	protein_coding
ENSG00000269220.1	-0.0343639	0.0340676	0.31367	0.00229151	-1.0087	1	22	LINC00528	18260088	18262247	+	lincRNA
ENSG00000238178.2	-0.0340988	0.0338076	0.313711	0.00229113	-1.00861	1	X	RP11-431J24.2	16171064	16188992	-	antisense
ENSG00000103319.7	0.0296422	0.0293915	0.313751	0.00229075	1.00853	1	16	EEF2K	22217603	22298554	+	protein_coding
ENSG00000175895.3	-0.0254004	0.025189	0.313815	0.00229014	-1.00839	1	8	PLEKHF2	96146032	96168912	+	protein_coding
ENSG00000161791.9	-0.0207677	0.0205961	0.313845	0.00228986	-1.00833	1	12	FMNL3	50031724	50101948	-	protein_coding
ENSG00000068400.9	0.0293686	0.0291294	0.313902	0.00228932	1.00821	1	X	GRIPAP1	48830134	48858675	-	protein_coding
ENSG00000169957.8	0.021236	0.0210636	0.313916	0.00228919	1.00818	1	16	ZNF768	30535325	30538142	-	protein_coding
ENSG00000188677.10	0.0338989	0.0336322	0.314038	0.00228803	1.00793	1	22	PARVB	44395091	44568829	+	protein_coding
ENSG00000233435.1	-0.0439813	0.043641	0.314102	0.00228743	-1.0078	1	10	AGGF1P2	135455590	135456398	+	pseudogene
ENSG00000124279.7	0.0344824	0.0342178	0.314132	0.00228715	1.00773	1	5	FASTKD3	7859272	7869150	-	protein_coding
ENSG00000151474.15	0.0295157	0.0292911	0.314163	0.00228685	1.00767	1	10	FRMD4A	13685706	14504141	-	protein_coding
ENSG00000077380.11	-0.027648	0.0274392	0.314193	0.00228657	-1.00761	1	2	DYNC1I2	172543919	172604930	+	protein_coding
ENSG00000124772.7	-0.0336492	0.0333962	0.314208	0.00228643	-1.00758	1	6	CPNE5	36708552	36807778	-	protein_coding
ENSG00000259605.3	-0.0300767	0.0298512	0.314219	0.00228632	-1.00755	1	19	AC074212.5	46268043	46273064	+	antisense
ENSG00000072364.8	-0.0189928	0.0188522	0.314266	0.00228589	-1.00746	1	5	AFF4	132211071	132299326	-	protein_coding
ENSG00000215914.3	0.0350709	0.0348113	0.314266	0.00228588	1.00745	1	1	MMP23A	1631369	1633249	+	pseudogene
ENSG00000235532.1	-0.0305149	0.0302898	0.314278	0.00228577	-1.00743	1	13	LINC00402	74805594	74834113	+	lincRNA
ENSG00000141570.6	-0.0328745	0.032638	0.314366	0.00228494	-1.00725	1	17	CBX8	77765931	77775482	-	protein_coding
ENSG00000114796.11	0.0189324	0.0188011	0.314492	0.00228375	1.00699	1	3	KLHL24	183353356	183402265	+	protein_coding
ENSG00000156127.6	-0.0298402	0.0296363	0.314541	0.00228329	-1.00688	1	14	BATF	75988768	76013358	+	protein_coding
ENSG00000147573.12	-0.041961	0.0416743	0.314543	0.00228327	-1.00688	1	8	TRIM55	67039131	67087720	+	protein_coding
ENSG00000149600.7	-0.0403647	0.0400937	0.3146	0.00228273	-1.00676	1	20	COMMD7	31290493	31331803	-	protein_coding
ENSG00000261556.4	-0.0391326	0.0388707	0.31461	0.00228264	-1.00674	1	16	RP11-296I10.6	70253477	70279519	-	pseudogene
ENSG00000236537.1	0.0364424	0.0362035	0.314677	0.00228201	1.0066	1	6	RP11-732M18.3	158703295	158733390	+	lincRNA
ENSG00000161267.7	0.0253856	0.0252202	0.314696	0.00228183	1.00656	1	3	BDH1	197236654	197300194	-	protein_coding
ENSG00000230951.1	-0.0423823	0.0421071	0.314708	0.00228172	-1.00654	1	3	RP11-573D15.6	186490378	186491265	+	pseudogene
ENSG00000211940.2	-0.0415478	0.0412852	0.314791	0.00228093	-1.00636	1	14	IGHV3-9	106552285	106552809	-	IG_V_gene
ENSG00000257556.1	0.0408515	0.0405937	0.314796	0.00228089	1.00635	1	14	RP11-44N21.1	105559946	105565341	+	lincRNA
ENSG00000111641.6	0.0219987	0.021864	0.314888	0.00228002	1.00616	1	12	NOP2	6666029	6677857	-	protein_coding
ENSG00000234678.1	-0.0354627	0.0352494	0.31494	0.00227953	-1.00605	1	1	RP11-465N4.4	201969222	201979481	-	antisense
ENSG00000233247.2	-0.0402655	0.0400257	0.314969	0.00227926	-1.00599	1	X	GS1-257G1.1	14262325	14263544	+	pseudogene
ENSG00000140323.4	-0.0370559	0.0368369	0.31499	0.00227906	-1.00595	1	15	DISP2	40650436	40663257	+	protein_coding
ENSG00000158435.3	0.0234881	0.0233514	0.315035	0.00227863	1.00585	1	2	CNOT11	101869264	101886778	+	protein_coding
ENSG00000083535.11	0.0278398	0.0276805	0.315083	0.00227818	1.00575	1	13	PIBF1	73356197	73590591	+	protein_coding
ENSG00000078967.8	0.036685	0.0364786	0.31513	0.00227774	1.00566	1	7	UBE2D4	43966037	43995735	+	protein_coding
ENSG00000099326.4	-0.0221947	0.0220725	0.315188	0.0022772	-1.00554	1	19	MZF1	59073298	59084942	-	protein_coding
ENSG00000105677.7	-0.0257527	0.0256165	0.315292	0.00227622	-1.00532	1	19	TMEM147	36036497	36038428	+	protein_coding
ENSG00000167123.14	0.0298091	0.029658	0.3154	0.00227521	1.0051	1	9	CERCAM	131174030	131199626	+	protein_coding
ENSG00000110906.8	0.0314612	0.0313058	0.315463	0.00227462	1.00496	1	12	KCTD10	109886461	109915349	-	protein_coding
ENSG00000104951.11	-0.0307993	0.0306496	0.315501	0.00227426	-1.00489	1	19	IL4I1	50392911	50432796	-	protein_coding
ENSG00000168398.5	-0.0301078	0.0299686	0.315616	0.00227318	-1.00465	1	14	BDKRB2	96671016	96710666	+	protein_coding
ENSG00000141295.9	-0.0279928	0.0278667	0.315674	0.00227264	-1.00453	1	17	SCRN2	45915058	45918699	-	protein_coding
ENSG00000172732.7	-0.0184066	0.0183244	0.315693	0.00227245	-1.00448	1	11	MUS81	65624597	65635124	+	protein_coding
ENSG00000198435.2	0.0262164	0.0261006	0.315718	0.00227222	1.00443	1	9	NRARP	140194083	140196703	-	protein_coding
ENSG00000133119.8	-0.0227785	0.0226837	0.315839	0.00227108	-1.00418	1	13	RFC3	34392186	34540695	+	protein_coding
ENSG00000269028.2	0.0307441	0.0306188	0.315882	0.00227068	1.00409	1	3	MTRNR2L12	96335981	96337000	-	protein_coding
ENSG00000187024.9	0.0303172	0.0302	0.315984	0.00226973	1.00388	1	9	PTRH1	130455257	130487152	-	protein_coding
ENSG00000122483.13	-0.0272532	0.0271507	0.316035	0.00226925	-1.00377	1	1	CCDC18	93645476	93744287	+	protein_coding
ENSG00000151715.3	-0.0240325	0.0239429	0.316051	0.0022691	-1.00374	1	11	TMEM45B	129685714	129729898	+	protein_coding
ENSG00000240972.1	-0.0193563	0.0192852	0.316078	0.00226884	-1.00369	1	22	MIF	24236191	24237414	+	protein_coding
ENSG00000171236.9	-0.0376138	0.0374765	0.316089	0.00226875	-1.00366	1	19	LRG1	4536421	4540486	-	protein_coding
ENSG00000212607.1	-0.0346755	0.0345497	0.316099	0.00226865	-1.00364	1	11	SNORA45	8706986	8707116	+	snoRNA
ENSG00000169891.13	0.0289858	0.0288806	0.3161	0.00226864	1.00364	1	X	REPS2	16964814	17171395	+	protein_coding
ENSG00000123908.7	0.0202149	0.0201438	0.316155	0.00226813	1.00353	1	8	AGO2	141541264	141645718	-	protein_coding
ENSG00000181027.6	0.0314231	0.0313156	0.3162	0.0022677	1.00343	1	19	FKRP	47249303	47280245	+	protein_coding
ENSG00000125814.13	-0.038781	0.0386603	0.316349	0.00226631	-1.00312	1	20	NAPB	23355159	23402125	-	protein_coding
ENSG00000124228.10	-0.0313748	0.0312906	0.316557	0.00226436	-1.00269	1	20	DDX27	47835884	47860614	+	protein_coding
ENSG00000189114.6	-0.0369509	0.0368553	0.316605	0.00226392	-1.00259	1	19	BLOC1S3	45682003	45685059	+	protein_coding
ENSG00000048392.7	-0.0204469	0.020396	0.316651	0.00226349	-1.0025	1	8	RRM2B	103216730	103251346	-	protein_coding
ENSG00000152766.5	-0.0321907	0.0321116	0.316667	0.00226334	-1.00246	1	10	ANKRD22	90581889	90611575	-	protein_coding
ENSG00000259834.1	-0.0241613	0.0241053	0.316734	0.00226271	-1.00233	1	1	RP11-284N8.3	111196182	111199662	-	lincRNA
ENSG00000169629.7	-0.0422763	0.0421809	0.316764	0.00226243	-1.00226	1	2	RGPD8	113127669	113192065	-	protein_coding
ENSG00000128487.12	-0.0296168	0.0295502	0.316767	0.0022624	-1.00226	1	17	SPECC1	19912657	20222339	+	protein_coding
ENSG00000144445.11	0.0345237	0.0344527	0.31686	0.00226153	1.00206	1	2	KANSL1L	210886147	211036107	-	protein_coding
ENSG00000077684.11	0.0270324	0.0269833	0.316977	0.00226044	1.00182	1	4	PHF17	129730779	129796379	+	protein_coding
ENSG00000099810.14	0.0316962	0.0316419	0.317029	0.00225996	1.00171	1	9	MTAP	21802542	21931646	+	protein_coding
ENSG00000070047.7	0.0140217	0.0139979	0.317033	0.00225992	1.0017	1	11	PHRF1	576486	612222	+	protein_coding
ENSG00000146707.10	0.045341	0.0452641	0.317036	0.0022599	1.0017	1	7	POMZP3	76239303	76256578	-	protein_coding
ENSG00000187815.5	-0.0423009	0.0422344	0.317096	0.00225934	-1.00158	1	1	ZFP69	40942887	40962015	+	protein_coding
ENSG00000163618.13	-0.0432391	0.0431756	0.317146	0.00225886	-1.00147	1	3	CADPS	62384022	62861054	-	protein_coding
ENSG00000255436.2	-0.0412791	0.0412187	0.317148	0.00225885	-1.00147	1	4	Z95704.2	85621	87340	+	pseudogene
ENSG00000063176.11	-0.0175172	0.0174976	0.317317	0.00225727	-1.00112	1	19	SPHK2	49122548	49133974	+	protein_coding
ENSG00000183628.8	-0.0406622	0.0406178	0.317329	0.00225716	-1.00109	1	22	DGCR6	18893541	18901751	+	protein_coding
ENSG00000181826.5	-0.0289159	0.0288854	0.317346	0.00225701	-1.00106	1	4	RELL1	37592422	37687998	-	protein_coding
ENSG00000228784.3	-0.0348074	0.0347725	0.317372	0.00225676	-1.001	1	2	LINC00954	20068621	20084808	+	lincRNA
ENSG00000105852.6	-0.0411867	0.0411542	0.317474	0.00225581	-1.00079	1	7	PON3	94989256	95025680	-	protein_coding
ENSG00000214888.2	0.0402759	0.0402511	0.317559	0.00225502	1.00062	1	9	XXyac-YM21GA2.7	90471930	90474314	-	antisense
ENSG00000231113.2	-0.0404452	0.0404292	0.317665	0.00225403	-1.0004	1	6	RP3-475N16.1	42908102	42916098	+	antisense
ENSG00000229153.1	0.0375173	0.0375047	0.317693	0.00225377	1.00034	1	7	EPHA1-AS1	143104906	143220542	+	antisense
ENSG00000162490.6	0.0441326	0.0441209	0.317728	0.00225345	1.00027	1	1	DRAXIN	11751786	11785914	+	protein_coding
ENSG00000134186.7	-0.0210864	0.0210821	0.317758	0.00225317	-1.0002	1	1	PRPF38B	109234945	109244425	+	protein_coding
ENSG00000087077.7	-0.0307177	0.0307153	0.317819	0.0022526	-1.00008	1	7	TRIP6	100464760	100471076	+	protein_coding
ENSG00000267263.1	-0.0392559	0.0392563	0.317861	0.00225221	-0.99999	1	17	RP11-75C10.7	75465150	75467127	+	sense_intronic
ENSG00000172578.7	0.0250678	0.0250707	0.317912	0.00225174	0.999885	1	3	KLHL6	183205319	183273477	-	protein_coding
ENSG00000234127.4	0.0256387	0.0256447	0.31797	0.00225119	0.999765	1	6	TRIM26	30152232	30181204	-	protein_coding
ENSG00000162571.9	-0.0403035	0.0403134	0.317975	0.00225115	-0.999754	1	1	TTLL10	1109264	1133315	+	protein_coding
ENSG00000169813.12	-0.0203076	0.0203141	0.31801	0.00225082	-0.999682	1	10	HNRNPF	43881065	43904614	-	protein_coding
ENSG00000262294.1	-0.0419247	0.0419432	0.31807	0.00225027	-0.999559	1	17	RP11-1260E13.2	202429	207372	+	antisense
ENSG00000198185.7	0.0435613	0.0435877	0.318149	0.00224953	0.999394	1	20	ZNF334	45129701	45142198	-	protein_coding
ENSG00000173614.9	0.0252873	0.0253028	0.318152	0.0022495	0.999388	1	1	NMNAT1	10003486	10045559	+	protein_coding
ENSG00000013016.10	-0.0275089	0.0275417	0.318434	0.00224689	-0.998807	1	2	EHD3	31456880	31492313	+	protein_coding
ENSG00000167131.12	-0.043714	0.0437692	0.318466	0.00224659	-0.99874	1	17	CCDC103	42976510	42982758	+	protein_coding
ENSG00000164258.7	0.022795	0.0228255	0.318503	0.00224625	0.998663	1	5	NDUFS4	52856463	52979168	+	protein_coding
ENSG00000177051.5	0.0208547	0.0208869	0.318602	0.00224533	0.99846	1	19	FBXO46	46213887	46234162	-	protein_coding
ENSG00000158864.8	0.0224786	0.0225138	0.318611	0.00224524	0.998439	1	1	NDUFS2	161166894	161184185	+	protein_coding
ENSG00000269653.1	0.0304335	0.0304909	0.318768	0.00224379	0.998116	1	19	CTB-102L5.7	38675016	38676905	+	sense_intronic
ENSG00000234072.1	0.0389033	0.0389794	0.318801	0.00224349	0.998049	1	2	AC074117.10	27579113	27590489	+	antisense
ENSG00000260025.1	-0.0423093	0.0424029	0.318925	0.00224233	-0.997791	1	2	RP11-490M8.1	36581892	36582257	-	lincRNA
ENSG00000116962.10	-0.0231816	0.0232358	0.318986	0.00224177	-0.997666	1	1	NID1	236139130	236228462	-	protein_coding
ENSG00000198856.8	-0.0163563	0.0163958	0.319021	0.00224145	-0.997593	1	4	OSTC	109571740	109588976	+	protein_coding
ENSG00000160345.8	0.0438597	0.0439693	0.319063	0.00224106	0.997507	1	9	C9orf116	138387027	138393580	-	protein_coding
ENSG00000090054.9	-0.0271117	0.0271837	0.319138	0.00224037	-0.997353	1	9	SPTLC1	94794281	94877666	-	protein_coding
ENSG00000224083.1	0.0368537	0.0369529	0.319156	0.0022402	0.997314	1	9	RP11-39K24.4	5096666	5098193	+	pseudogene
ENSG00000108924.9	0.0340935	0.0341896	0.319217	0.00223964	0.997189	1	17	HLF	53342373	53402426	+	protein_coding
ENSG00000254676.1	-0.0408837	0.0410007	0.319238	0.00223945	-0.997147	1	11	RP11-727A23.4	82891186	82895562	+	sense_overlapping
ENSG00000264508.1	-0.0377114	0.0378212	0.319262	0.00223922	-0.997097	1	1	RN7SL473P	150539040	150539336	-	misc_RNA
ENSG00000040531.10	0.034121	0.0342205	0.319264	0.0022392	0.997092	1	17	CTNS	3539762	3564836	+	protein_coding
ENSG00000119703.12	0.0403088	0.0404298	0.319305	0.00223883	0.997009	1	14	ZC2HC1C	75530873	75545126	+	protein_coding
ENSG00000135148.7	0.0282199	0.0283142	0.319468	0.00223732	0.996671	1	12	TRAFD1	112563305	112591407	+	protein_coding
ENSG00000124529.3	-0.0258519	0.0259411	0.31952	0.00223684	-0.996564	1	6	HIST1H4B	26027124	26027480	-	protein_coding
ENSG00000184557.3	-0.0316159	0.0317255	0.31953	0.00223675	-0.996544	1	17	SOCS3	76352864	76356158	-	protein_coding
ENSG00000167107.8	0.027793	0.027894	0.319609	0.00223601	0.99638	1	17	ACSF2	48503519	48552206	+	protein_coding
ENSG00000143013.8	-0.0285238	0.0286289	0.319635	0.00223578	-0.996328	1	1	LMO4	87794151	87814606	+	protein_coding
ENSG00000267257.1	-0.041733	0.041887	0.319637	0.00223576	-0.996323	1	18	RP11-1151B14.4	56202647	56205784	+	antisense
ENSG00000125826.15	0.0197079	0.0197813	0.319653	0.00223561	0.99629	1	20	RBCK1	388142	411610	+	protein_coding
ENSG00000270113.1	0.0392001	0.039349	0.319689	0.00223528	0.996216	1	12	RP11-282O18.6	123773656	123774230	-	lincRNA
ENSG00000228300.9	-0.0193157	0.0193909	0.319734	0.00223486	-0.996123	1	19	C19orf24	1275026	1279248	+	protein_coding
ENSG00000071889.12	-0.0166893	0.0167545	0.319741	0.00223479	-0.996108	1	X	FAM3A	153733350	153744566	-	protein_coding
ENSG00000169592.10	-0.0250259	0.0251246	0.319758	0.00223464	-0.996074	1	16	INO80E	30006615	30017114	+	protein_coding
ENSG00000136925.10	0.0329477	0.0330777	0.31976	0.00223462	0.99607	1	9	TSTD2	100362362	100395962	-	protein_coding
ENSG00000077274.7	-0.0363343	0.0364787	0.319774	0.0022345	-0.996042	1	X	CAPN6	110488331	110513751	-	protein_coding
ENSG00000206941.1	-0.0275059	0.0276156	0.31978	0.00223444	-0.996028	1	11	SNORD15A	75111435	75111582	+	snoRNA
ENSG00000184743.8	-0.0244343	0.0245408	0.319957	0.0022328	-0.995663	1	11	ATL3	63391559	63439393	-	protein_coding
ENSG00000171132.9	0.0349993	0.035154	0.319988	0.00223252	0.995599	1	2	PRKCE	45878484	46415129	+	protein_coding
ENSG00000119777.14	-0.0247707	0.0248807	0.319999	0.00223241	-0.995576	1	2	TMEM214	27255778	27264563	+	protein_coding
ENSG00000132912.8	0.0307289	0.0308673	0.320028	0.00223215	0.995517	1	5	DCTN4	150088002	150138671	-	protein_coding
ENSG00000114771.9	-0.0422797	0.0424786	0.320125	0.00223126	-0.995318	1	3	AADAC	151531825	151546276	+	protein_coding
ENSG00000138231.8	0.035294	0.0354604	0.320131	0.00223121	0.995306	1	3	DBR1	137879854	137893791	-	protein_coding
ENSG00000126432.9	0.0319296	0.0320835	0.320181	0.00223074	0.995202	1	11	PRDX5	64085560	64089283	+	protein_coding
ENSG00000264868.1	-0.040763	0.0409678	0.320279	0.00222984	-0.995001	1	7	CTB-167B5.2	87900207	87903065	-	lincRNA
ENSG00000213542.3	0.0431861	0.0434033	0.320281	0.00222983	0.994998	1	7	RP11-467H10.1	76744716	76745509	-	pseudogene
ENSG00000165259.9	0.0352774	0.0354573	0.320315	0.00222951	0.994927	1	X	HDX	83572882	83757487	-	protein_coding
ENSG00000234949.2	-0.0452158	0.0454494	0.320346	0.00222922	-0.994862	1	2	AC104667.3	238499663	238504624	+	protein_coding
ENSG00000170166.5	0.0400049	0.0402217	0.320468	0.0022281	0.994612	1	2	HOXD4	177015950	177017954	+	protein_coding
ENSG00000143222.7	0.0214242	0.0215412	0.32049	0.0022279	0.994568	1	1	UFC1	161122566	161128646	+	protein_coding
ENSG00000257180.1	-0.0383317	0.0385414	0.320494	0.00222786	-0.994558	1	16	RP11-509E10.1	6106976	6142955	+	sense_intronic
ENSG00000121871.3	0.037725	0.0379327	0.32051	0.00222771	0.994525	1	3	SLITRK3	164904508	164914897	-	protein_coding
ENSG00000115274.10	0.0303823	0.030553	0.320565	0.00222721	0.994413	1	2	INO80B	74682150	74688011	+	protein_coding
ENSG00000196648.6	0.0331353	0.033327	0.320644	0.00222648	0.994249	1	15	GOLGA6L9	83098710	83108085	+	protein_coding
ENSG00000065029.10	0.0263992	0.0265521	0.320648	0.00222644	0.994241	1	6	ZNF76	35226686	35263762	+	protein_coding
ENSG00000069974.11	-0.0291788	0.029355	0.320767	0.00222535	-0.993997	1	15	RAB27A	55495164	55611311	-	protein_coding
ENSG00000189120.3	0.0375928	0.0378227	0.320804	0.00222501	0.993921	1	17	SP6	45922279	45933240	-	protein_coding
ENSG00000235706.3	0.0371864	0.0374214	0.320902	0.00222412	0.99372	1	14	DICER1-AS1	95623982	95646263	+	antisense
ENSG00000104765.10	0.0242403	0.024397	0.320971	0.00222348	0.993577	1	8	BNIP3L	26240414	26363152	+	protein_coding
ENSG00000240668.1	-0.0424957	0.0427747	0.32102	0.00222303	-0.993476	1	3	KRT8P36	137820320	137821759	-	pseudogene
ENSG00000202363.1	-0.0325139	0.0327289	0.321043	0.00222282	-0.993429	1	3	SNORA62	39452545	39452697	+	snoRNA
ENSG00000027847.9	-0.024843	0.0250096	0.321089	0.0022224	-0.993336	1	5	B4GALT7	177027101	177037348	+	protein_coding
ENSG00000085231.9	-0.021996	0.0221435	0.321089	0.0022224	-0.993336	1	5	TAF9	68646811	68665840	-	protein_coding
ENSG00000270103.2	-0.0276978	0.0278851	0.321115	0.00222216	-0.993282	1	1	RNU11	28975112	28975245	+	lincRNA
ENSG00000249572.1	-0.045689	0.0460002	0.321138	0.00222195	-0.993234	1	5	CTD-2203K17.1	33424131	33440725	-	antisense
ENSG00000188171.10	-0.037083	0.0373379	0.321169	0.00222167	-0.993172	1	19	ZNF626	20802867	20844402	-	protein_coding
ENSG00000081853.13	-0.0431379	0.0434361	0.321187	0.0022215	-0.993134	1	5	PCDHGA2	140718539	140892546	+	protein_coding
ENSG00000091262.10	0.0353449	0.0355894	0.321189	0.00222148	0.993129	1	16	ABCC6	16242785	16317379	-	protein_coding
ENSG00000135315.7	0.0306835	0.0308966	0.321202	0.00222136	0.993103	1	6	KIAA1009	84833960	84937353	-	protein_coding
ENSG00000204022.5	-0.0434494	0.0437601	0.3213	0.00222046	-0.992901	1	10	LIPJ	90346510	90366733	+	protein_coding
ENSG00000158985.9	0.0183123	0.0184466	0.32139	0.00221963	0.992716	1	5	CDC42SE2	130581186	130734140	+	protein_coding
ENSG00000023697.8	0.0266022	0.0267977	0.321397	0.00221958	0.992703	1	12	DERA	16064106	16190220	+	protein_coding
ENSG00000148843.9	-0.0230112	0.0231809	0.321407	0.00221948	-0.992681	1	10	PDCD11	105156405	105206049	+	protein_coding
ENSG00000229980.4	-0.0422103	0.0425221	0.321414	0.00221942	-0.992667	1	17	TOB1-AS1	48944040	48987098	+	processed_transcript
ENSG00000162882.10	-0.0377129	0.0379974	0.32149	0.00221872	-0.992512	1	2	HAAO	42994229	43019733	-	protein_coding
ENSG00000259953.1	0.027566	0.0277798	0.321591	0.0022178	0.992304	1	9	RP11-4O1.2	114794835	114800010	-	sense_overlapping
ENSG00000150459.8	0.0254655	0.025663	0.321592	0.00221779	0.992303	1	13	SAP18	21714653	21723221	+	protein_coding
ENSG00000241889.1	0.041387	0.0417121	0.321639	0.00221735	0.992205	1	3	RP11-435F17.3	113604145	113604878	+	pseudogene
ENSG00000182667.10	-0.0379031	0.0382016	0.321648	0.00221728	-0.992187	1	11	NTM	131240373	132206716	+	protein_coding
ENSG00000197153.3	0.0204786	0.0206403	0.321658	0.00221719	0.992167	1	6	HIST1H3J	27858093	27860884	-	protein_coding
ENSG00000136146.10	0.0246446	0.0248457	0.321785	0.00221602	0.991905	1	13	MED4	48627459	48669267	-	protein_coding
ENSG00000083828.11	0.0389437	0.0392706	0.321897	0.00221499	0.991675	1	19	ZNF586	58281023	58331307	+	protein_coding
ENSG00000239911.1	-0.0391846	0.0395139	0.321901	0.00221495	-0.991667	1	7	PRKAG2-AS1	151574127	151576299	+	antisense
ENSG00000168904.10	-0.037676	0.0379933	0.32191	0.00221487	-0.991648	1	15	LRRC28	99791567	99930934	+	protein_coding
ENSG00000213316.5	0.0325215	0.0327958	0.321917	0.00221481	0.991635	1	5	LTC4S	179220981	179223648	+	protein_coding
ENSG00000174125.3	-0.0271479	0.0273779	0.321935	0.00221465	-0.991597	1	4	TLR1	38792298	38858438	-	protein_coding
ENSG00000151320.6	-0.0324675	0.032745	0.321971	0.00221432	-0.991525	1	14	AKAP6	32798479	33300567	+	protein_coding
ENSG00000126787.8	0.016849	0.0169941	0.322002	0.00221404	0.991461	1	14	DLGAP5	55614830	55658396	-	protein_coding
ENSG00000272666.1	-0.0310395	0.0313077	0.322015	0.00221392	-0.991434	1	22	CTA-384D8.35	50980734	50981335	-	lincRNA
ENSG00000172575.7	-0.0223788	0.0225748	0.322073	0.00221339	-0.991316	1	15	RASGRP1	38780304	38857776	-	protein_coding
ENSG00000201772.1	-0.0361243	0.0364515	0.322215	0.00221209	-0.991023	1	7	SNORA5C	45144505	45144641	-	snoRNA
ENSG00000134815.14	-0.0217685	0.0219688	0.322285	0.00221145	-0.990881	1	19	DHX34	47852538	47885961	+	protein_coding
ENSG00000213149.3	-0.0420106	0.0423972	0.322285	0.00221145	-0.990881	1	6	CNN2P9	111179442	111180350	+	pseudogene
ENSG00000113209.6	-0.0445579	0.0449725	0.322334	0.00221101	-0.990781	1	5	PCDHB5	140514800	140517703	+	protein_coding
ENSG00000227560.1	0.0302785	0.0305666	0.322432	0.0022101	0.990578	1	10	RP11-139K1.2	114747235	114747624	+	pseudogene
ENSG00000235408.2	-0.0322252	0.0325332	0.322454	0.0022099	-0.990533	1	20	SNORA71B	37053843	37053979	-	lincRNA
ENSG00000067955.9	0.0246295	0.0248651	0.322458	0.00220987	0.990527	1	16	CBFB	67063019	67134961	+	protein_coding
ENSG00000176160.5	-0.0395287	0.0399092	0.322487	0.0022096	-0.990465	1	17	HSF5	56497528	56565745	-	protein_coding
ENSG00000237380.2	-0.0406125	0.0410043	0.322497	0.00220952	-0.990446	1	2	HOXD-AS2	176986339	177001826	-	antisense
ENSG00000159788.14	0.028017	0.028292	0.322579	0.00220877	0.990278	1	4	RGS12	3294755	3441640	+	protein_coding
ENSG00000183421.7	-0.0293472	0.0296431	0.322706	0.00220761	-0.990017	1	21	RIPK4	43159529	43187266	-	protein_coding
ENSG00000042317.12	0.0352044	0.0355616	0.322736	0.00220733	0.989956	1	14	SPATA7	88851268	88936694	+	protein_coding
ENSG00000101333.12	-0.0363925	0.0367645	0.322771	0.00220701	-0.989883	1	20	PLCB4	9049410	9461889	+	protein_coding
ENSG00000240801.1	0.0389905	0.039391	0.322796	0.00220679	0.989833	1	11	AC132217.4	2150351	2151194	-	processed_transcript
ENSG00000109519.8	-0.0230119	0.0232494	0.32282	0.00220657	-0.989784	1	4	GRPEL1	7060633	7069924	-	protein_coding
ENSG00000261488.1	-0.0274714	0.0277594	0.322898	0.00220586	-0.989624	1	3	RP11-757F18.5	111852270	111854206	+	antisense
ENSG00000244733.4	-0.0294659	0.0297755	0.32291	0.00220575	-0.9896	1	10	RP11-506M13.3	81420647	81437248	+	lincRNA
ENSG00000148357.12	-0.027776	0.0280699	0.322944	0.00220544	-0.98953	1	9	HMCN2	133046882	133309510	+	protein_coding
ENSG00000112855.10	0.0312088	0.0315433	0.32301	0.00220484	0.989394	1	5	HARS2	140071011	140078889	+	protein_coding
ENSG00000091536.12	0.0413065	0.0417604	0.323139	0.00220366	0.98913	1	17	MYO15A	18012020	18083116	+	protein_coding
ENSG00000213096.5	0.0331085	0.0334736	0.323159	0.00220349	0.989091	1	19	ZNF254	24216276	24312654	+	protein_coding
ENSG00000233214.1	-0.039693	0.0401337	0.323194	0.00220316	-0.989018	1	19	AC002511.2	35914964	35915554	-	lincRNA
ENSG00000177839.4	-0.0433178	0.0438055	0.323268	0.00220249	-0.988867	1	5	PCDHB9	140566893	140571111	+	pseudogene
ENSG00000119147.5	0.0382637	0.0386978	0.323309	0.00220212	0.988783	1	2	C2orf40	106679702	106694615	+	protein_coding
ENSG00000164620.4	-0.0324309	0.0328	0.323326	0.00220196	-0.988748	1	5	RELL2	141016517	141020644	+	protein_coding
ENSG00000143545.4	-0.0278157	0.0281339	0.323356	0.00220169	-0.988687	1	1	RAB13	153954127	153958834	-	protein_coding
ENSG00000188010.8	0.0332169	0.0335973	0.32336	0.00220166	0.98868	1	2	MORN2	39103103	39156213	+	protein_coding
ENSG00000115084.8	-0.0192526	0.0194785	0.323496	0.00220042	-0.9884	1	2	SLC35F5	114462588	114514400	-	protein_coding
ENSG00000261247.1	0.0367493	0.0371847	0.32355	0.00219993	0.98829	1	15	GOLGA8T	30427352	30437770	+	protein_coding
ENSG00000160799.7	-0.026935	0.0272561	0.323586	0.0021996	-0.988216	1	3	CCDC12	46963216	47023500	-	protein_coding
ENSG00000242252.1	-0.0403902	0.0408755	0.32363	0.00219921	-0.988128	1	1	BGLAP	156211753	156213112	+	protein_coding
ENSG00000179021.5	0.02944	0.0297991	0.323716	0.00219843	0.987952	1	3	C3orf38	88198893	88217879	+	protein_coding
ENSG00000145996.7	-0.0339758	0.0343912	0.32373	0.00219829	-0.987922	1	6	CDKAL1	20534688	21232635	+	protein_coding
ENSG00000232858.1	-0.0294158	0.0297799	0.323803	0.00219764	-0.987774	1	13	RPL34P27	25562715	25563063	-	pseudogene
ENSG00000267265.1	0.0411309	0.0416525	0.323948	0.00219632	0.987477	1	19	CTC-550B14.7	55517561	55559454	+	antisense
ENSG00000090861.11	0.0264523	0.0267887	0.323964	0.00219617	0.987443	1	16	AARS	70286198	70323446	-	protein_coding
ENSG00000219565.2	0.0404984	0.0410197	0.324039	0.00219549	0.987291	1	6	ZNF259P1	109103329	109108256	-	pseudogene
ENSG00000228307.1	0.0427494	0.0433005	0.324047	0.00219542	0.987274	1	9	OR2S1P	36013181	36014130	+	pseudogene
ENSG00000178965.9	0.0390071	0.0395103	0.324052	0.00219537	0.987264	1	1	C1orf173	75033795	75139422	-	protein_coding
ENSG00000177853.10	-0.0231906	0.0234922	0.324102	0.00219493	-0.987163	1	10	ZNF518A	97889472	97965044	+	processed_transcript
ENSG00000170382.7	0.0278674	0.0282356	0.324202	0.00219402	0.986958	1	1	LRRN2	204586298	204654861	-	protein_coding
ENSG00000164822.4	-0.0308513	0.0312593	0.324207	0.00219397	-0.986947	1	8	DEFA6	6782215	6783598	-	protein_coding
ENSG00000171763.13	-0.0319712	0.0324048	0.324368	0.00219251	-0.986619	1	15	SPATA5L1	45694529	45713617	+	protein_coding
ENSG00000249510.1	0.0344673	0.0349471	0.324537	0.00219098	0.986273	1	8	KB-1247B1.1	95214141	95215280	-	pseudogene
ENSG00000245281.2	0.043085	0.0436858	0.324549	0.00219087	0.986249	1	8	CTD-2547L16.1	17942377	17953903	+	antisense
ENSG00000213949.4	-0.0308723	0.0313053	0.32459	0.00219051	-0.986167	1	5	ITGA1	52083730	52255040	+	protein_coding
ENSG00000152942.14	-0.0223107	0.022625	0.324619	0.00219024	-0.986107	1	5	RAD17	68665120	68710628	+	protein_coding
ENSG00000108443.9	-0.0230624	0.0233889	0.324651	0.00218995	-0.986041	1	17	RPS6KB1	57970447	58027925	+	protein_coding
ENSG00000259592.1	0.0434205	0.0440367	0.324668	0.0021898	0.986007	1	15	PRELID1P4	35413774	35414285	-	pseudogene
ENSG00000257489.2	0.035459	0.035963	0.324678	0.00218971	0.985986	1	12	RP11-175P13.3	100566974	100593561	-	pseudogene
ENSG00000232486.1	0.0355468	0.0360529	0.324691	0.00218959	0.98596	1	9	RP11-18B3.2	108520445	108523036	+	pseudogene
ENSG00000237702.2	0.0385653	0.0391148	0.324695	0.00218956	0.985953	1	7	TRBV3-1	142008365	142008871	+	TR_V_gene
ENSG00000099365.5	0.0389274	0.0394831	0.324707	0.00218944	0.985926	1	16	STX1B	31000577	31021949	-	protein_coding
ENSG00000148180.12	-0.0236021	0.0239394	0.324717	0.00218936	-0.985908	1	9	GSN	123970072	124095121	+	protein_coding
ENSG00000204577.7	0.0433615	0.0439831	0.324737	0.00218918	0.985867	1	19	LILRB3	54720147	54746602	-	protein_coding
ENSG00000270426.1	0.0400492	0.0406249	0.324756	0.002189	0.985828	1	4	RP11-326I11.5	185393078	185393763	-	sense_intronic
ENSG00000215616.3	-0.0374742	0.0380184	0.324825	0.00218838	-0.985686	1	GL000201.1	AC002321.2	3905	22432	+	protein_coding
ENSG00000211675.2	-0.0347547	0.03526	0.324833	0.00218831	-0.98567	1	22	IGLC1	23237555	23238014	+	IG_C_gene
ENSG00000158186.8	0.0310294	0.0314843	0.324893	0.00218777	0.985549	1	3	MRAS	138066539	138124375	+	protein_coding
ENSG00000259915.1	-0.0289305	0.0293585	0.324954	0.00218721	-0.985423	1	2	RP11-410E4.1	187219299	187221500	-	lincRNA
ENSG00000147324.6	0.0293088	0.0297463	0.325019	0.00218663	0.985291	1	8	MFHAS1	8640864	8751155	-	protein_coding
ENSG00000170006.7	-0.0296454	0.0300912	0.325072	0.00218615	-0.985183	1	4	TMEM154	153539784	153601317	-	protein_coding
ENSG00000215861.4	0.0394849	0.0400798	0.325085	0.00218603	0.985156	1	1	WI2-1896O14.1	144676874	144679969	-	pseudogene
ENSG00000135249.3	-0.036463	0.0370149	0.325117	0.00218574	-0.985091	1	7	RINT1	105172532	105208124	+	protein_coding
ENSG00000005893.11	-0.0215095	0.0218365	0.32515	0.00218544	-0.985024	1	X	LAMP2	119561682	119603220	-	protein_coding
ENSG00000163444.7	0.0234199	0.0237787	0.325207	0.00218493	0.984909	1	1	TMEM183A	202976514	202993976	+	protein_coding
ENSG00000164485.10	-0.0323311	0.0328275	0.325221	0.0021848	-0.984879	1	6	IL22RA2	137464968	137494785	-	protein_coding
ENSG00000182359.10	0.0313302	0.0318133	0.325253	0.00218452	0.984815	1	11	KBTBD3	105921825	105948492	-	protein_coding
ENSG00000171202.2	-0.0246104	0.0249904	0.325263	0.00218442	-0.984794	1	11	TMEM126A	85359011	85367591	+	protein_coding
ENSG00000131746.8	0.0338672	0.0343919	0.325288	0.0021842	0.984744	1	17	TNS4	38632080	38657849	-	protein_coding
ENSG00000186866.12	0.0255619	0.0259585	0.325298	0.00218411	0.984722	1	21	POFUT2	46683843	46707813	-	protein_coding
ENSG00000255026.1	0.0334518	0.0339711	0.325302	0.00218408	0.984715	1	11	RP11-326C3.2	287305	288987	+	antisense
ENSG00000037749.7	-0.0206368	0.0209573	0.325304	0.00218405	-0.98471	1	5	MFAP3	153418466	153600038	+	protein_coding
ENSG00000211974.2	-0.0401634	0.0407873	0.325307	0.00218403	-0.984705	1	14	IGHV2-70	107178820	107179338	-	IG_V_gene
ENSG00000200463.1	-0.0305535	0.0310292	0.325324	0.00218388	-0.98467	1	17	SNORD118	8076772	8076905	-	snoRNA
ENSG00000269609.1	-0.0319147	0.0324152	0.325378	0.00218338	-0.984558	1	10	RP11-18I14.10	104209574	104220863	+	processed_transcript
ENSG00000196498.9	0.0113297	0.0115094	0.325461	0.00218264	0.98439	1	12	NCOR2	124808961	125052135	-	protein_coding
ENSG00000120616.11	0.0323281	0.0328422	0.325483	0.00218244	0.984346	1	10	EPC1	32556679	32667726	-	protein_coding
ENSG00000071282.7	-0.035464	0.0360303	0.325514	0.00218216	-0.984283	1	3	LMCD1	8543393	8609805	+	protein_coding
ENSG00000257246.1	0.0340153	0.0345604	0.325541	0.00218192	0.984228	1	12	RP11-416A17.6	51518411	51519164	-	pseudogene
ENSG00000204967.6	0.0444851	0.0452002	0.325564	0.00218171	0.98418	1	5	PCDHA4	140186659	140391929	+	protein_coding
ENSG00000136870.6	0.0285843	0.0290495	0.32566	0.00218085	0.983986	1	9	ZNF189	104161155	104172942	+	protein_coding
ENSG00000067113.12	-0.0275896	0.0280388	0.325662	0.00218082	-0.98398	1	5	PPAP2A	54720682	54830878	-	protein_coding
ENSG00000226976.1	0.0357405	0.0363249	0.325697	0.00218052	0.98391	1	6	COX6A1P2	37012607	37013177	+	protein_coding
ENSG00000124614.9	-0.0196027	0.0199274	0.325796	0.00217962	-0.983708	1	6	RPS10	34385231	34393902	-	protein_coding
ENSG00000243319.3	-0.0396822	0.0403415	0.325821	0.00217939	-0.983656	1	13	FGF14-IT1	102944677	103046869	-	lincRNA
ENSG00000218418.2	0.03871	0.0393539	0.32583	0.00217931	0.983638	1	6	RP11-296E7.1	80774003	80779916	-	pseudogene
ENSG00000234614.1	-0.0424824	0.0431897	0.325837	0.00217925	-0.983625	1	1	AL450992.2	151814353	151822861	+	antisense
ENSG00000122121.6	-0.0407694	0.0414484	0.325841	0.00217922	-0.983617	1	X	XPNPEP2	128872950	128903514	+	protein_coding
ENSG00000204936.5	0.0414787	0.0421764	0.325919	0.00217851	0.983457	1	19	CD177	43857811	43867480	+	polymorphic_pseudogene
ENSG00000132549.14	-0.0231221	0.0235127	0.325954	0.0021782	-0.983387	1	8	VPS13B	100025494	100889808	+	protein_coding
ENSG00000248243.1	-0.0444479	0.0452054	0.326024	0.00217757	-0.983243	1	3	RP11-93K22.13	129808276	129813147	-	lincRNA
ENSG00000272562.1	0.0400242	0.0407074	0.326037	0.00217745	0.983218	1	1	RP11-396C23.4	226248413	226249577	-	antisense
ENSG00000111341.5	-0.031649	0.0321958	0.326136	0.00217656	-0.983015	1	12	MGP	15034115	15038860	-	protein_coding
ENSG00000104812.10	0.0282045	0.0286933	0.326162	0.00217633	0.982964	1	19	GYS1	49471382	49496567	-	protein_coding
ENSG00000242419.1	0.0394723	0.0401621	0.32623	0.00217572	0.982826	1	5	PCDHGC4	140864741	140892546	+	protein_coding
ENSG00000152213.3	-0.0383623	0.0390449	0.326381	0.00217436	-0.982518	1	13	ARL11	50202435	50208008	+	protein_coding
ENSG00000160685.9	-0.0196211	0.0199729	0.326447	0.00217377	-0.982385	1	1	ZBTB7B	154975127	154990998	+	protein_coding
ENSG00000181518.2	-0.0403613	0.0410876	0.326477	0.0021735	-0.982323	1	11	OR8D4	123777109	123778183	+	protein_coding
ENSG00000105520.6	-0.0339371	0.0345538	0.326561	0.00217274	-0.982151	1	19	DKFZP761J1410	11466062	11476374	+	protein_coding
ENSG00000185811.12	-0.017456	0.0177786	0.326709	0.00217142	-0.981851	1	7	IKZF1	50343720	50472799	+	protein_coding
ENSG00000177125.5	-0.0337586	0.0343831	0.326717	0.00217134	-0.981834	1	9	ZBTB34	129622944	129648157	+	protein_coding
ENSG00000172869.10	-0.0208282	0.0212139	0.326725	0.00217128	-0.98182	1	5	DMXL1	118373467	118584833	+	protein_coding
ENSG00000131018.18	-0.0254239	0.0258969	0.326766	0.00217091	-0.981736	1	6	SYNE1	152442819	152958936	-	protein_coding
ENSG00000176182.5	-0.0293448	0.0298931	0.326804	0.00217057	-0.981659	1	19	MYPOP	46393278	46405862	-	protein_coding
ENSG00000184924.5	-0.0267969	0.027298	0.32681	0.00217051	-0.981645	1	2	PTRHD1	25012603	25016251	-	protein_coding
ENSG00000238287.1	0.0405323	0.0413133	0.327081	0.00216808	0.981095	1	1	RP11-656D10.3	40958829	40974333	-	antisense
ENSG00000070269.9	-0.0293163	0.0298813	0.327083	0.00216807	-0.981091	1	14	TMEM260	56955072	57117324	+	protein_coding
ENSG00000135299.12	0.0297407	0.0303147	0.327096	0.00216795	0.981066	1	6	ANKRD6	90142889	90343553	+	protein_coding
ENSG00000142273.6	0.0159067	0.0162147	0.327124	0.0021677	0.981009	1	19	CBLC	45281126	45303891	+	protein_coding
ENSG00000169271.1	0.0314219	0.0320307	0.327131	0.00216764	0.980995	1	5	HSPB3	53751445	53752207	+	protein_coding
ENSG00000259751.1	-0.0403409	0.0411264	0.327177	0.00216722	-0.9809	1	15	RP11-83J16.3	35141338	35142596	-	pseudogene
ENSG00000260464.1	-0.042645	0.0434804	0.327233	0.00216673	-0.980787	1	1	RP4-561L24.3	94312730	94314495	+	lincRNA
ENSG00000157502.8	-0.0390062	0.0397733	0.32727	0.0021664	-0.980713	1	X	MUM1L1	105412298	105452949	+	protein_coding
ENSG00000138439.10	0.0222884	0.0227279	0.327296	0.00216616	0.980659	1	2	FAM117B	203499901	203634480	+	protein_coding
ENSG00000159346.8	-0.0237148	0.0241845	0.327337	0.00216579	-0.980576	1	1	ADIPOR1	202909951	202927700	-	protein_coding
ENSG00000112624.8	-0.0185528	0.0189234	0.327417	0.00216508	-0.980414	1	6	GLTSCR1L	42749765	42836298	+	protein_coding
ENSG00000241399.2	0.0198731	0.0202706	0.327429	0.00216497	0.980389	1	2	CD302	160625364	160654753	-	protein_coding
ENSG00000126453.5	-0.0290923	0.0296772	0.327477	0.00216454	-0.980292	1	19	BCL2L12	50168823	50177173	+	protein_coding
ENSG00000119929.8	-0.0307908	0.0314106	0.32749	0.00216443	-0.980266	1	10	CUTC	101462315	101515891	+	protein_coding
ENSG00000101945.12	0.0282372	0.0288113	0.327585	0.00216358	0.980073	1	X	SUV39H1	48553945	48567403	+	protein_coding
ENSG00000247240.3	0.0375539	0.0383192	0.327608	0.00216338	0.980027	1	15	UBL7-AS1	74753606	74773643	+	antisense
ENSG00000084070.7	0.0287764	0.0293632	0.327614	0.00216332	0.980014	1	1	SMAP2	40810522	40888998	+	protein_coding
ENSG00000165078.7	0.021254	0.0216882	0.32763	0.00216317	0.979981	1	8	CPA6	68334360	68658620	-	protein_coding
ENSG00000034053.10	-0.0300726	0.0306938	0.327739	0.0021622	-0.97976	1	15	APBA2	29129629	29410518	+	protein_coding
ENSG00000127870.12	-0.0225123	0.0229789	0.32777	0.00216192	-0.979698	1	13	RNF6	26706253	26796791	-	protein_coding
ENSG00000173821.15	-0.0257027	0.0262377	0.327814	0.00216153	-0.979608	1	17	RNF213	78234665	78372586	+	protein_coding
ENSG00000196935.4	0.0178589	0.0182312	0.327829	0.0021614	0.979579	1	12	SRGAP1	64238073	64541613	+	protein_coding
ENSG00000110723.7	0.0207679	0.0212016	0.327845	0.00216126	0.979547	1	11	EXPH5	108376158	108464465	-	protein_coding
ENSG00000028277.16	-0.025582	0.0261168	0.327856	0.00216115	-0.979523	1	19	POU2F2	42590263	42700737	-	protein_coding
ENSG00000170291.10	0.0306408	0.0312913	0.32801	0.00215978	0.979212	1	17	ELP5	7154735	7163259	+	protein_coding
ENSG00000124749.12	-0.0370987	0.0378877	0.328027	0.00215963	-0.979177	1	6	COL21A1	55921388	56258892	-	protein_coding
ENSG00000272960.1	-0.0409862	0.0418648	0.328108	0.00215891	-0.979013	1	9	RP11-339B21.15	131067440	131067794	-	lincRNA
ENSG00000197324.4	-0.020014	0.0204432	0.32811	0.00215889	-0.979008	1	14	LRP10	23340822	23350789	+	protein_coding
ENSG00000162572.15	0.0329975	0.0337088	0.328164	0.00215841	0.978899	1	1	SCNN1D	1215816	1227409	+	protein_coding
ENSG00000147905.13	-0.0271212	0.0277074	0.328193	0.00215815	-0.97884	1	9	ZCCHC7	37120536	37358146	+	protein_coding
ENSG00000224882.2	0.0330008	0.0337142	0.328194	0.00215814	0.978839	1	X	IKBKGP1	153868251	153876549	-	pseudogene
ENSG00000119720.13	0.0347883	0.0355506	0.328333	0.0021569	0.978556	1	14	NRDE2	90742580	90798481	-	protein_coding
ENSG00000256139.2	0.0319855	0.0326891	0.328374	0.00215654	0.978474	1	12	RP11-968O1.5	109549023	109563399	+	sense_overlapping
ENSG00000197262.8	-0.0415315	0.0424645	0.328594	0.00215458	-0.978029	1	17	CCL4L2	34639793	34641846	+	protein_coding
ENSG00000148123.10	-0.0367515	0.0375788	0.328614	0.0021544	-0.977987	1	9	LPPR1	103790991	104087417	+	protein_coding
ENSG00000198612.6	0.0286549	0.0293021	0.32865	0.00215408	0.977915	1	2	COPS8	237993955	238009109	+	protein_coding
ENSG00000108669.12	-0.0285467	0.0291932	0.328679	0.00215382	-0.977856	1	17	CYTH1	76670130	76778379	-	protein_coding
ENSG00000214491.4	-0.0418753	0.0428244	0.328689	0.00215374	-0.977837	1	22	SEC14L6	30918786	30942669	-	protein_coding
ENSG00000248405.5	-0.0404349	0.0413528	0.328705	0.00215359	-0.977804	1	22	PRR5-ARHGAP8	45098113	45258586	+	protein_coding
ENSG00000021776.6	-0.0221133	0.0226201	0.328808	0.00215268	-0.977596	1	15	AQR	35147732	35262040	-	protein_coding
ENSG00000171227.6	-0.0307633	0.0314691	0.32882	0.00215257	-0.977571	1	2	TMEM37	120187477	120196096	+	protein_coding
ENSG00000266402.2	-0.0281972	0.0288493	0.328905	0.00215181	-0.977398	1	17	SNORA76	62223330	62223836	+	lincRNA
ENSG00000253598.1	-0.0303157	0.0310195	0.328948	0.00215143	-0.977312	1	8	SLC10A5	82605842	82608409	-	protein_coding
ENSG00000122863.5	-0.0285734	0.0292389	0.328984	0.00215111	-0.977238	1	10	CHST3	73724123	73773322	+	protein_coding
ENSG00000126821.7	-0.0243391	0.0249088	0.329039	0.00215063	-0.977129	1	14	SGPP1	64150932	64194757	-	protein_coding
ENSG00000162733.12	0.021173	0.021672	0.329115	0.00214995	0.976975	1	1	DDR2	162601163	162757190	+	protein_coding
ENSG00000123200.12	-0.0219619	0.0224852	0.329237	0.00214887	-0.976729	1	13	ZC3H13	46528600	46626894	-	protein_coding
ENSG00000104974.6	0.0398777	0.0408346	0.329317	0.00214815	0.976566	1	19	LILRA1	55105047	55113555	+	protein_coding
ENSG00000162849.11	-0.0409263	0.0419155	0.329398	0.00214743	-0.976401	1	1	KIF26B	245318287	245872733	+	protein_coding
ENSG00000170917.9	-0.0342466	0.0350751	0.329409	0.00214734	-0.976381	1	4	NUDT6	123809852	123844123	-	protein_coding
ENSG00000159374.13	0.0432331	0.0442814	0.329435	0.00214711	0.976327	1	2	M1AP	74785010	74875465	-	protein_coding
ENSG00000273018.1	-0.0406347	0.041621	0.329447	0.002147	-0.976303	1	17	CTD-2303H24.2	18414535	18455019	-	processed_transcript
ENSG00000143786.3	-0.0422947	0.0433387	0.329642	0.00214528	-0.97591	1	1	CNIH3	224622362	224928251	+	protein_coding
ENSG00000270022.2	-0.0296445	0.0303763	0.329642	0.00214527	-0.97591	1	22	RNU12	43011250	43011913	+	lincRNA
ENSG00000106789.8	0.0213814	0.0219176	0.329826	0.00214364	0.975538	1	9	CORO2A	100883257	100954922	-	protein_coding
ENSG00000115525.12	0.0267172	0.0273874	0.329829	0.00214361	0.975531	1	2	ST3GAL5	86066267	86116137	-	protein_coding
ENSG00000196890.3	-0.0274351	0.0281238	0.329838	0.00214353	-0.975513	1	1	HIST3H2BB	228645808	228646259	+	protein_coding
ENSG00000140992.14	-0.0231109	0.0236934	0.329887	0.00214311	-0.975415	1	16	PDPK1	2587965	2653189	+	protein_coding
ENSG00000189068.5	-0.0375041	0.0384511	0.329909	0.00214291	-0.975371	1	19	VSTM1	54544079	54567207	-	protein_coding
ENSG00000166689.10	0.0187339	0.0192077	0.329928	0.00214274	0.975332	1	11	PLEKHA7	16799842	17035990	-	protein_coding
ENSG00000167178.11	-0.0360219	0.036935	0.329955	0.0021425	-0.975276	1	15	ISLR2	74392652	74430881	+	protein_coding
ENSG00000178015.4	0.0410717	0.0421178	0.330012	0.002142	0.975163	1	5	GPR150	94955782	94957846	+	protein_coding
ENSG00000135241.12	0.0221746	0.0227469	0.330171	0.00214059	0.974841	1	7	PNPLA8	108110866	108210110	-	protein_coding
ENSG00000186468.8	0.0169729	0.0174179	0.330363	0.00213889	0.974453	1	5	RPS23	81569177	81574396	-	protein_coding
ENSG00000173077.10	-0.0364633	0.0374214	0.330392	0.00213864	-0.974396	1	9	2001-12-01	117904097	118164923	+	protein_coding
ENSG00000271359.1	-0.0380792	0.039083	0.33043	0.0021383	-0.974318	1	4	RP11-84C13.1	90032651	90033519	+	lincRNA
ENSG00000119630.9	-0.0325004	0.0333643	0.330536	0.00213737	-0.974106	1	14	PGF	75408537	75422487	-	protein_coding
ENSG00000015568.8	0.0355233	0.0364696	0.330562	0.00213713	0.974052	1	2	RGPD5	110550335	110615272	+	protein_coding
ENSG00000114859.10	-0.0254295	0.0261082	0.330585	0.00213693	-0.974006	1	3	CLCN2	184063973	184079439	-	protein_coding
ENSG00000254151.1	-0.0401522	0.0412319	0.330681	0.00213608	-0.973812	1	8	NIPA2P4	82529455	82530795	-	pseudogene
ENSG00000159307.14	-0.0308243	0.031657	0.330739	0.00213557	-0.973695	1	22	SCUBE1	43593289	43739394	-	protein_coding
ENSG00000115107.15	-0.0365042	0.0374924	0.330766	0.00213534	-0.973642	1	2	STEAP3	119981384	120023228	+	protein_coding
ENSG00000136828.14	-0.0265628	0.027283	0.330786	0.00213516	-0.973601	1	9	RALGPS1	129677053	129985445	+	protein_coding
ENSG00000180549.7	-0.0356992	0.0366694	0.330815	0.0021349	-0.973543	1	9	FUT7	139924626	139927462	-	protein_coding
ENSG00000270641.1	0.0301221	0.0309408	0.330816	0.00213489	0.97354	1	X	TSIX	73012040	73049066	+	lincRNA
ENSG00000151376.12	-0.0281751	0.0289433	0.330857	0.00213454	-0.973459	1	11	ME3	86152150	86383678	-	protein_coding
ENSG00000272501.1	0.0406383	0.0417467	0.330861	0.00213449	0.973449	1	6	XXbac-BPG299F13.17	31162977	31165814	-	antisense
ENSG00000139436.16	0.0231973	0.0238312	0.330885	0.00213429	0.973402	1	12	GIT2	110367607	110434194	-	protein_coding
ENSG00000266709.1	-0.0352722	0.0362373	0.330902	0.00213413	-0.973366	1	17	RP11-214O1.2	14207171	14208822	+	lincRNA
ENSG00000224356.3	-0.0396986	0.0407956	0.33103	0.00213301	-0.97311	1	13	RP11-151A6.4	101187995	101232371	-	sense_intronic
ENSG00000225991.1	-0.0394201	0.0405103	0.331041	0.00213291	-0.973087	1	2	RP11-731I19.1	28531028	28531437	+	pseudogene
ENSG00000171121.12	-0.0404511	0.041582	0.331182	0.00213167	-0.972803	1	3	KCNMB3	178957530	178984790	-	protein_coding
ENSG00000270277.1	-0.0404511	0.0415876	0.331246	0.0021311	-0.972674	1	2	RP11-65L3.2	179413611	179415408	+	antisense
ENSG00000198551.5	-0.0242719	0.0249551	0.331272	0.00213087	-0.972621	1	19	ZNF627	11670189	11729950	+	protein_coding
ENSG00000237499.2	-0.0350375	0.0360274	0.331321	0.00213044	-0.972523	1	6	RP11-356I2.4	138144810	138189370	-	antisense
ENSG00000130066.12	-0.0254308	0.0261503	0.33134	0.00213028	-0.972486	1	X	SAT1	23801290	23804343	+	protein_coding
ENSG00000197380.6	0.0346363	0.0356185	0.33137	0.00213002	0.972425	1	19	DACT3	47150869	47164395	-	protein_coding
ENSG00000061337.11	-0.038577	0.0396737	0.331404	0.00212972	-0.972357	1	8	LZTS1	20103676	20161474	-	protein_coding
ENSG00000116580.14	0.0227484	0.0233974	0.331452	0.00212929	0.97226	1	1	GON4L	155719508	155829191	-	protein_coding
ENSG00000251661.3	-0.0425299	0.0437474	0.331496	0.0021289	-0.97217	1	11	RP11-326C3.11	318640	325631	+	antisense
ENSG00000243989.3	-0.0260078	0.026754	0.331527	0.00212863	-0.972109	1	3	ACY1	52009066	52023213	+	protein_coding
ENSG00000196967.6	0.0269227	0.0276953	0.331529	0.00212862	0.972105	1	19	ZNF585A	37597636	37663643	-	protein_coding
ENSG00000262580.1	-0.0321781	0.0331034	0.331558	0.00212836	-0.972047	1	17	RP11-334C17.5	78174472	78179748	-	antisense
ENSG00000183785.10	-0.0390394	0.0401631	0.331569	0.00212826	-0.972023	1	22	TUBA8	18593097	18629321	+	protein_coding
ENSG00000188785.7	0.0299162	0.0307847	0.331687	0.00212722	0.971787	1	19	ZNF548	57901218	57912786	+	protein_coding
ENSG00000128309.12	-0.0260815	0.0268391	0.331693	0.00212717	-0.971774	1	22	MPST	37415676	37425863	+	protein_coding
ENSG00000185947.10	0.0222183	0.022865	0.331722	0.00212692	0.971716	1	16	ZNF267	31885079	31928668	+	protein_coding
ENSG00000093000.14	0.0225473	0.0232038	0.331726	0.00212688	0.971708	1	22	NUP50	45559722	45583896	+	protein_coding
ENSG00000151224.8	0.0331784	0.0341449	0.331733	0.00212682	0.971694	1	10	MAT1A	82031576	82049440	-	protein_coding
ENSG00000123096.7	-0.0300405	0.0309168	0.331752	0.00212665	-0.971656	1	12	SSPN	26274924	26452223	+	protein_coding
ENSG00000226314.3	0.0426861	0.0439346	0.331789	0.00212632	0.971581	1	6	ZNF192P1	28129559	28137372	+	pseudogene
ENSG00000145247.7	-0.0276729	0.0284926	0.331964	0.00212479	-0.97123	1	4	OCIAD2	48887036	48908954	-	protein_coding
ENSG00000271798.1	-0.0328304	0.0338035	0.331971	0.00212473	-0.971215	1	20	SNORA51	2635713	2635844	+	snoRNA
ENSG00000173914.7	0.0327755	0.0337494	0.332008	0.00212441	0.971142	1	11	RBM4B	66432469	66445392	-	protein_coding
ENSG00000174130.8	-0.0254164	0.0261723	0.332019	0.00212431	-0.971119	1	4	TLR6	38825336	38858438	-	protein_coding
ENSG00000196138.3	0.0313987	0.0323384	0.332106	0.00212354	0.970943	1	12	AC005831.1	3797876	3799650	-	pseudogene
ENSG00000143252.10	0.025823	0.0265985	0.332156	0.00212311	0.970844	1	1	SDHC	161284047	161332984	+	protein_coding
ENSG00000061938.12	0.0190444	0.0196173	0.332179	0.0021229	0.970797	1	3	TNK2	195590235	195638816	-	protein_coding
ENSG00000146555.14	0.0337354	0.0347546	0.332241	0.00212236	0.970673	1	7	SDK1	3341080	4308632	+	protein_coding
ENSG00000129038.11	0.0281369	0.0289879	0.332256	0.00212223	0.970643	1	15	LOXL1	74218330	74244478	+	protein_coding
ENSG00000225630.1	-0.0248936	0.0256478	0.33228	0.00212202	-0.970594	1	1	MTND2P28	565020	566063	+	pseudogene
ENSG00000182612.6	0.0405786	0.0418131	0.332338	0.00212151	0.970477	1	17	TSPAN10	79604197	79615779	+	polymorphic_pseudogene
ENSG00000145545.7	-0.0311777	0.0321262	0.332339	0.0021215	-0.970476	1	5	SRD5A1	6633456	6669675	+	protein_coding
ENSG00000139266.5	0.0335397	0.0345683	0.332455	0.00212048	0.970242	1	12	2009-03-01	58148881	58154190	+	protein_coding
ENSG00000138061.7	0.0391855	0.0403911	0.3325	0.00212009	0.970152	1	2	CYP1B1	38294116	38337044	-	protein_coding
ENSG00000112167.5	0.0348767	0.0359576	0.332606	0.00211916	0.96994	1	6	SAYSD1	39071840	39082965	-	protein_coding
ENSG00000174951.6	0.0420989	0.0434127	0.332706	0.00211829	0.969739	1	19	FUT1	49251268	49258647	-	protein_coding
ENSG00000069248.9	0.0226123	0.0233211	0.332772	0.00211771	0.969607	1	1	NUP133	229577045	229644103	-	protein_coding
ENSG00000233010.1	0.0414899	0.0427929	0.332799	0.00211747	0.969551	1	22	RPEP4	30004889	30005490	+	pseudogene
ENSG00000161243.4	0.0400474	0.0413075	0.332827	0.00211722	0.969495	1	19	FBXO27	39481354	39523425	-	protein_coding
ENSG00000111678.6	-0.0226949	0.0234112	0.332871	0.00211684	-0.969407	1	12	C12orf57	7052141	7055166	+	protein_coding
ENSG00000147439.7	0.0287126	0.029619	0.332876	0.0021168	0.969396	1	8	BIN3	22477931	22526661	-	protein_coding
ENSG00000211789.2	-0.0372081	0.0383853	0.332909	0.00211651	-0.969332	1	14	TRAV12-2	22356037	22356682	+	TR_V_gene
ENSG00000267067.1	-0.0407488	0.0420396	0.332927	0.00211636	-0.969296	1	17	CTB-75G16.3	34990527	34991156	+	lincRNA
ENSG00000166091.15	0.0379471	0.0391569	0.333022	0.00211552	0.969104	1	14	CMTM5	23846017	23848981	+	protein_coding
ENSG00000236850.4	0.0402989	0.0415871	0.333062	0.00211517	0.969024	1	22	BMS1P20	22657589	22677203	+	processed_transcript
ENSG00000152749.7	-0.0319885	0.0330137	0.3331	0.00211484	-0.968947	1	13	GPR180	95254157	95286899	+	protein_coding
ENSG00000224796.1	-0.0382817	0.0395087	0.333102	0.00211482	-0.968944	1	6	RPL32P1	33047228	33047637	+	pseudogene
ENSG00000134533.2	-0.0334079	0.034481	0.333134	0.00211454	-0.968879	1	12	RERG	15260717	15501609	-	protein_coding
ENSG00000264546.1	0.0354848	0.0366273	0.33317	0.00211422	0.968806	1	17	RP11-464D20.6	60627087	60629482	+	sense_intronic
ENSG00000121671.7	0.0273366	0.0282185	0.3332	0.00211397	0.968748	1	11	CRY2	45868669	45904798	+	protein_coding
ENSG00000250328.1	-0.0308685	0.0318655	0.333217	0.00211381	-0.968712	1	5	CTC-210G5.1	121772192	121814782	-	antisense
ENSG00000165629.15	-0.017804	0.01838	0.333243	0.00211359	-0.968662	1	10	ATP5C1	7830092	7849778	+	protein_coding
ENSG00000145632.10	0.0339445	0.0350432	0.33325	0.00211353	0.968646	1	5	PLK2	57749809	57756087	-	protein_coding
ENSG00000163743.9	0.0223176	0.0230409	0.333269	0.00211336	0.968608	1	4	RCHY1	76404247	76439974	-	protein_coding
ENSG00000184949.11	-0.0369152	0.0381165	0.333331	0.00211282	-0.968484	1	22	FAM227A	38974125	39052634	-	protein_coding
ENSG00000135521.8	-0.0216207	0.0223243	0.333331	0.00211282	-0.968483	1	6	LTV1	144164481	144184949	+	protein_coding
ENSG00000180881.15	0.0372049	0.038418	0.333361	0.00211256	0.968424	1	12	CAPS2	75669759	75784708	-	protein_coding
ENSG00000085365.13	0.0163389	0.0168763	0.333494	0.0021114	0.968157	1	5	SCAMP1	77656339	77776562	+	protein_coding
ENSG00000184787.14	0.0248668	0.0256851	0.333502	0.00211132	0.96814	1	21	UBE2G2	46188955	46221934	-	protein_coding
ENSG00000136270.9	-0.021059	0.0217547	0.333563	0.0021108	-0.96802	1	7	TBRG4	45139699	45151646	-	protein_coding
ENSG00000137727.8	-0.0323526	0.0334299	0.333686	0.00210973	-0.967773	1	11	ARHGAP20	110447766	110583912	-	protein_coding
ENSG00000143224.13	-0.0278024	0.0287291	0.333701	0.00210959	-0.967742	1	1	PPOX	161136200	161147803	+	protein_coding
ENSG00000137309.15	-0.0204925	0.0211759	0.333709	0.00210953	-0.967727	1	6	HMGA1	34204650	34214008	+	protein_coding
ENSG00000184343.6	-0.0376486	0.0389149	0.333842	0.00210837	-0.967461	1	X	SRPK3	153041867	153051187	+	protein_coding
ENSG00000145388.10	0.0215252	0.0222493	0.333845	0.00210834	0.967453	1	4	METTL14	119606523	119636588	+	protein_coding
ENSG00000223935.1	-0.0424415	0.043874	0.333898	0.00210788	-0.967349	1	2	AC008074.3	64622354	64680932	-	antisense
ENSG00000261934.1	0.0373365	0.0385971	0.333901	0.00210785	0.967341	1	5	PCDHGA9	140782520	140892546	+	protein_coding
ENSG00000213281.4	-0.0164467	0.0170028	0.333923	0.00210766	-0.967297	1	1	NRAS	115247090	115259515	-	protein_coding
ENSG00000149930.13	-0.0165846	0.017147	0.333972	0.00210723	-0.967199	1	16	TAOK2	29984962	30003582	+	protein_coding
ENSG00000126882.8	-0.0199645	0.0206417	0.333973	0.00210722	-0.967197	1	9	FAM78A	134133463	134151934	-	protein_coding
ENSG00000005100.8	-0.0288077	0.0297852	0.333981	0.00210715	-0.967182	1	17	DHX33	5344232	5372380	-	protein_coding
ENSG00000159063.8	0.0284497	0.0294201	0.334064	0.00210643	0.967016	1	11	ALG8	77811982	77850706	-	protein_coding
ENSG00000246523.3	0.0426597	0.0441177	0.334095	0.00210616	0.966953	1	11	RP11-736K20.6	86666661	86712001	+	lincRNA
ENSG00000122386.6	0.0201305	0.0208251	0.33425	0.00210482	0.966644	1	16	ZNF205	3162561	3170518	+	protein_coding
ENSG00000173621.8	-0.0163375	0.016903	0.334299	0.00210439	-0.966545	1	11	LRFN4	66624118	66627946	+	protein_coding
ENSG00000168792.4	0.0336917	0.0348632	0.334373	0.00210374	0.966396	1	17	ABHD15	27887565	27894155	-	protein_coding
ENSG00000099949.14	-0.0188568	0.0195131	0.334388	0.00210361	-0.966366	1	22	LZTR1	21333751	21353327	+	protein_coding
ENSG00000242689.1	-0.0384246	0.0397678	0.334459	0.002103	-0.966225	1	11	CNTF	58390146	58393198	+	protein_coding
ENSG00000134508.8	0.0371297	0.0384278	0.334461	0.00210297	0.96622	1	18	CABLES1	20714528	20840431	+	protein_coding
ENSG00000113558.14	0.0220154	0.022788	0.334522	0.00210245	0.966099	1	5	SKP1	133484633	133512729	-	protein_coding
ENSG00000186529.10	0.0384445	0.0397955	0.334546	0.00210224	0.966051	1	19	CYP4F3	15751707	15773635	+	protein_coding
ENSG00000142459.4	0.020557	0.0212879	0.334739	0.00210057	0.965665	1	19	EVI5L	7895119	7929862	+	protein_coding
ENSG00000254042.1	0.0329724	0.0341453	0.334747	0.00210049	0.965648	1	5	CTC-558O2.1	168133572	168147889	+	antisense
ENSG00000114626.13	-0.022993	0.023811	0.334749	0.00210047	-0.965644	1	3	ABTB1	127391778	127399768	+	protein_coding
ENSG00000198919.8	-0.0294102	0.0304568	0.334753	0.00210044	-0.965636	1	3	DZIP3	108308529	108413693	+	protein_coding
ENSG00000028310.13	-0.0280629	0.0290659	0.334825	0.00209981	-0.965492	1	5	BRD9	850406	892939	-	protein_coding
ENSG00000117410.9	-0.0202723	0.0210009	0.334918	0.00209901	-0.965307	1	1	ATP6V0B	44440159	44443967	+	protein_coding
ENSG00000104695.8	-0.0274271	0.0284133	0.334927	0.00209893	-0.965289	1	8	PPP2CB	30631973	30671830	-	protein_coding
ENSG00000065882.11	-0.0374248	0.0387711	0.334934	0.00209887	-0.965275	1	4	TBC1D1	37892708	38140796	+	protein_coding
ENSG00000106258.9	0.0276322	0.0286298	0.334994	0.00209835	0.965155	1	7	CYP3A5	99245817	99277621	-	protein_coding
ENSG00000132017.6	-0.0153627	0.0159173	0.334995	0.00209834	-0.965153	1	19	DCAF15	14063304	14072254	+	protein_coding
ENSG00000171988.13	-0.0286971	0.0297353	0.335029	0.00209805	-0.965085	1	10	JMJD1C	64926981	65225722	-	protein_coding
ENSG00000254286.1	-0.0425242	0.0440641	0.335045	0.00209791	-0.965053	1	8	RP11-89K10.1	127570120	127725660	+	antisense
ENSG00000203647.1	0.0308903	0.0320137	0.335117	0.00209728	0.964908	1	3	AC106827.1	65994445	65994875	-	pseudogene
ENSG00000165480.11	0.0212906	0.0220678	0.335179	0.00209675	0.964785	1	13	SKA3	21727734	21750741	-	protein_coding
ENSG00000264235.1	0.0420766	0.0436153	0.335211	0.00209646	0.96472	1	18	RP13-270P17.1	3255434	3261848	-	antisense
ENSG00000188833.5	-0.0206328	0.0213928	0.335334	0.00209541	-0.964476	1	9	ENTPD8	140328816	140336268	-	protein_coding
ENSG00000261705.1	-0.0418433	0.0433845	0.335334	0.0020954	-0.964475	1	16	RP11-61A14.2	66921918	66922834	+	lincRNA
ENSG00000005007.8	-0.0161257	0.016723	0.33543	0.00209457	-0.964284	1	19	UPF1	18942747	18979045	+	protein_coding
ENSG00000152422.11	-0.0295072	0.0306037	0.335486	0.00209408	-0.964171	1	5	XRCC4	82373317	82649606	+	protein_coding
ENSG00000260778.2	-0.0373075	0.0387039	0.335611	0.002093	-0.963921	1	16	MIR940	2318156	2323419	+	lincRNA
ENSG00000234886.1	-0.0355261	0.0368595	0.33566	0.00209258	-0.963825	1	X	MTND5P26	102057969	102061066	+	pseudogene
ENSG00000232415.1	0.0359263	0.0372835	0.335773	0.0020916	0.963599	1	7	CTB-51J22.1	73473906	73476614	-	antisense
ENSG00000105982.12	0.0416663	0.0432427	0.335799	0.00209138	0.963547	1	7	RNF32	156432975	156469824	+	protein_coding
ENSG00000171357.5	-0.0401125	0.0416303	0.335802	0.00209135	-0.963541	1	1	LURAP1	46669006	46686933	+	protein_coding
ENSG00000246228.2	-0.0407417	0.0422854	0.335826	0.00209114	-0.963492	1	8	CASC8	128302062	128494384	-	antisense
ENSG00000166189.6	-0.0216931	0.0225154	0.335833	0.00209108	-0.963478	1	10	HPS6	103825147	103827792	+	protein_coding
ENSG00000131797.8	0.0265238	0.027533	0.3359	0.00209051	0.963345	1	16	CLUHP3	31711911	31721097	+	pseudogene
ENSG00000113328.14	0.0200631	0.0208299	0.335977	0.00208984	0.963191	1	5	CCNG1	162864575	162873157	+	protein_coding
ENSG00000167664.4	-0.032971	0.0342399	0.336104	0.00208874	-0.962938	1	19	TMIGD2	4292229	4302428	-	protein_coding
ENSG00000272068.1	0.0319072	0.0331387	0.336153	0.00208832	0.96284	1	1	RP11-284F21.9	156607575	156610796	-	lincRNA
ENSG00000238142.1	0.0405734	0.0421434	0.3362	0.00208791	0.962746	1	1	RP11-108M9.4	17215033	17216144	-	lincRNA
ENSG00000198042.6	-0.022142	0.0229989	0.336202	0.00208789	-0.962742	1	8	MAK16	33342268	33358778	+	protein_coding
ENSG00000103064.9	-0.0314313	0.0326552	0.336313	0.00208694	-0.962521	1	16	SLC7A6	68298433	68335722	+	protein_coding
ENSG00000197226.8	0.0218968	0.0227508	0.336341	0.0020867	0.962465	1	5	TBC1D9B	179289066	179334859	-	protein_coding
ENSG00000162650.11	0.0322597	0.0335254	0.336451	0.00208575	0.962247	1	1	ATXN7L2	110026101	110035426	+	protein_coding
ENSG00000144619.10	-0.0343643	0.0357205	0.336558	0.00208482	-0.962032	1	3	CNTN4	2140497	3099645	+	protein_coding
ENSG00000258682.1	-0.0389888	0.0405279	0.336562	0.00208479	-0.962024	1	14	CTD-2002H8.2	58731380	58736399	+	sense_overlapping
ENSG00000122966.9	0.0179784	0.0186905	0.336623	0.00208427	0.961904	1	12	CIT	120123595	120315095	-	protein_coding
ENSG00000147654.10	0.0277849	0.0288884	0.336673	0.00208383	0.961804	1	8	EBAG9	110551940	110578225	+	protein_coding
ENSG00000099330.4	-0.0368567	0.0383222	0.336696	0.00208364	-0.961759	1	19	OCEL1	17337013	17340028	+	protein_coding
ENSG00000256812.1	0.043891	0.0456392	0.336727	0.00208336	0.961695	1	16	CAPNS2	55600584	55601599	+	protein_coding
ENSG00000127472.6	0.0339163	0.0352677	0.336734	0.00208331	0.961682	1	1	PLA2G5	20354672	20417683	+	protein_coding
ENSG00000158486.9	-0.0360275	0.0374661	0.336774	0.00208297	-0.961603	1	16	DNAH3	20944433	21170762	-	protein_coding
ENSG00000143546.5	-0.0369419	0.0384192	0.336801	0.00208273	-0.961549	1	1	S100A8	153362508	153363664	-	protein_coding
ENSG00000078814.11	0.0319035	0.0331917	0.336981	0.00208118	0.961189	1	20	MYH7B	33563206	33590240	+	protein_coding
ENSG00000105339.6	0.0273808	0.0284912	0.337063	0.00208047	0.961026	1	8	DENND3	142127377	142205907	+	protein_coding
ENSG00000102580.10	0.0177118	0.0184337	0.337157	0.00207967	0.96084	1	13	DNAJC3	96329393	96447243	+	protein_coding
ENSG00000198598.2	-0.0309161	0.0321805	0.337222	0.00207911	-0.960711	1	12	MMP17	132312938	132336328	+	protein_coding
ENSG00000007047.10	0.0292201	0.030417	0.337252	0.00207885	0.960651	1	19	MARK4	45582546	45808541	+	protein_coding
ENSG00000168961.12	0.0273348	0.0284545	0.337253	0.00207884	0.960648	1	17	LGALS9	25956824	25976586	+	protein_coding
ENSG00000213290.4	-0.0429124	0.0446708	0.337259	0.00207879	-0.960637	1	19	PGK1P2	12670385	12671919	+	pseudogene
ENSG00000204389.8	0.0287626	0.0299442	0.337307	0.00207838	0.960541	1	6	HSPA1A	31783291	31785723	+	protein_coding
ENSG00000259408.1	-0.0398808	0.0415235	0.337358	0.00207794	-0.960439	1	15	RP11-3D4.3	34147101	34149010	-	antisense
ENSG00000198736.7	0.0315806	0.0328819	0.337366	0.00207787	0.960424	1	16	MSRB1	1988211	1993327	-	protein_coding
ENSG00000064933.12	-0.0250405	0.0260743	0.337402	0.00207757	-0.960353	1	2	PMS1	190649107	190742355	+	protein_coding
ENSG00000166086.8	0.0232766	0.0242385	0.337419	0.00207742	0.960319	1	11	JAM3	133938820	134021896	+	protein_coding
ENSG00000040933.11	0.0250746	0.0261116	0.337436	0.00207727	0.960285	1	2	INPP4A	99061317	99210853	+	protein_coding
ENSG00000163939.14	-0.0208534	0.0217195	0.337516	0.00207659	-0.960126	1	3	PBRM1	52579368	52719933	-	protein_coding
ENSG00000088832.10	0.023543	0.0245242	0.337582	0.00207601	0.959993	1	20	FKBP1A	1349622	1373806	-	protein_coding
ENSG00000205730.5	0.0331909	0.0345756	0.337603	0.00207583	0.959951	1	16	ITPRIPL2	19125254	19132946	+	protein_coding
ENSG00000137992.10	-0.0205041	0.0213604	0.337623	0.00207566	-0.959912	1	1	DBT	100652475	100715390	-	protein_coding
ENSG00000272010.1	-0.0313217	0.032634	0.337685	0.00207513	-0.959788	1	8	CTD-3025N20.3	66504085	66504707	-	lincRNA
ENSG00000173535.9	-0.041702	0.0434535	0.337733	0.00207472	-0.959694	1	8	TNFRSF10C	22941868	22974950	+	protein_coding
ENSG00000132436.7	0.0234964	0.0244841	0.337749	0.00207458	0.959661	1	7	FIGNL1	50511831	50518088	-	protein_coding
ENSG00000167081.12	0.031425	0.0327469	0.337763	0.00207447	0.959635	1	9	PBX3	128509624	128729656	+	protein_coding
ENSG00000184371.9	-0.0251467	0.0262062	0.337794	0.00207419	-0.959571	1	1	CSF1	110452864	110473614	+	protein_coding
ENSG00000258708.1	0.0366191	0.0381651	0.337835	0.00207385	0.959491	1	14	SLC25A21-AS1	37641093	37643016	+	protein_coding
ENSG00000232021.2	0.0385089	0.0401451	0.337959	0.00207278	0.959243	1	4	LEF1-AS1	109088681	109177992	+	processed_transcript
ENSG00000163125.11	0.0141894	0.0147932	0.337987	0.00207254	0.959188	1	1	RPRD2	150335567	150449042	+	protein_coding
ENSG00000142507.5	0.0178017	0.0185595	0.337995	0.00207247	0.959172	1	17	PSMB6	4699439	4701790	+	protein_coding
ENSG00000148803.7	-0.0294487	0.0307033	0.338012	0.00207233	-0.959139	1	10	FUOM	135168658	135171529	-	protein_coding
ENSG00000257303.1	0.0400034	0.0417144	0.338091	0.00207165	0.958981	1	12	RP11-977G19.11	56693926	56708592	+	antisense
ENSG00000241163.3	-0.0372283	0.0388215	0.338101	0.00207156	-0.958962	1	3	LINC00877	72084451	72291716	-	lincRNA
ENSG00000137177.14	0.0225712	0.0235411	0.338181	0.00207088	0.958802	1	6	KIF13A	17759414	17987854	-	protein_coding
ENSG00000177103.9	0.0262971	0.0274336	0.338297	0.00206989	0.958573	1	11	DSCAML1	117298489	117688240	-	protein_coding
ENSG00000134109.6	-0.0303672	0.0316798	0.338301	0.00206985	-0.958565	1	3	EDEM1	5229331	5261642	+	protein_coding
ENSG00000188459.3	0.0354002	0.0369335	0.338342	0.0020695	0.958484	1	X	WASF4P	47657325	47664188	+	pseudogene
ENSG00000141646.9	0.0201191	0.0209922	0.338379	0.00206918	0.95841	1	18	SMAD4	48494410	48611415	+	protein_coding
ENSG00000250011.1	-0.0388928	0.0405859	0.338443	0.00206864	-0.958283	1	2	HMGB1P3	231379738	231380353	+	pseudogene
ENSG00000267270.1	0.0389093	0.0406044	0.338458	0.00206851	0.958253	1	18	AC139100.2	77905807	77936315	+	protein_coding
ENSG00000230207.1	0.0351401	0.0366711	0.338459	0.00206849	0.95825	1	9	RPL4P5	7477045	7478320	-	pseudogene
ENSG00000069764.5	-0.0291998	0.0304756	0.338515	0.00206802	-0.958139	1	16	PLA2G10	14766405	14788526	-	protein_coding
ENSG00000165240.13	0.0288213	0.0300839	0.33857	0.00206755	0.95803	1	X	ATP7A	77166194	77305892	+	protein_coding
ENSG00000132965.5	0.0348732	0.0364019	0.338582	0.00206745	0.958006	1	13	ALOX5AP	31309645	31338556	+	protein_coding
ENSG00000255561.2	0.0349254	0.0364582	0.338607	0.00206724	0.957958	1	11	FDXACB1	111744780	111751967	-	protein_coding
ENSG00000198346.6	0.0327608	0.0341986	0.338607	0.00206723	0.957957	1	19	ZNF813	53970989	54006950	+	protein_coding
ENSG00000168564.5	0.0248049	0.025896	0.338651	0.00206685	0.957869	1	4	CDKN2AIP	184365744	184369351	+	protein_coding
ENSG00000183624.9	0.0276926	0.0289127	0.338684	0.00206657	0.957804	1	3	HMCES	128997671	129025029	+	protein_coding
ENSG00000270696.1	-0.0286416	0.0299065	0.338734	0.00206615	-0.957705	1	2	RP11-342K6.1	75887588	75889334	+	antisense
ENSG00000219023.1	-0.0405173	0.0423071	0.338739	0.0020661	-0.957694	1	6	RP3-340B19.2	35523650	35524041	+	pseudogene
ENSG00000258427.3	0.0426145	0.0444981	0.338751	0.002066	0.957671	1	14	RBM8B	60864475	60864999	+	pseudogene
ENSG00000260614.1	-0.041029	0.0428502	0.338839	0.00206525	-0.957497	1	16	RP11-491F9.1	49321341	49324138	+	antisense
ENSG00000259660.2	-0.0347873	0.0363316	0.338841	0.00206524	-0.957493	1	15	DNM1P47	102291235	102334505	+	pseudogene
ENSG00000148926.5	0.0318164	0.0332315	0.338878	0.00206491	0.957418	1	11	ADM	10326227	10328944	+	protein_coding
ENSG00000099783.7	0.0183038	0.0191179	0.338879	0.00206491	0.957416	1	19	HNRNPM	8509651	8553998	+	protein_coding
ENSG00000183495.9	0.0137365	0.0143481	0.3389	0.00206473	0.957375	1	12	EP400	132434508	132565005	+	protein_coding
ENSG00000244482.5	0.0409579	0.0427869	0.338962	0.0020642	0.957252	1	19	LILRA6	54720737	54746649	-	protein_coding
ENSG00000169903.6	-0.0376145	0.0393005	0.339038	0.00206355	-0.957101	1	3	TM4SF4	149191761	149221068	+	protein_coding
ENSG00000248697.1	-0.0370806	0.0387588	0.33924	0.00206182	-0.9567	1	4	TOX4P1	113377080	113378941	+	pseudogene
ENSG00000224298.2	0.0391596	0.0409339	0.339263	0.00206163	0.956656	1	17	AC069363.1	34400226	34417480	+	antisense
ENSG00000105248.11	-0.0231379	0.0241948	0.339434	0.00206018	-0.956317	1	19	CCDC94	4247076	4269087	+	protein_coding
ENSG00000260265.1	0.0383283	0.0400816	0.339464	0.00205992	0.956256	1	4	RP11-44F21.5	76006912	76009927	-	lincRNA
ENSG00000229816.1	0.0320329	0.033501	0.339504	0.00205957	0.956177	1	2	DDX50P1	32426669	32429068	+	pseudogene
ENSG00000272452.1	-0.0371949	0.0389003	0.339513	0.0020595	-0.95616	1	3	RP11-391M1.4	40507957	40510078	+	lincRNA
ENSG00000243316.2	0.0398042	0.0416372	0.339605	0.00205871	0.955977	1	10	GUCY2GP	114067939	114116332	-	pseudogene
ENSG00000240065.3	0.0288452	0.0301782	0.33968	0.00205808	0.955829	1	6	PSMB9	32811913	32827362	+	protein_coding
ENSG00000231651.1	0.0409922	0.0428908	0.339728	0.00205767	0.955733	1	X	DLG3-AS1	69672808	69675844	-	antisense
ENSG00000117362.8	-0.0182235	0.0190702	0.339794	0.00205711	-0.955603	1	1	APH1A	150237804	150241980	-	protein_coding
ENSG00000269636.1	-0.0334958	0.0350577	0.339873	0.00205644	-0.955447	1	5	AC010441.1	150157867	150176297	+	protein_coding
ENSG00000171453.13	-0.0248654	0.0260257	0.339889	0.0020563	-0.955416	1	6	POLR1C	43477440	43497323	+	protein_coding
ENSG00000205702.6	-0.032534	0.0340549	0.339927	0.00205598	-0.95534	1	22	CYP2D7P1	42536214	42540576	-	polymorphic_pseudogene
ENSG00000143507.13	-0.0340247	0.0356163	0.33994	0.00205587	-0.955314	1	1	DUSP10	221874766	221915518	-	protein_coding
ENSG00000024048.6	-0.0283813	0.0297125	0.339999	0.00205536	-0.955197	1	6	UBR2	42531800	42661242	+	protein_coding
ENSG00000177042.10	0.0347519	0.0363833	0.340018	0.00205521	0.95516	1	11	TMEM80	695428	705028	+	protein_coding
ENSG00000138764.9	0.0296265	0.0310225	0.340099	0.00205451	0.954999	1	4	CCNG2	78078304	78354542	+	protein_coding
ENSG00000111785.14	-0.0375514	0.0393233	0.340129	0.00205426	-0.95494	1	12	RIC8B	107168373	107283090	+	protein_coding
ENSG00000140320.7	-0.0243696	0.0255212	0.340159	0.002054	-0.95488	1	15	BAHD1	40731920	40760441	+	protein_coding
ENSG00000177640.11	0.0357924	0.0374841	0.340165	0.00205396	0.954869	1	10	CASC2	119805790	119969663	+	antisense
ENSG00000197506.6	-0.0360564	0.0377622	0.340184	0.00205379	-0.95483	1	9	SLC28A3	86890372	86955672	-	protein_coding
ENSG00000198125.8	-0.0352402	0.0369206	0.340358	0.00205231	-0.954486	1	22	MB	36002811	36033998	-	protein_coding
ENSG00000211950.2	-0.0386572	0.0405118	0.340492	0.00205118	-0.954221	1	14	IGHV1-24	106733144	106733639	-	IG_V_gene
ENSG00000196081.5	0.0313303	0.0328364	0.340536	0.0020508	0.954134	1	19	ZNF724P	23404401	23433192	-	protein_coding
ENSG00000273221.1	-0.033041	0.0346315	0.340568	0.00205053	-0.954071	1	1	RP5-1180E21.5	111727037	111727683	-	antisense
ENSG00000232931.1	-0.0305319	0.0320065	0.340641	0.00204991	-0.953928	1	2	LINC00342	96472866	96481963	-	lincRNA
ENSG00000204410.10	0.0373637	0.0391772	0.34075	0.00204898	0.953711	1	6	MSH5	31707725	31732622	+	protein_coding
ENSG00000266378.1	-0.0382798	0.0401381	0.340755	0.00204895	-0.953701	1	17	RP11-214O1.3	14230652	14232791	+	lincRNA
ENSG00000106089.7	0.0326957	0.034284	0.340769	0.00204882	0.953673	1	7	STX1A	73113536	73134002	-	protein_coding
ENSG00000137747.10	-0.0396037	0.041529	0.340786	0.00204868	-0.95364	1	11	TMPRSS13	117771358	117800174	-	protein_coding
ENSG00000165699.9	-0.0206233	0.0216283	0.34084	0.00204822	-0.953532	1	9	TSC1	135766735	135820020	-	protein_coding
ENSG00000081052.10	-0.0302999	0.0317821	0.340925	0.0020475	-0.953364	1	2	COL4A4	227867427	228028829	-	protein_coding
ENSG00000065559.10	0.022338	0.023445	0.341218	0.00204502	0.952786	1	17	MAP2K4	11924141	12047147	+	protein_coding
ENSG00000010292.8	0.0167728	0.0176043	0.341229	0.00204493	0.952765	1	12	NCAPD2	6602522	6641121	+	protein_coding
ENSG00000197181.7	0.0279298	0.0293156	0.341248	0.00204476	0.952726	1	8	PIWIL2	22132810	22215076	+	protein_coding
ENSG00000235721.1	-0.0388173	0.0407437	0.341252	0.00204474	-0.952719	1	2	AC013268.3	110765252	110768360	+	pseudogene
ENSG00000130725.3	0.027059	0.0284065	0.341331	0.00204406	0.952562	1	19	UBE2M	59067079	59070327	-	protein_coding
ENSG00000259332.2	-0.0355186	0.037289	0.341352	0.00204389	-0.952522	1	15	ST20-MTHFS	80137537	80216096	-	protein_coding
ENSG00000262302.1	0.0329533	0.0346058	0.341491	0.00204271	0.952246	1	17	RP1-4G17.5	7150148	7165408	-	protein_coding
ENSG00000066294.10	-0.0276688	0.0290596	0.341545	0.00204226	-0.952141	1	1	CD84	160510885	160549306	-	protein_coding
ENSG00000107186.12	0.0269903	0.0283483	0.341567	0.00204207	0.952096	1	9	MPDZ	13105703	13279589	-	protein_coding
ENSG00000147548.12	0.0233075	0.0244817	0.341596	0.00204183	0.952041	1	8	WHSC1L1	38127215	38239790	-	protein_coding
ENSG00000188629.7	0.0342176	0.0359447	0.341641	0.00204145	0.951952	1	19	ZNF177	9435021	9493293	+	protein_coding
ENSG00000207445.1	-0.0306013	0.0321471	0.341659	0.0020413	-0.951916	1	11	SNORD15B	75115465	75115610	+	snoRNA
ENSG00000067369.9	0.0263308	0.0276649	0.341729	0.0020407	0.951776	1	15	TP53BP1	43699407	43802926	-	protein_coding
ENSG00000188001.5	-0.0403578	0.0424081	0.341792	0.00204017	-0.951652	1	3	TPRG1	188665003	189043093	+	protein_coding
ENSG00000107890.12	0.0275821	0.0289841	0.341803	0.00204008	0.951631	1	10	ANKRD26	27280843	27389421	-	protein_coding
ENSG00000158301.14	0.0314082	0.0330052	0.341812	0.00204	0.951613	1	X	GPRASP2	101967104	101973607	+	protein_coding
ENSG00000205045.4	-0.0269727	0.028347	0.341861	0.00203959	-0.951516	1	17	SLFN12L	33791268	33864880	-	protein_coding
ENSG00000152804.6	-0.0277594	0.0291804	0.341969	0.00203867	-0.951303	1	10	HHEX	94447945	94455403	+	protein_coding
ENSG00000070182.13	-0.0395668	0.0415961	0.342014	0.0020383	-0.951215	1	14	SPTB	65213002	65346601	-	protein_coding
ENSG00000088298.8	-0.0241414	0.025381	0.342041	0.00203807	-0.951162	1	20	EDEM2	33703167	33865928	-	protein_coding
ENSG00000117152.9	0.0382425	0.0402164	0.342164	0.00203703	0.950919	1	1	RGS4	163038565	163046592	+	protein_coding
ENSG00000111269.2	-0.0202124	0.0212574	0.342203	0.0020367	-0.950842	1	12	CREBL2	12764761	12798042	+	protein_coding
ENSG00000267680.1	0.0254864	0.0268116	0.342339	0.00203556	0.950575	1	19	ZNF224	44598492	44612479	+	protein_coding
ENSG00000154511.7	-0.0285928	0.0300797	0.342342	0.00203553	-0.950568	1	1	FAM69A	93307724	93427057	-	protein_coding
ENSG00000155640.5	0.0189022	0.0198882	0.342415	0.00203492	0.950425	1	10	C10orf12	98741041	98745582	+	protein_coding
ENSG00000065548.13	0.0174966	0.0184101	0.342436	0.00203474	0.950383	1	2	ZC3H15	187350883	187374090	+	protein_coding
ENSG00000165084.11	-0.0413889	0.0435519	0.34246	0.00203454	-0.950336	1	8	C8orf34	69242957	69731257	+	protein_coding
ENSG00000085274.11	0.021	0.0220979	0.342469	0.00203446	0.950318	1	3	MYNN	169490619	169507504	+	protein_coding
ENSG00000126216.8	-0.0284538	0.0299429	0.342493	0.00203426	-0.95027	1	13	TUBGCP3	113139325	113242481	-	protein_coding
ENSG00000139318.7	0.0376096	0.0395805	0.342527	0.00203398	0.950204	1	12	DUSP6	89741009	89747048	-	protein_coding
ENSG00000170579.10	-0.0424888	0.044743	0.342824	0.00203148	-0.949619	1	18	DLGAP1	3496030	4455335	-	protein_coding
ENSG00000233306.2	-0.0407676	0.0429357	0.342882	0.00203099	-0.949504	1	7	TRGV2	38402465	38403119	-	TR_V_gene
ENSG00000211899.3	0.0348052	0.0366657	0.343007	0.00202993	0.949257	1	14	IGHM	106320349	106322323	-	IG_C_gene
ENSG00000196335.8	-0.0399633	0.0421041	0.343059	0.0020295	-0.949156	1	7	STK31	23749786	23872132	+	protein_coding
ENSG00000163528.8	-0.0279512	0.0294496	0.343077	0.00202934	-0.94912	1	3	CHCHD4	14153580	14166370	-	protein_coding
ENSG00000237541.3	-0.0395303	0.0416537	0.343127	0.00202893	-0.949021	1	6	HLA-DQA2	32709119	32714992	+	protein_coding
ENSG00000170234.8	0.029999	0.0316126	0.34316	0.00202865	0.948957	1	5	PWWP2A	159488808	159546430	-	protein_coding
ENSG00000019549.4	0.0318801	0.0335954	0.343167	0.00202859	0.948943	1	8	SNAI2	49830249	49834299	-	protein_coding
ENSG00000168228.10	-0.0366649	0.0386492	0.343311	0.00202738	-0.948659	1	4	ZCCHC4	25314407	25372005	+	protein_coding
ENSG00000211637.2	-0.0314945	0.0331999	0.343326	0.00202726	-0.94863	1	22	IGLV4-69	22385332	22385870	+	IG_V_gene
ENSG00000149016.11	-0.0255693	0.0269541	0.343329	0.00202723	-0.948624	1	11	TUT1	62342517	62359649	-	protein_coding
ENSG00000162688.11	-0.0248777	0.0262255	0.343339	0.00202715	-0.948604	1	1	AGL	100315640	100389579	+	protein_coding
ENSG00000179399.9	-0.0380629	0.0401344	0.34345	0.00202621	-0.948385	1	13	GPC5	92050929	93519490	+	protein_coding
ENSG00000141968.3	-0.0215812	0.0227578	0.343494	0.00202585	-0.948299	1	19	VAV1	6772725	6857377	+	protein_coding
ENSG00000180198.11	-0.0200733	0.021169	0.343526	0.00202558	-0.948236	1	1	RCC1	28832455	28865812	+	protein_coding
ENSG00000145348.12	0.029135	0.0307279	0.343564	0.00202526	0.948162	1	4	TBCK	106962756	107242652	-	protein_coding
ENSG00000174206.8	-0.0376694	0.0397347	0.343635	0.00202467	-0.948023	1	12	C12orf66	64580096	64616076	-	protein_coding
ENSG00000145604.11	0.0217014	0.0228918	0.343647	0.00202456	0.947998	1	5	SKP2	36152091	36184421	+	protein_coding
ENSG00000196199.9	0.0300976	0.0317494	0.343659	0.00202446	0.947974	1	13	MPHOSPH8	20207788	20247599	+	protein_coding
ENSG00000116984.8	-0.0265088	0.027964	0.343665	0.00202441	-0.947962	1	1	MTR	236958610	237067281	+	protein_coding
ENSG00000140968.6	-0.0245618	0.0259109	0.343681	0.00202428	-0.947932	1	16	IRF8	85932409	85956215	+	protein_coding
ENSG00000140718.14	-0.0296239	0.0312644	0.343886	0.00202256	-0.947529	1	16	FTO	53737875	54155853	+	protein_coding
ENSG00000242485.1	-0.0263055	0.0277631	0.3439	0.00202245	-0.947502	1	1	MRPL20	1337288	1342693	-	protein_coding
ENSG00000160404.13	0.021586	0.0227829	0.343919	0.00202228	0.947463	1	9	TOR2A	130493803	130497604	-	protein_coding
ENSG00000186281.8	-0.0408176	0.0430855	0.34397	0.00202186	-0.947363	1	2	GPAT2	96687694	96705199	-	protein_coding
ENSG00000196642.11	-0.0162366	0.0171402	0.344011	0.00202151	-0.947282	1	9	RABL6	139702374	139735639	+	protein_coding
ENSG00000179403.10	-0.0209097	0.0220744	0.344032	0.00202134	-0.947242	1	1	VWA1	1370241	1378262	+	protein_coding
ENSG00000180347.9	-0.0405633	0.0428269	0.344082	0.00202092	-0.947143	1	7	CCDC129	31553704	31698334	+	protein_coding
ENSG00000243709.1	-0.0292566	0.0308907	0.344105	0.00202073	-0.947099	1	1	LEFTY1	226073982	226099082	-	protein_coding
ENSG00000167088.6	-0.017332	0.0183014	0.344138	0.00202045	-0.947034	1	18	SNRPD1	19192228	19210417	+	protein_coding
ENSG00000223837.2	0.0395877	0.0418038	0.344161	0.00202026	0.946988	1	6	BRD2-IT1	32938009	32938663	+	sense_intronic
ENSG00000143612.14	0.0237704	0.0251013	0.344166	0.00202022	0.946979	1	1	C1orf43	154179182	154193104	-	protein_coding
ENSG00000117862.7	0.0250908	0.0264965	0.34418	0.0020201	0.94695	1	1	TXNDC12	52485803	52521843	-	protein_coding
ENSG00000243466.1	0.026779	0.0282882	0.344334	0.00201881	0.946649	1	2	IGKV1-5	89246819	89247475	-	IG_V_gene
ENSG00000259628.1	0.039876	0.0421249	0.344352	0.00201866	0.946614	1	7	RP11-467H10.2	76673038	76827943	+	processed_transcript
ENSG00000166908.13	-0.0236577	0.0249926	0.344365	0.00201856	-0.946589	1	12	PIP4K2C	57984957	57997198	+	protein_coding
ENSG00000189343.6	0.0293331	0.0309907	0.344403	0.00201824	0.946513	1	17	RPS2P46	19349246	19350169	-	pseudogene
ENSG00000212588.1	-0.0306697	0.0324098	0.344506	0.00201737	-0.946311	1	4	SNORA26	53579416	53579537	+	snoRNA
ENSG00000269896.1	-0.0368382	0.0389294	0.34452	0.00201725	-0.946282	1	1	RP4-740C4.6	2281853	2284259	-	processed_transcript
ENSG00000083099.6	-0.0252828	0.0267191	0.344539	0.0020171	-0.946246	1	6	LYRM2	90277863	90348472	-	protein_coding
ENSG00000162601.5	-0.0196457	0.0207637	0.344585	0.00201672	-0.946156	1	1	MYSM1	59120411	59165764	-	protein_coding
ENSG00000197980.7	0.0418989	0.0442843	0.344596	0.00201662	0.946134	1	3	LEKR1	156543270	156763918	+	protein_coding
ENSG00000133246.7	0.0366532	0.0387423	0.344625	0.00201638	0.946077	1	19	PRAM1	8554940	8567996	-	protein_coding
ENSG00000272758.1	0.0358056	0.0378478	0.344644	0.00201623	0.94604	1	3	RP11-299J3.8	122135054	122162027	+	antisense
ENSG00000171806.7	0.0329028	0.0347796	0.344646	0.00201621	0.946037	1	1	METTL18	169761670	169764107	-	protein_coding
ENSG00000064607.12	0.024558	0.0259607	0.34468	0.00201592	0.945968	1	19	SUGP2	19101697	19144832	-	protein_coding
ENSG00000105255.6	0.0368511	0.038959	0.344718	0.00201561	0.945895	1	19	FSD1	4304597	4323840	+	protein_coding
ENSG00000065809.9	-0.0200265	0.0211777	0.344846	0.00201454	-0.945643	1	10	FAM107B	14560556	14816896	-	protein_coding
ENSG00000173391.4	-0.0388999	0.0411407	0.344902	0.00201407	-0.945534	1	12	OLR1	10310902	10324737	-	protein_coding
ENSG00000182816.6	-0.0296019	0.0313085	0.344924	0.00201389	-0.94549	1	21	KRTAP13-2	31743709	31744557	-	protein_coding
ENSG00000166507.12	-0.0326183	0.0345012	0.344957	0.00201361	-0.945425	1	10	NDST2	75561669	75571589	-	protein_coding
ENSG00000108509.16	-0.0163448	0.0172917	0.345051	0.00201283	-0.945242	1	17	CAMTA2	4871287	4890960	-	protein_coding
ENSG00000174567.7	0.0261135	0.0276264	0.345054	0.0020128	0.945235	1	1	GOLT1A	204167288	204183220	-	protein_coding
ENSG00000228146.2	-0.0337072	0.0356731	0.345229	0.00201135	-0.944893	1	16	CASP16	3194220	3199964	+	protein_coding
ENSG00000257482.3	0.0367181	0.0388602	0.345237	0.00201128	0.944877	1	7	ZNF727	63505821	63538927	+	protein_coding
ENSG00000196437.6	0.0316735	0.0335223	0.345252	0.00201115	0.944847	1	19	ZNF569	37902057	37960177	-	protein_coding
ENSG00000082781.7	0.0245637	0.0260039	0.345368	0.00201019	0.94462	1	3	ITGB5	124480795	124620265	-	protein_coding
ENSG00000138772.8	-0.0310223	0.0328474	0.345461	0.00200942	-0.944438	1	4	ANXA3	79472673	79531597	+	protein_coding
ENSG00000081237.14	-0.0146753	0.0155404	0.345515	0.00200896	-0.944332	1	1	PTPRC	198607801	198726545	+	protein_coding
ENSG00000165923.11	-0.0327068	0.0346352	0.345519	0.00200893	-0.944324	1	11	AGBL2	47681143	47736941	-	protein_coding
ENSG00000160606.6	-0.0332824	0.0352463	0.345541	0.00200875	-0.94428	1	17	TLCD1	27051366	27054953	-	protein_coding
ENSG00000101213.5	-0.0175976	0.0186365	0.345554	0.00200864	-0.944255	1	20	PTK6	62159778	62168723	-	protein_coding
ENSG00000076770.10	-0.0194902	0.0206436	0.34562	0.00200809	-0.944126	1	X	MBNL3	131503345	131623996	-	protein_coding
ENSG00000259480.1	-0.0385788	0.0408649	0.345655	0.0020078	-0.944058	1	15	RP11-26F2.1	23128188	23145997	-	pseudogene
ENSG00000130701.3	0.0198717	0.0210509	0.345693	0.00200748	0.943983	1	20	RBBP8NL	60985293	61002589	-	protein_coding
ENSG00000267374.1	-0.034942	0.0370177	0.345722	0.00200724	-0.943926	1	18	LINC00669	36786888	37380282	-	lincRNA
ENSG00000137752.18	0.0309445	0.0327828	0.345722	0.00200724	0.943926	1	11	CASP1	104896170	104972158	-	protein_coding
ENSG00000213397.6	-0.027621	0.0292628	0.345739	0.0020071	-0.943893	1	X	HAUS7	152713124	152760978	-	protein_coding
ENSG00000246560.2	0.0424753	0.0450091	0.345835	0.0020063	0.943704	1	4	RP11-10L12.4	103749212	103765232	+	antisense
ENSG00000144815.10	-0.0255248	0.0270486	0.345856	0.00200613	-0.943663	1	3	NXPE3	101498046	101547073	+	protein_coding
ENSG00000177600.4	0.022011	0.0233256	0.345868	0.00200603	0.943641	1	11	RPLP2	809647	812880	+	protein_coding
ENSG00000181634.7	0.0365165	0.0387043	0.345954	0.00200531	0.943472	1	9	TNFSF15	117546915	117568406	-	protein_coding
ENSG00000090857.9	0.0376111	0.0398649	0.345957	0.00200529	0.943466	1	16	PDPR	70147529	70195203	+	protein_coding
ENSG00000177398.14	-0.0369665	0.0391829	0.345974	0.00200515	-0.943433	1	21	UMODL1	43483068	43563563	+	protein_coding
ENSG00000223704.1	-0.0341441	0.0361932	0.345999	0.00200494	-0.943384	1	22	RP1-90L6.2	27254597	27261749	+	lincRNA
ENSG00000268034.1	-0.0326139	0.0345756	0.346062	0.00200442	-0.943261	1	19	AC005795.1	42012068	42012814	+	pseudogene
ENSG00000129167.5	0.0336606	0.0356904	0.34613	0.00200385	0.943128	1	11	TPH1	18039111	18063973	-	protein_coding
ENSG00000256188.1	-0.0367045	0.0389226	0.346188	0.00200337	-0.943013	1	12	TAS2R30	11285557	11287243	-	protein_coding
ENSG00000108406.5	0.0212203	0.0225064	0.346269	0.0020027	0.942855	1	17	DHX40	57642886	57685706	+	protein_coding
ENSG00000163430.5	-0.0221713	0.0235194	0.346358	0.00200196	-0.942681	1	3	FSTL1	120111140	120170100	-	protein_coding
ENSG00000143158.6	0.0212347	0.0225273	0.346391	0.00200169	0.942617	1	1	MPC2	167885967	167906278	-	protein_coding
ENSG00000128438.6	-0.0295261	0.0313242	0.346401	0.0020016	-0.942596	1	17	TBC1D27	16826229	16838153	-	pseudogene
ENSG00000182271.8	-0.025888	0.0274651	0.346412	0.00200151	-0.942576	1	17	TMIGD1	28643351	28661077	-	protein_coding
ENSG00000203812.2	0.0132464	0.0140548	0.346459	0.00200112	0.942483	1	1	HIST2H2AA4	149822643	149823191	+	protein_coding
ENSG00000103257.4	-0.0251743	0.0267143	0.346527	0.00200056	-0.94235	1	16	SLC7A5	87863629	87903094	-	protein_coding
ENSG00000157557.7	0.032586	0.0345795	0.346527	0.00200055	0.942349	1	21	ETS2	40177231	40196879	+	protein_coding
ENSG00000223759.2	0.0369233	0.0391954	0.34669	0.00199921	0.942031	1	1	RP11-353N4.4	149672997	149677289	+	lincRNA
ENSG00000111254.3	-0.0406219	0.0431233	0.34671	0.00199904	-0.941993	1	12	AKAP3	4724674	4758213	-	protein_coding
ENSG00000167977.4	-0.0192621	0.0204507	0.346767	0.00199857	-0.941881	1	16	KCTD5	2732476	2759031	+	protein_coding
ENSG00000211778.2	0.03784	0.0401787	0.346812	0.0019982	0.941793	1	14	TRAV4	22204434	22205264	+	TR_V_gene
ENSG00000272463.1	0.0383569	0.0407391	0.346949	0.00199706	0.941525	1	6	RP11-532F6.3	708592	711405	-	lincRNA
ENSG00000198715.7	-0.0243966	0.0259133	0.346977	0.00199683	-0.941471	1	1	C1orf85	156259880	156265463	-	protein_coding
ENSG00000156050.4	0.0366493	0.0389302	0.347008	0.00199658	0.94141	1	14	FAM161B	74398204	74417117	-	protein_coding
ENSG00000171222.6	0.0157504	0.016735	0.347134	0.00199553	0.941163	1	20	SCAND1	34541539	34547394	-	protein_coding
ENSG00000186908.10	-0.0201221	0.0213801	0.347135	0.00199553	-0.941162	1	12	ZDHHC17	77157368	77247476	+	protein_coding
ENSG00000236287.3	0.0221472	0.0235349	0.3472	0.00199499	0.941035	1	11	ZBED5	10833621	10880343	-	protein_coding
ENSG00000235613.2	-0.0349434	0.0371364	0.347244	0.00199462	-0.940948	1	1	NSRP1P1	78312795	78314487	+	pseudogene
ENSG00000267886.1	-0.0405014	0.0430445	0.34726	0.0019945	-0.940918	1	19	CTD-2291D10.4	23258003	23283163	+	lincRNA
ENSG00000160781.11	-0.0395401	0.0420266	0.347302	0.00199414	-0.940835	1	1	PAQR6	156213206	156217881	-	protein_coding
ENSG00000272060.1	-0.0242447	0.0257761	0.347429	0.0019931	-0.940588	1	GL000220.1	RNA18S5	109078	110946	+	rRNA
ENSG00000112293.10	-0.0364389	0.0387411	0.347435	0.00199305	-0.940575	1	6	GPLD1	24424793	24495433	-	protein_coding
ENSG00000263053.3	0.036345	0.0386415	0.347438	0.00199302	0.94057	1	17	RP11-1055B8.6	79369275	79375658	+	protein_coding
ENSG00000130294.10	0.035274	0.0375086	0.347513	0.0019924	0.940424	1	2	KIF1A	241653181	241759725	-	protein_coding
ENSG00000189325.6	-0.029833	0.0317264	0.347565	0.00199197	-0.940321	1	6	C6orf222	36283534	36304662	-	protein_coding
ENSG00000102030.11	-0.024214	0.0257511	0.347571	0.00199192	-0.940311	1	X	NAA10	153194695	153200676	-	protein_coding
ENSG00000132470.9	-0.0162856	0.0173205	0.347603	0.00199166	-0.940247	1	17	ITGB4	73717408	73753899	+	protein_coding
ENSG00000144395.13	-0.0278845	0.029658	0.347627	0.00199146	-0.940201	1	2	CCDC150	197504278	197628214	+	protein_coding
ENSG00000183773.11	0.0279478	0.0297258	0.347634	0.0019914	0.940187	1	22	AIFM3	21319396	21335649	+	protein_coding
ENSG00000141141.10	-0.026584	0.0282769	0.347662	0.00199117	-0.940132	1	17	DDX52	35969787	36003493	-	protein_coding
ENSG00000259232.2	0.0415722	0.0442239	0.34771	0.00199077	0.940038	1	15	RP11-349G13.1	65767656	65767952	-	pseudogene
ENSG00000094841.9	0.0306149	0.0325714	0.347764	0.00199033	0.939933	1	X	UPRT	74493920	74524435	+	protein_coding
ENSG00000254285.2	0.0267158	0.0284276	0.347841	0.0019897	0.939784	1	8	KRT8P3	62490779	62492230	+	pseudogene
ENSG00000270041.1	0.0393518	0.0418759	0.347871	0.00198944	0.939724	1	22	LL22NC03-N27C7.1	24080865	24081476	-	lincRNA
ENSG00000174946.5	-0.0281815	0.0299908	0.347897	0.00198923	-0.939673	1	3	GPR171	150915619	150920988	-	protein_coding
ENSG00000197409.6	0.014336	0.0152578	0.34794	0.00198888	0.939589	1	6	HIST1H3D	26197068	26199521	-	protein_coding
ENSG00000257178.2	0.024816	0.0264125	0.347958	0.00198873	0.939555	1	17	MIR10A	46656992	46659621	-	sense_intronic
ENSG00000189308.6	0.0282399	0.03006	0.348011	0.00198829	0.939451	1	4	LIN54	83831126	83934079	-	protein_coding
ENSG00000102543.10	0.0394127	0.0419541	0.348024	0.00198818	0.939425	1	13	CDADC1	49822047	49867618	+	protein_coding
ENSG00000181754.6	0.0400313	0.0426184	0.348091	0.00198764	0.939296	1	1	AMIGO1	110046797	110052360	-	protein_coding
ENSG00000125089.12	-0.0221769	0.0236109	0.348106	0.00198751	-0.939266	1	4	SH3TC1	8183799	8243530	+	protein_coding
ENSG00000059377.11	0.0316729	0.033726	0.348179	0.00198691	0.939124	1	7	TBXAS1	139476850	139720125	+	protein_coding
ENSG00000226432.3	-0.0400337	0.0426382	0.348285	0.00198604	-0.938917	1	5	CTD-2015B23.2	24170479	24171355	+	pseudogene
ENSG00000270547.1	-0.0396857	0.042275	0.34837	0.00198534	-0.938752	1	9	RP11-536O18.2	13406379	13433052	-	lincRNA
ENSG00000230567.3	0.0401211	0.0427463	0.348454	0.00198465	0.938588	1	8	FAM203B	145437880	145440835	+	protein_coding
ENSG00000184669.6	-0.0355274	0.0378563	0.348509	0.00198419	-0.93848	1	11	OR7E14P	17035545	17074583	+	pseudogene
ENSG00000099812.6	-0.0173366	0.0184733	0.348513	0.00198416	-0.938472	1	19	MISP	751126	764319	+	protein_coding
ENSG00000136888.6	-0.025701	0.0273871	0.348532	0.00198401	-0.938436	1	9	ATP6V1G1	117350026	117360653	+	protein_coding
ENSG00000154079.5	-0.033088	0.0352587	0.348532	0.001984	-0.938435	1	6	C6orf57	71276620	71299272	+	protein_coding
ENSG00000213178.3	-0.023132	0.024651	0.348561	0.00198376	-0.938378	1	3	RP11-641D5.1	169201459	169201868	-	pseudogene
ENSG00000243943.5	0.0272361	0.0290278	0.348614	0.00198333	0.938276	1	2	ZNF512	27805897	27858041	+	protein_coding
ENSG00000137274.8	0.0267367	0.0284956	0.348614	0.00198333	0.938275	1	6	BPHL	3118608	3153812	+	protein_coding
ENSG00000131771.9	0.0255549	0.027238	0.348648	0.00198305	0.938209	1	17	PPP1R1B	37782993	37792879	+	protein_coding
ENSG00000198816.5	0.0173957	0.0185476	0.348811	0.00198171	0.937892	1	19	ZNF358	7580178	7585912	+	protein_coding
ENSG00000117724.8	-0.0168778	0.017996	0.348823	0.00198161	-0.937868	1	1	CENPF	214776538	214837931	+	protein_coding
ENSG00000141655.11	-0.025282	0.0269605	0.348888	0.00198108	-0.937743	1	18	TNFRSF11A	59992520	60058516	+	protein_coding
ENSG00000226751.2	-0.0392306	0.0418353	0.348889	0.00198107	-0.93774	1	21	AF127936.5	16134031	16135411	-	lincRNA
ENSG00000144567.6	0.0194281	0.0207191	0.348915	0.00198086	0.937689	1	2	FAM134A	220040947	220050201	+	protein_coding
ENSG00000178078.7	-0.024168	0.0257786	0.349001	0.00198015	-0.937522	1	19	STAP2	4324040	4342783	-	protein_coding
ENSG00000198788.7	0.0240949	0.025701	0.349006	0.00198011	0.937512	1	11	MUC2	1074875	1104419	+	protein_coding
ENSG00000150551.10	-0.0380103	0.0405449	0.349018	0.00198001	-0.937488	1	2	LYPD1	133402426	133429152	-	protein_coding
ENSG00000120333.4	-0.0258736	0.0276029	0.349088	0.00197944	-0.937353	1	1	MRPS14	174979925	174992561	-	protein_coding
ENSG00000111224.9	0.0329703	0.035177	0.34913	0.00197909	0.93727	1	12	PARP11	3900213	3982608	-	protein_coding
ENSG00000235560.3	0.0409734	0.0437165	0.349139	0.00197902	0.937253	1	16	AC002310.12	30546073	30548465	+	antisense
ENSG00000241670.2	-0.0376117	0.0401304	0.349147	0.00197895	-0.937238	1	1	AP006222.1	228292	228775	-	pseudogene
ENSG00000247844.1	0.0315372	0.0336555	0.349238	0.00197821	0.937061	1	8	CCAT1	128220111	128231333	-	lincRNA
ENSG00000118939.13	0.0231295	0.0246895	0.349364	0.00197717	0.936815	1	13	UCHL3	76123619	76180085	+	protein_coding
ENSG00000161914.5	0.0237284	0.0253289	0.349367	0.00197715	0.93681	1	19	ZNF653	11594242	11616738	-	protein_coding
ENSG00000115073.6	-0.0192998	0.0206025	0.349388	0.00197698	-0.936769	1	2	ACTR1B	98272431	98280570	-	protein_coding
ENSG00000171847.6	0.0402257	0.0429498	0.349487	0.00197616	0.936575	1	12	FAM90A1	8373856	8380214	-	protein_coding
ENSG00000138495.2	0.0254535	0.0271789	0.349517	0.00197592	0.936517	1	3	COX17	119373360	119396301	-	protein_coding
ENSG00000212719.6	-0.0363701	0.0388406	0.34958	0.0019754	-0.936394	1	17	C17orf51	21428051	21477722	-	protein_coding
ENSG00000213020.4	0.0280847	0.0299939	0.349606	0.00197519	0.936345	1	19	ZNF611	53206066	53238326	-	protein_coding
ENSG00000184271.11	-0.0291805	0.0311696	0.349688	0.00197452	-0.936184	1	12	POU6F1	51580719	51611477	-	protein_coding
ENSG00000107249.17	0.0319734	0.0341601	0.34979	0.00197368	0.935986	1	9	GLIS3	3824127	4348392	-	protein_coding
ENSG00000138463.8	0.0264041	0.028212	0.349825	0.00197339	0.935918	1	3	DIRC2	122513642	122599986	+	protein_coding
ENSG00000180979.5	0.0344657	0.0368305	0.349891	0.00197286	0.935791	1	15	LRRC57	42834720	42841000	-	protein_coding
ENSG00000184702.13	0.0307376	0.0328473	0.3499	0.00197278	0.935773	1	22	2005-09-01	19701987	19712295	+	protein_coding
ENSG00000233084.2	0.0347003	0.0370845	0.349933	0.00197251	0.935708	1	1	AL672183.2	249230780	249231242	+	pseudogene
ENSG00000215513.7	0.0403025	0.043074	0.349959	0.0019723	0.935658	1	22	PI4KAP1	20383524	20427835	-	pseudogene
ENSG00000140259.6	0.0251777	0.0269098	0.349972	0.0019722	0.935633	1	15	MFAP1	44096690	44117000	-	protein_coding
ENSG00000241057.1	0.0374135	0.0399895	0.349997	0.00197199	0.935585	1	7	AC004985.12	44001189	44012924	-	pseudogene
ENSG00000187720.10	-0.0214215	0.0228987	0.350046	0.00197159	-0.935489	1	15	THSD4	71389291	72075722	+	protein_coding
ENSG00000123552.13	0.0278045	0.0297229	0.350062	0.00197146	0.935458	1	6	USP45	99880190	99969604	-	protein_coding
ENSG00000088766.7	0.0234787	0.0250994	0.350077	0.00197133	0.935428	1	20	CRLS1	5986736	6020699	+	protein_coding
ENSG00000185909.10	0.0283323	0.030292	0.35014	0.00197082	0.935305	1	3	KLHDC8B	49209044	49213917	+	protein_coding
ENSG00000112992.12	0.0301493	0.0322429	0.350263	0.00196982	0.935068	1	5	NNT	43602794	43707507	+	protein_coding
ENSG00000204516.5	0.0340628	0.0364308	0.350298	0.00196953	0.935	1	6	MICB	31462658	31478901	+	protein_coding
ENSG00000245248.3	0.0349057	0.0373325	0.3503	0.00196951	0.934995	1	11	USP2-AS1	119252488	119397374	+	antisense
ENSG00000213189.4	-0.0360371	0.0385487	0.350377	0.00196888	-0.934845	1	2	BTF3L4P2	159860287	159861065	+	pseudogene
ENSG00000120798.12	-0.0301981	0.0323037	0.350391	0.00196877	-0.934819	1	12	NR2C1	95414005	95467479	-	protein_coding
ENSG00000147955.12	-0.023839	0.0255057	0.350476	0.00196807	-0.934653	1	9	SIGMAR1	34634719	34637806	-	protein_coding
ENSG00000170312.11	0.0141355	0.0151243	0.350492	0.00196795	0.934623	1	10	CDK1	62538089	62554610	+	protein_coding
ENSG00000204248.6	-0.0360314	0.0385521	0.350496	0.00196792	-0.934615	1	6	COL11A2	33130458	33160276	-	protein_coding
ENSG00000162959.9	0.0294243	0.0314947	0.350677	0.00196643	0.934263	1	2	MEMO1	32090129	32236299	-	protein_coding
ENSG00000128016.4	-0.0275502	0.0294993	0.35085	0.00196503	-0.933928	1	19	ZFP36	39897453	39900052	+	protein_coding
ENSG00000270589.1	-0.031698	0.0339422	0.350875	0.00196483	-0.93388	1	10	RP11-348N5.7	112670354	112672002	+	antisense
ENSG00000169991.6	0.0342232	0.0366497	0.35092	0.00196446	0.933793	1	1	IFFO2	19230775	19283180	-	protein_coding
ENSG00000213214.3	-0.0395365	0.0423415	0.35094	0.00196429	-0.933753	1	7	ARHGEF35	143883176	143991230	-	protein_coding
ENSG00000144455.9	-0.0308242	0.0330191	0.351058	0.00196333	-0.933525	1	3	SUMF1	3742498	4508965	-	protein_coding
ENSG00000152402.6	-0.0315201	0.033765	0.351065	0.00196328	-0.933511	1	11	GUCY1A2	106544738	106889250	-	protein_coding
ENSG00000183726.6	0.0303505	0.0325169	0.351134	0.00196271	0.933376	1	1	TMEM50A	25664408	25688852	+	protein_coding
ENSG00000213760.6	0.0392041	0.0420056	0.351169	0.00196243	0.933308	1	6	ATP6V1G2	31512239	31516204	-	protein_coding
ENSG00000023171.10	-0.0354923	0.0380304	0.351194	0.00196223	-0.933261	1	11	GRAMD1B	123396344	123498482	+	protein_coding
ENSG00000115561.10	-0.0200738	0.0215095	0.351198	0.00196219	-0.933253	1	2	CHMP3	86730554	86948245	-	protein_coding
ENSG00000182648.7	-0.0357574	0.0383182	0.351239	0.00196186	-0.933172	1	7	LINC01006	156264890	156433286	-	processed_transcript
ENSG00000166819.7	0.0354941	0.0380377	0.351261	0.00196168	0.933131	1	15	PLIN1	90207596	90222658	-	protein_coding
ENSG00000271853.1	-0.0416851	0.0446733	0.351272	0.00196159	-0.933109	1	1	RP1-178F15.5	153598808	153606816	-	processed_transcript
ENSG00000224959.1	-0.0358039	0.0383739	0.351315	0.00196124	-0.933026	1	2	AC017002.2	112249520	112252388	-	lincRNA
ENSG00000128266.7	-0.0339999	0.0364422	0.351338	0.00196105	-0.932981	1	22	GNAZ	23412540	23467224	+	protein_coding
ENSG00000164023.10	0.0205493	0.0220256	0.351342	0.00196102	0.932972	1	4	SGMS2	108745719	108836203	+	protein_coding
ENSG00000155367.11	-0.0382495	0.0410057	0.35144	0.00196023	-0.932784	1	1	PPM1J	113252616	113258099	-	protein_coding
ENSG00000143126.7	0.0246051	0.0263787	0.351449	0.00196015	0.932766	1	1	CELSR2	109792641	109818372	+	protein_coding
ENSG00000265257.1	-0.0344867	0.036973	0.351455	0.0019601	-0.932754	1	18	RP11-21J18.1	9102734	9254344	+	processed_transcript
ENSG00000132801.5	0.0272178	0.0291804	0.351461	0.00196005	0.932742	1	20	ZSWIM3	44486256	44507761	+	protein_coding
ENSG00000154127.5	-0.0273543	0.0293278	0.351478	0.00195992	-0.93271	1	11	UBASH3B	122526383	122685181	+	protein_coding
ENSG00000111596.7	-0.0259592	0.0278324	0.351485	0.00195986	-0.932697	1	12	CNOT2	70636774	70748773	+	protein_coding
ENSG00000239883.4	-0.0402647	0.0431788	0.351581	0.00195908	-0.93251	1	10	RP11-175I17.2	46349541	46411619	-	pseudogene
ENSG00000256628.2	-0.0288856	0.0309763	0.351582	0.00195907	-0.932508	1	3	ZBTB11-AS1	101395274	101398061	+	antisense
ENSG00000184840.7	0.0226748	0.0243172	0.351607	0.00195887	0.932459	1	5	TMED9	177019159	177023125	+	protein_coding
ENSG00000143156.9	-0.0320141	0.0343332	0.351609	0.00195885	-0.932456	1	1	NME7	169101769	169337205	-	protein_coding
ENSG00000214050.3	-0.0377931	0.0405321	0.351626	0.00195871	-0.932423	1	8	FBXO16	28205804	28347835	-	protein_coding
ENSG00000163515.6	-0.0329307	0.0353177	0.351631	0.00195867	-0.932413	1	3	RETNLB	108462271	108476231	-	protein_coding
ENSG00000272269.1	0.0366544	0.0393143	0.351667	0.00195838	0.932343	1	6	RP11-500C11.3	17706488	17707575	+	antisense
ENSG00000172116.17	0.0333522	0.0357735	0.351681	0.00195826	0.932316	1	2	CD8B	87042462	87089047	-	protein_coding
ENSG00000132589.11	-0.0231786	0.0248624	0.351703	0.00195808	-0.932273	1	17	FLOT2	27206353	27224697	-	protein_coding
ENSG00000100292.12	-0.0264459	0.0283692	0.351738	0.0019578	-0.932205	1	22	HMOX1	35776354	35790207	+	protein_coding
ENSG00000125885.9	0.0279634	0.0299981	0.351756	0.00195765	0.93217	1	20	MCM8	5931298	5975852	+	protein_coding
ENSG00000164654.11	0.0224444	0.0240784	0.351772	0.00195753	0.932141	1	7	MIOS	7606503	7648560	+	protein_coding
ENSG00000267520.2	0.0279182	0.0299529	0.351808	0.00195724	0.932071	1	2	RP11-373L24.1	61153044	61158745	+	3prime_overlapping_ncrna
ENSG00000127948.9	-0.0203481	0.0218332	0.351856	0.00195684	-0.931976	1	7	POR	75528518	75616173	+	protein_coding
ENSG00000066468.16	-0.0224551	0.0240952	0.351878	0.00195667	-0.931935	1	10	FGFR2	123237848	123357972	-	protein_coding
ENSG00000139793.14	0.0205901	0.0220955	0.351913	0.00195638	0.931868	1	13	MBNL2	97873688	98046374	+	protein_coding
ENSG00000239205.1	0.026152	0.0280661	0.351948	0.0019561	0.931799	1	3	RP11-747D18.1	164867794	164875850	-	lincRNA
ENSG00000171049.8	-0.0347311	0.0372759	0.351983	0.00195581	-0.93173	1	19	FPR2	52255279	52273779	+	protein_coding
ENSG00000228989.1	-0.0413548	0.0444086	0.35224	0.00195373	-0.931234	1	2	AC133528.2	242629829	242633704	+	antisense
ENSG00000246877.1	-0.0395177	0.0424365	0.352247	0.00195367	-0.93122	1	15	DNM1P35	76020011	76030964	-	antisense
ENSG00000117298.10	-0.0229473	0.0246449	0.352301	0.00195323	-0.931115	1	1	ECE1	21543740	21671997	-	protein_coding
ENSG00000136231.9	0.0363509	0.0390492	0.352413	0.00195232	0.930898	1	7	IGF2BP3	23349828	23510086	-	protein_coding
ENSG00000186918.9	0.0259419	0.0278691	0.35244	0.00195211	0.930847	1	8	ZNF395	28203102	28260218	-	protein_coding
ENSG00000197746.9	-0.0278575	0.0299365	0.352592	0.00195087	-0.930552	1	10	PSAP	73576055	73611126	-	protein_coding
ENSG00000157617.12	0.0304549	0.0327291	0.352612	0.00195071	0.930513	1	21	C2CD2	43305221	43373999	-	protein_coding
ENSG00000196664.4	-0.0286096	0.0307478	0.35264	0.00195049	-0.930459	1	X	TLR7	12885202	12908499	+	protein_coding
ENSG00000227582.2	-0.0347011	0.0372973	0.352675	0.0019502	-0.930391	1	9	RP11-262H14.7	66516697	66520781	-	pseudogene
ENSG00000169918.5	0.0297273	0.0319518	0.352682	0.00195015	0.930378	1	15	OTUD7A	31775329	32162992	-	protein_coding
ENSG00000100814.13	-0.0228698	0.0245867	0.35279	0.00194928	-0.93017	1	14	CCNB1IP1	20779527	20801471	-	protein_coding
ENSG00000248483.4	-0.0270459	0.0290784	0.352825	0.00194899	-0.930102	1	5	POU5F2	93070508	93077343	-	protein_coding
ENSG00000188277.8	-0.0372918	0.0400998	0.35289	0.00194846	-0.929975	1	15	C15orf62	41062159	41064643	+	protein_coding
ENSG00000173110.6	-0.0366704	0.0394317	0.352892	0.00194845	-0.929972	1	1	HSPA6	161494036	161496681	+	protein_coding
ENSG00000103275.14	0.0266492	0.0286589	0.352944	0.00194803	0.929873	1	16	UBE2I	1355548	1377019	+	protein_coding
ENSG00000178878.8	-0.0370316	0.0398274	0.35298	0.00194774	-0.929802	1	12	APOLD1	12878851	12982909	+	protein_coding
ENSG00000110237.3	0.0225306	0.0242324	0.352996	0.00194761	0.929771	1	11	ARHGEF17	73019334	73080136	+	protein_coding
ENSG00000072501.13	-0.0143427	0.0154285	0.353071	0.001947	-0.929626	1	X	SMC1A	53401070	53449677	-	protein_coding
ENSG00000204118.1	-0.0371077	0.0399179	0.353084	0.0019469	-0.929601	1	X	NAP1L6	72345876	72347919	-	protein_coding
ENSG00000260772.1	-0.0316324	0.0340346	0.35318	0.00194612	-0.929416	1	16	RP11-311C24.1	69736968	69738555	+	3prime_overlapping_ncrna
ENSG00000228477.1	0.0366799	0.0394658	0.353183	0.0019461	0.92941	1	1	RP3-342P20.2	40428352	40429076	+	pseudogene
ENSG00000207389.1	-0.0366399	0.0394235	0.353192	0.00194603	-0.929392	1	1	RNU1-4	17067011	17067174	+	snRNA
ENSG00000273478.1	-0.0380998	0.0409984	0.35324	0.00194564	-0.929299	1	1	RP11-465N4.5	201964824	201965480	-	antisense
ENSG00000170909.9	-0.0384487	0.0413748	0.353252	0.00194554	-0.929277	1	19	OSCAR	54597933	54606000	-	protein_coding
ENSG00000185453.8	0.0265857	0.028613	0.353318	0.00194501	0.929148	1	19	C19orf68	48673949	48700877	+	protein_coding
ENSG00000220323.3	0.0376519	0.0405286	0.353384	0.00194448	0.929022	1	1	HIST2H2BD	149814608	149815100	+	pseudogene
ENSG00000273167.1	0.0370257	0.0398575	0.35342	0.00194418	0.928951	1	13	RP11-307N16.6	24553839	24895169	+	protein_coding
ENSG00000170242.13	-0.0192911	0.0207679	0.353451	0.00194393	-0.928892	1	11	USP47	11862970	11980870	+	protein_coding
ENSG00000021488.8	0.0397844	0.0428314	0.353467	0.0019438	0.92886	1	19	SLC7A9	33321415	33360672	-	protein_coding
ENSG00000225969.1	-0.0329802	0.0355069	0.353478	0.00194372	-0.928841	1	7	LINC00035	73149368	73150384	+	antisense
ENSG00000211639.2	-0.038634	0.0415985	0.353532	0.00194328	-0.928736	1	22	IGLV4-60	22516592	22517074	+	IG_V_gene
ENSG00000145423.4	-0.0352048	0.0379068	0.353539	0.00194322	-0.928721	1	4	SFRP2	154701744	154710272	-	protein_coding
ENSG00000105879.7	0.0240364	0.025885	0.35361	0.00194265	0.928585	1	7	CBLL1	107384142	107402112	+	protein_coding
ENSG00000170445.8	0.0278578	0.0300064	0.353707	0.00194187	0.928397	1	5	HARS	140052758	140071609	-	protein_coding
ENSG00000111671.5	-0.0308375	0.0332202	0.35377	0.00194136	-0.928276	1	12	SPSB2	6980099	6998522	-	protein_coding
ENSG00000170049.5	-0.0368727	0.0397265	0.353828	0.00194089	-0.928164	1	17	KCNAB3	7825177	7833121	-	protein_coding
ENSG00000166797.6	0.0230645	0.0248504	0.353844	0.00194077	0.928133	1	15	FAM96A	64364758	64386217	-	protein_coding
ENSG00000123159.11	-0.0142347	0.0153385	0.353893	0.00194037	-0.928039	1	19	GIPC1	14588572	14606944	-	protein_coding
ENSG00000124067.12	-0.0226807	0.024443	0.353964	0.0019398	-0.927901	1	16	SLC12A4	67977377	68003504	-	protein_coding
ENSG00000168405.10	0.0358363	0.0386212	0.353969	0.00193976	0.927892	1	6	CMAHP	25081548	25166793	-	pseudogene
ENSG00000143401.10	-0.0153579	0.0165592	0.354195	0.00193794	-0.927456	1	1	ANP32E	150190717	150208504	-	protein_coding
ENSG00000213742.2	0.0339338	0.0365905	0.354228	0.00193767	0.927392	1	20	RP4-694B14.5	25604681	25658710	+	antisense
ENSG00000227681.1	-0.0371314	0.0400416	0.354264	0.00193738	-0.927322	1	6	RP11-307P5.1	147981839	148275073	+	lincRNA
ENSG00000037637.6	0.0290985	0.0313812	0.354298	0.00193711	0.927258	1	1	FBXO42	16573334	16678949	-	protein_coding
ENSG00000168778.7	0.0396796	0.0427947	0.354324	0.0019369	0.927207	1	12	TCTN2	124155660	124192948	+	protein_coding
ENSG00000172071.7	-0.0292514	0.0315493	0.354346	0.00193673	-0.927165	1	2	EIF2AK3	88856259	88927094	-	protein_coding
ENSG00000114988.7	0.0258314	0.027868	0.354473	0.0019357	0.926919	1	2	LMAN2L	97371666	97405801	-	protein_coding
ENSG00000173320.5	0.0303201	0.0327229	0.354653	0.00193426	0.926572	1	4	STOX2	184774584	184944679	+	protein_coding
ENSG00000124469.6	-0.0371805	0.0401292	0.354681	0.00193404	-0.926519	1	19	CEACAM8	43084393	43099207	-	protein_coding
ENSG00000048052.17	-0.0371196	0.0400701	0.35476	0.0019334	-0.926366	1	7	HDAC9	18126572	19042039	+	protein_coding
ENSG00000139083.6	0.0208559	0.0225179	0.354849	0.00193268	0.926194	1	12	ETV6	11802788	12048336	+	protein_coding
ENSG00000162409.6	0.031605	0.0341336	0.35499	0.00193155	0.925923	1	1	PRKAA2	57110995	57181008	+	protein_coding
ENSG00000272102.1	-0.0413897	0.0447024	0.355004	0.00193144	-0.925895	1	6	RP3-355L5.5	105721095	105721635	-	lincRNA
ENSG00000213999.11	0.0363122	0.0392214	0.355041	0.00193115	0.925826	1	19	MEF2B	19256377	19303400	-	protein_coding
ENSG00000163600.8	-0.0248454	0.0268483	0.355261	0.00192938	-0.9254	1	2	ICOS	204801471	204826300	+	protein_coding
ENSG00000271324.1	0.0333885	0.0360829	0.355299	0.00192907	0.925328	1	3	RP11-10C24.2	33835136	33835637	-	lincRNA
ENSG00000132464.7	-0.0384395	0.0415427	0.355313	0.00192896	-0.925301	1	4	ENAM	71494461	71552533	+	protein_coding
ENSG00000151148.9	-0.0247943	0.0268013	0.355409	0.00192819	-0.925116	1	12	UBE3B	109915207	109974507	+	protein_coding
ENSG00000264187.1	-0.0307768	0.0332714	0.355458	0.0019278	-0.925022	1	17	RP11-45M22.4	17105963	17140499	-	protein_coding
ENSG00000163634.7	-0.0209695	0.0226775	0.355634	0.00192639	-0.924683	1	3	THOC7	63819546	63849579	-	protein_coding
ENSG00000130921.3	0.0378053	0.0408914	0.355714	0.00192575	0.924529	1	12	C12orf65	123717463	123742506	+	protein_coding
ENSG00000100429.13	-0.017057	0.0184494	0.355714	0.00192575	-0.924529	1	22	HDAC10	50683612	50689834	-	protein_coding
ENSG00000131467.6	-0.0143955	0.0155712	0.355732	0.00192561	-0.924496	1	17	PSME3	40976402	40995774	+	protein_coding
ENSG00000271420.1	-0.0350709	0.0379389	0.355779	0.00192523	-0.924405	1	1	RP5-1057J7.7	23704873	23705522	-	lincRNA
ENSG00000105409.11	0.0364541	0.0394481	0.355936	0.00192398	0.924102	1	19	ATP1A3	42470734	42501649	-	protein_coding
ENSG00000226007.2	-0.0410938	0.0444693	0.355941	0.00192394	-0.924092	1	9	RP11-211N8.2	46843638	46846025	+	lincRNA
ENSG00000129295.4	0.0343817	0.0372107	0.356002	0.00192345	0.923975	1	8	LRRC6	133584320	133687838	-	protein_coding
ENSG00000113734.13	0.0293964	0.0318215	0.356098	0.00192268	0.92379	1	5	BNIP1	172571445	172591390	+	protein_coding
ENSG00000070610.10	-0.0249775	0.0270384	0.356104	0.00192264	-0.923779	1	9	GBA2	35736863	35749983	-	protein_coding
ENSG00000104093.9	-0.0274061	0.029669	0.356131	0.00192242	-0.923727	1	15	DMXL2	51739908	51915030	-	protein_coding
ENSG00000167757.9	-0.034945	0.0378353	0.356192	0.00192193	-0.92361	1	19	KLK11	51525472	51531295	-	protein_coding
ENSG00000197776.3	0.0325535	0.0352511	0.356262	0.00192137	0.923475	1	14	KLHDC1	50159823	50219870	+	protein_coding
ENSG00000231125.2	0.0384386	0.0416266	0.356294	0.00192112	0.923415	1	21	AF129075.5	30430394	30432416	-	sense_intronic
ENSG00000267544.1	0.0404792	0.043837	0.3563	0.00192107	0.923403	1	19	AC007229.3	10952515	10952926	+	pseudogene
ENSG00000173917.9	-0.0292697	0.0317003	0.356341	0.00192075	-0.923325	1	17	HOXB2	46618256	46623441	-	protein_coding
ENSG00000089195.10	-0.031569	0.0341947	0.356399	0.00192028	-0.923212	1	20	TRMT6	5917881	5931182	-	protein_coding
ENSG00000147180.12	-0.0325451	0.0352545	0.356433	0.00192001	-0.923148	1	X	ZNF711	84498997	84528368	+	protein_coding
ENSG00000120963.7	-0.0259185	0.0280772	0.356449	0.00191988	-0.923116	1	8	ZNF706	102190106	102218421	-	protein_coding
ENSG00000169564.5	-0.0195696	0.0212027	0.356521	0.00191931	-0.922979	1	2	PCBP1	70314585	70316332	+	protein_coding
ENSG00000267206.1	0.0363797	0.0394187	0.356559	0.00191901	0.922906	1	9	LCN6	139638463	139642980	-	protein_coding
ENSG00000149503.8	-0.0197202	0.0213734	0.356691	0.00191795	-0.922651	1	11	INCENP	61891445	61920635	+	protein_coding
ENSG00000168772.9	0.0299301	0.0324394	0.356693	0.00191794	0.922648	1	4	CXXC4	105389469	105416058	-	protein_coding
ENSG00000078589.8	-0.0212609	0.0230453	0.356733	0.00191762	-0.92257	1	X	P2RY10	78200829	78217451	+	protein_coding
ENSG00000111331.8	0.0297902	0.0322933	0.356776	0.00191727	0.922488	1	12	OAS3	113376157	113411054	+	protein_coding
ENSG00000114670.9	0.0358705	0.0388882	0.356821	0.00191692	0.922402	1	3	NEK11	130745694	131069309	+	protein_coding
ENSG00000141198.9	0.0220959	0.0239581	0.356889	0.00191638	0.922272	1	17	TOM1L1	52976748	53039310	+	protein_coding
ENSG00000183837.8	0.0321827	0.0348952	0.356892	0.00191635	0.922265	1	X	PNMA3	152224766	152228827	+	protein_coding
ENSG00000125503.8	0.016388	0.0177693	0.356895	0.00191633	0.92226	1	19	PPP1R12C	55602281	55628927	-	protein_coding
ENSG00000177096.4	0.0241698	0.0262095	0.356937	0.00191599	0.922179	1	22	FAM109B	42470255	42475445	+	protein_coding
ENSG00000198932.8	0.0243447	0.0264026	0.357002	0.00191548	0.922055	1	X	GPRASP1	101906294	101914011	+	protein_coding
ENSG00000146776.10	0.0232878	0.0252569	0.357012	0.0019154	0.922036	1	7	ATXN7L1	105245514	105517050	-	protein_coding
ENSG00000105996.5	0.0356823	0.0387021	0.357044	0.00191514	0.921975	1	7	HOXA2	27139721	27142430	-	protein_coding
ENSG00000167460.10	-0.0202867	0.0220096	0.357176	0.00191409	-0.921721	1	19	TPM4	16177831	16213813	+	protein_coding
ENSG00000224976.2	-0.0405233	0.043972	0.357254	0.00191347	-0.921572	1	13	PARP4P2	19923277	19982102	+	pseudogene
ENSG00000133574.5	0.0200944	0.0218051	0.357268	0.00191336	0.921544	1	7	GIMAP4	150264365	150271041	+	protein_coding
ENSG00000259431.1	-0.0300596	0.0326193	0.357275	0.0019133	-0.92153	1	14	THTPA	24025216	24029480	+	protein_coding
ENSG00000117385.11	0.0273566	0.0296871	0.357293	0.00191317	0.921497	1	1	LEPRE1	43212006	43232755	-	protein_coding
ENSG00000179331.2	0.0336027	0.03647	0.357354	0.00191268	0.921379	1	11	RAB39A	107799229	107834208	+	protein_coding
ENSG00000110042.3	0.0224559	0.0243726	0.357365	0.00191259	0.921357	1	11	DTX4	58938903	58976060	+	protein_coding
ENSG00000122176.10	0.0246787	0.0267889	0.357433	0.00191205	0.921227	1	1	FMOD	203309756	203320617	-	protein_coding
ENSG00000004799.7	-0.032939	0.0357589	0.357477	0.0019117	-0.921143	1	7	PDK4	95212811	95225803	-	protein_coding
ENSG00000165410.10	0.0271187	0.0294406	0.357483	0.00191166	0.921133	1	14	CFL2	35179593	35184029	-	protein_coding
ENSG00000268201.1	-0.038548	0.041852	0.357522	0.00191134	-0.921057	1	19	CTD-3138B18.6	58778001	58779051	+	sense_intronic
ENSG00000250131.1	-0.0411748	0.0447074	0.35756	0.00191104	-0.920983	1	4	RP11-130F10.1	178366133	178598280	+	antisense
ENSG00000234268.1	0.0353535	0.0383921	0.357628	0.0019105	0.920853	1	11	AP000936.1	116906513	116906767	-	pseudogene
ENSG00000115286.15	0.0158837	0.0172517	0.357705	0.00190989	0.920707	1	19	NDUFS7	1383526	1395583	+	protein_coding
ENSG00000237350.1	0.0350839	0.0381094	0.357755	0.00190949	0.92061	1	4	CDC42P6	22728998	22729573	-	pseudogene
ENSG00000114473.9	-0.0372085	0.0404258	0.357857	0.00190868	-0.920415	1	3	IQCG	197615946	197687013	-	protein_coding
ENSG00000164116.12	0.0288222	0.0313167	0.357893	0.0019084	0.920346	1	4	GUCY1A3	156587863	156653501	+	protein_coding
ENSG00000157353.12	0.0195991	0.0213002	0.358003	0.00190752	0.920135	1	16	FUK	70488324	70514177	+	protein_coding
ENSG00000065613.9	-0.022213	0.0241439	0.358061	0.00190707	-0.920025	1	10	SLK	105726959	105788991	+	protein_coding
ENSG00000144659.6	0.0297631	0.0323536	0.358108	0.00190669	0.919934	1	3	SLC25A38	39424839	39438842	+	protein_coding
ENSG00000160255.12	-0.0233898	0.0254257	0.358111	0.00190667	-0.919928	1	21	ITGB2	46305868	46351904	-	protein_coding
ENSG00000041357.11	0.0184446	0.0200514	0.358144	0.00190641	0.919865	1	15	PSMA4	78832747	78841604	+	protein_coding
ENSG00000154889.12	0.034128	0.0371077	0.358229	0.00190574	0.919703	1	18	MPPE1	11882621	11909222	-	protein_coding
ENSG00000150637.4	0.025905	0.0281685	0.358259	0.00190549	0.919644	1	18	CD226	67498394	67629039	-	protein_coding
ENSG00000258498.2	0.0256739	0.027918	0.358274	0.00190538	0.919617	1	14	DIO3OS	102018558	102026768	-	lincRNA
ENSG00000175334.3	0.0230448	0.0250616	0.358319	0.00190502	0.919529	1	11	BANF1	65769550	65771620	+	protein_coding
ENSG00000135747.7	0.0370361	0.0402782	0.358331	0.00190493	0.919507	1	1	ZNF670	247108849	247242113	-	protein_coding
ENSG00000118873.11	-0.0251502	0.0273525	0.358342	0.00190484	-0.919486	1	1	RAB3GAP2	220321635	220445796	-	protein_coding
ENSG00000267179.1	-0.0409403	0.0445302	0.358395	0.00190442	-0.919384	1	19	ZNF763	12035890	12090105	+	protein_coding
ENSG00000117600.8	-0.0343102	0.0373193	0.358403	0.00190436	-0.919369	1	1	LPPR4	99729509	99775146	+	protein_coding
ENSG00000261786.1	-0.0319279	0.0347291	0.358418	0.00190424	-0.919341	1	3	RP4-555D20.2	44158791	44163857	+	lincRNA
ENSG00000261643.1	0.0379581	0.0412898	0.358434	0.00190411	0.919309	1	4	RP11-529E10.6	3505324	3506184	-	sense_overlapping
ENSG00000258399.2	-0.0379415	0.0412756	0.358479	0.00190375	-0.919224	1	14	MEG8	101361107	101402336	+	lincRNA
ENSG00000189077.6	-0.0234732	0.0255379	0.358517	0.00190346	-0.919151	1	7	TMEM120A	75616155	75623977	-	polymorphic_pseudogene
ENSG00000109787.8	-0.0185187	0.0201484	0.358533	0.00190333	-0.91912	1	4	KLF3	38665817	38702663	+	protein_coding
ENSG00000164845.12	-0.0397955	0.0433015	0.358579	0.00190297	-0.919033	1	12	FAM86FP	8385108	8395544	-	pseudogene
ENSG00000131634.9	-0.0242173	0.0263551	0.358657	0.00190234	-0.918882	1	16	TMEM204	1578689	1605581	+	protein_coding
ENSG00000229689.2	0.0312339	0.0339916	0.358663	0.0019023	0.918871	1	2	AC009237.8	96191093	96198153	+	pseudogene
ENSG00000102805.9	0.0252859	0.0275187	0.358668	0.00190226	0.918862	1	13	CLN5	77564795	77576652	+	protein_coding
ENSG00000231475.2	-0.0363129	0.0395206	0.358682	0.00190215	-0.918834	1	14	IGHV4-31	106805209	106805716	-	IG_V_gene
ENSG00000213079.5	-0.0231722	0.0252215	0.358728	0.00190178	-0.918747	1	6	SCAF8	155054459	155155192	+	protein_coding
ENSG00000115641.14	0.0290444	0.0316148	0.358755	0.00190157	0.918695	1	2	FHL2	105974169	106054970	-	protein_coding
ENSG00000143333.6	-0.0338318	0.0368317	0.35883	0.00190098	-0.918551	1	1	RGS16	182567758	182573543	-	protein_coding
ENSG00000118997.9	-0.0298095	0.0324549	0.358863	0.00190072	-0.918489	1	2	DNAH7	196602427	196933536	-	protein_coding
ENSG00000111666.6	-0.029336	0.0319434	0.358922	0.00190025	-0.918375	1	12	CHPT1	102090725	102137918	+	protein_coding
ENSG00000148337.15	-0.0213755	0.0232764	0.358945	0.00190007	-0.918332	1	9	CIZ1	130928343	130966662	-	protein_coding
ENSG00000226465.1	-0.0382492	0.0416541	0.358983	0.00189977	-0.918259	1	20	RP13-401N8.1	25731854	25733397	+	antisense
ENSG00000099834.14	-0.0165251	0.0179964	0.35899	0.00189972	-0.918246	1	11	CDHR5	616565	626078	-	protein_coding
ENSG00000206560.6	-0.0265344	0.0289015	0.359068	0.00189909	-0.918096	1	3	ANKRD28	15708743	15901278	-	protein_coding
ENSG00000112893.5	-0.020312	0.0221245	0.359078	0.00189901	-0.918076	1	5	MAN2A1	109025067	109205326	+	protein_coding
ENSG00000253764.1	-0.0394745	0.0429993	0.359104	0.00189882	-0.918028	1	8	RP11-439C15.4	1920736	1922803	-	lincRNA
ENSG00000135250.12	-0.0271159	0.0295415	0.359175	0.00189825	-0.917892	1	7	SRPK2	104751151	105039755	-	protein_coding
ENSG00000186594.8	-0.0290102	0.0316113	0.359267	0.00189752	-0.917715	1	17	MIR22HG	1614805	1620468	-	lincRNA
ENSG00000143727.11	-0.0199518	0.0217434	0.359326	0.00189706	-0.917604	1	2	ACP1	264140	278283	+	protein_coding
ENSG00000182934.7	0.0254899	0.0277794	0.359338	0.00189697	0.917581	1	11	SRPR	126132814	126139039	-	protein_coding
ENSG00000164062.8	-0.0179893	0.0196095	0.359443	0.00189614	-0.917379	1	3	APEH	49711435	49721396	+	protein_coding
ENSG00000221972.2	-0.0373503	0.0407149	0.359452	0.00189607	-0.917362	1	3	C3orf36	133646992	133648656	-	protein_coding
ENSG00000224397.1	0.0376776	0.0410719	0.359455	0.00189605	0.917357	1	20	RP11-290F20.3	48884023	48896332	+	lincRNA
ENSG00000213390.6	-0.027799	0.0303087	0.359539	0.00189538	-0.917197	1	10	ARHGAP19	98978996	99052413	-	protein_coding
ENSG00000145495.10	0.0180748	0.0197111	0.359647	0.00189453	0.91699	1	5	2006-03-01	10353815	10440500	+	protein_coding
ENSG00000119004.10	-0.0332131	0.0362234	0.359697	0.00189414	-0.916894	1	2	CYP20A1	204103663	204163009	+	protein_coding
ENSG00000227388.2	0.0376716	0.0411076	0.359949	0.00189216	0.916414	1	9	RP11-112J3.16	35772160	35790429	+	lincRNA
ENSG00000140931.15	0.0257085	0.0280541	0.359962	0.00189205	0.916388	1	16	CMTM3	66637777	66647795	+	protein_coding
ENSG00000123405.9	-0.0393012	0.0429058	0.360172	0.0018904	-0.915987	1	12	NFE2	54685895	54694905	-	protein_coding
ENSG00000104722.9	0.0343674	0.0375201	0.36018	0.00189034	0.915972	1	8	NEFM	24770525	24776607	+	protein_coding
ENSG00000147382.14	-0.0237826	0.0259682	0.360253	0.00188976	-0.915832	1	X	FAM58A	152853377	152865500	-	protein_coding
ENSG00000267481.1	-0.0354087	0.0386662	0.360294	0.00188944	-0.915754	1	19	CTC-559E9.5	19899564	19901340	-	sense_intronic
ENSG00000046653.10	-0.0333651	0.0364375	0.360333	0.00188913	-0.91568	1	X	GPM6B	13789150	13956757	-	protein_coding
ENSG00000166313.14	0.0238942	0.0260984	0.360404	0.00188858	0.915545	1	11	APBB1	6416355	6440644	-	protein_coding
ENSG00000267980.1	-0.0351248	0.0383722	0.360496	0.00188785	-0.915369	1	19	AC007292.6	4363786	4364637	+	antisense
ENSG00000010310.4	0.0332283	0.0363063	0.360573	0.00188725	0.915222	1	19	GIPR	46171502	46186982	+	protein_coding
ENSG00000234337.3	0.0388436	0.0424576	0.360753	0.00188583	0.914879	1	16	RP11-297L17.6	52689216	52689962	+	pseudogene
ENSG00000200795.1	-0.0339279	0.0370846	0.360754	0.00188583	-0.914877	1	12	RNU4-1	120730900	120731040	-	snRNA
ENSG00000113522.9	-0.019715	0.0215501	0.36077	0.0018857	-0.914847	1	5	RAD50	131891711	131980313	+	protein_coding
ENSG00000128045.5	0.0396995	0.0433951	0.360774	0.00188567	0.914839	1	4	RASL11B	53728457	53733000	+	protein_coding
ENSG00000180479.9	-0.0309968	0.0338824	0.360776	0.00188566	-0.914835	1	19	ZNF571	38045684	38085673	-	protein_coding
ENSG00000256982.1	-0.038652	0.0422506	0.360779	0.00188563	-0.914828	1	16	CTD-2555A7.2	89112580	89119373	-	lincRNA
ENSG00000087263.12	-0.0228195	0.0249441	0.360781	0.00188561	-0.914825	1	16	OGFOD1	56485402	56513012	+	protein_coding
ENSG00000186815.8	-0.0162886	0.0178052	0.360783	0.0018856	-0.914822	1	12	TPCN1	113658855	113736390	+	protein_coding
ENSG00000188997.3	0.0343278	0.0375279	0.360833	0.0018852	0.914725	1	11	KCTD21	77882295	77899868	-	protein_coding
ENSG00000262026.1	0.0383463	0.0419225	0.360849	0.00188508	0.914696	1	16	RP11-2C24.6	30789770	30791473	+	antisense
ENSG00000213463.3	0.0267392	0.0292338	0.360863	0.00188497	0.914668	1	14	SYNJ2BP	70838148	70883778	-	protein_coding
ENSG00000215018.5	-0.0374334	0.0409279	0.360889	0.00188476	-0.914619	1	7	COL28A1	7395834	7575484	-	protein_coding
ENSG00000261360.1	0.0382473	0.0418266	0.36099	0.00188397	0.914426	1	5	CTD-2165H16.4	14661917	14664713	-	antisense
ENSG00000158813.13	0.0315477	0.0345004	0.360996	0.00188393	0.914416	1	X	EDA	68835911	69259319	+	protein_coding
ENSG00000269961.1	-0.0397826	0.0435089	0.361027	0.00188369	-0.914357	1	5	CTD-2033C11.1	65220457	65220963	-	lincRNA
ENSG00000143515.12	-0.0193583	0.0211729	0.361059	0.00188344	-0.914296	1	1	ATP8B2	154298029	154323783	+	protein_coding
ENSG00000224997.1	-0.0363066	0.0397148	0.361118	0.00188297	-0.914183	1	14	AL049840.1	104177607	104179149	+	protein_coding
ENSG00000117448.9	0.0177386	0.0194055	0.361163	0.00188262	0.914098	1	1	AKR1A1	46016215	46035721	+	protein_coding
ENSG00000269963.1	-0.0401724	0.0439547	0.36124	0.00188201	-0.91395	1	14	RP11-73M18.9	104179904	104180586	+	lincRNA
ENSG00000166046.6	-0.0264718	0.0289669	0.361286	0.00188166	-0.913863	1	12	TCP11L2	106695707	106740793	+	protein_coding
ENSG00000006534.11	-0.0256406	0.0280604	0.361338	0.00188125	-0.913764	1	11	ALDH3B1	67776048	67796744	+	protein_coding
ENSG00000017621.11	-0.0315123	0.0344926	0.361426	0.00188056	-0.913597	1	X	MAGIX	49019061	49024822	+	protein_coding
ENSG00000215912.7	0.0344179	0.0376789	0.361502	0.00187996	0.913451	1	1	TTC34	2567415	2718286	-	protein_coding
ENSG00000213694.3	-0.0295183	0.0323177	0.36154	0.00187967	-0.91338	1	9	S1PR3	91606362	91619925	+	protein_coding
ENSG00000208772.1	-0.0290817	0.0318414	0.361565	0.00187947	-0.913331	1	2	SNORD94	86362993	86363129	+	snoRNA
ENSG00000185946.11	-0.0174895	0.0191524	0.361648	0.00187882	-0.913173	1	1	RNPC3	104068313	104097861	+	protein_coding
ENSG00000223394.1	-0.0347534	0.0380777	0.361898	0.00187687	-0.912698	1	9	TRBV29OR9-2	33786526	33786826	+	IG_V_pseudogene
ENSG00000085465.11	-0.031729	0.0347714	0.362002	0.00187606	-0.9125	1	1	OVGP1	111956936	111970399	-	protein_coding
ENSG00000143248.8	-0.026876	0.0294539	0.362014	0.00187596	-0.912477	1	1	RGS5	163080911	163291577	-	protein_coding
ENSG00000264290.1	-0.0406955	0.0446074	0.362105	0.00187525	-0.912304	1	17	RP11-68I3.4	27896598	27897537	+	sense_intronic
ENSG00000178440.5	-0.0331349	0.0363205	0.362112	0.0018752	-0.91229	1	10	LINC00843	51732523	51741813	+	lincRNA
ENSG00000259378.1	0.0378007	0.0414352	0.362115	0.00187518	0.912285	1	15	DCAF13P3	51236860	51238193	+	pseudogene
ENSG00000134398.8	0.0184676	0.0202443	0.36214	0.00187498	0.912238	1	16	ERN2	23701647	23724821	-	protein_coding
ENSG00000165983.10	-0.0312093	0.0342137	0.362165	0.00187478	-0.912189	1	10	PTER	16478942	16555736	+	protein_coding
ENSG00000265069.1	-0.0371778	0.0407612	0.362218	0.00187437	-0.912089	1	18	RP11-781P6.1	6954676	6957418	+	antisense
ENSG00000229481.1	0.0391163	0.0428958	0.362322	0.00187356	0.911891	1	19	CTD-2554C21.3	38320191	38322797	+	lincRNA
ENSG00000170633.12	0.0307587	0.0337318	0.362339	0.00187343	0.911858	1	12	RNF34	121837844	121868389	+	protein_coding
ENSG00000182518.9	0.0323187	0.0354439	0.362357	0.00187329	0.911825	1	X	FAM104B	55169535	55187743	-	protein_coding
ENSG00000123570.3	0.0365931	0.0401365	0.362414	0.00187284	0.911715	1	X	RAB9B	103077252	103087158	-	protein_coding
ENSG00000153310.14	-0.0222387	0.0243951	0.362473	0.00187238	-0.911604	1	8	FAM49B	130851839	131029375	-	protein_coding
ENSG00000229692.3	0.0297172	0.0326076	0.362601	0.00187138	0.91136	1	2	SOS1-IT1	39219420	39220998	-	sense_intronic
ENSG00000254645.1	-0.0304563	0.0334254	0.362701	0.00187061	-0.911171	1	11	RP11-396O20.2	15723509	15780444	-	lincRNA
ENSG00000081800.4	0.0265237	0.0291132	0.362763	0.00187013	0.911054	1	7	SLC13A1	122753585	122840040	-	protein_coding
ENSG00000074935.9	-0.0245414	0.0269378	0.362769	0.00187008	-0.911042	1	6	TUBE1	112391980	112408732	-	protein_coding
ENSG00000197747.4	0.0258527	0.0283784	0.362791	0.00186991	0.910999	1	1	S100A10	151955391	151966866	-	protein_coding
ENSG00000247157.2	0.0401675	0.0440943	0.36282	0.00186968	0.910945	1	12	RP11-434C1.1	11700964	11743303	+	lincRNA
ENSG00000152270.4	0.032845	0.0360689	0.362992	0.00186834	0.910617	1	11	PDE3B	14665269	14892350	+	protein_coding
ENSG00000140367.7	-0.023756	0.0260887	0.363009	0.00186821	-0.910585	1	15	UBE2Q2	76135622	76193419	+	protein_coding
ENSG00000260456.2	-0.0378215	0.0415373	0.363031	0.00186804	-0.910544	1	16	C16orf95	87117168	87351022	-	protein_coding
ENSG00000091483.6	-0.0179133	0.0196735	0.36304	0.00186797	-0.910526	1	1	FH	241660903	241683061	-	protein_coding
ENSG00000182230.7	0.0363143	0.039885	0.363066	0.00186777	0.910477	1	5	FAM153B	175487692	175559261	+	protein_coding
ENSG00000181458.6	-0.0320115	0.0351672	0.363176	0.00186691	-0.910268	1	3	TMEM45A	100211463	100296288	+	protein_coding
ENSG00000136856.13	-0.0242802	0.0266741	0.363185	0.00186684	-0.910251	1	9	SLC2A8	130159421	130170703	+	protein_coding
ENSG00000213846.3	0.0385391	0.0423394	0.36319	0.0018668	0.910241	1	3	AC098614.2	27674467	27675211	+	pseudogene
ENSG00000166188.2	-0.0274514	0.030159	0.3632	0.00186673	-0.910223	1	16	ZNF319	58028572	58034357	-	protein_coding
ENSG00000259087.1	-0.0365306	0.04014	0.363275	0.00186614	-0.91008	1	14	RP11-356O9.2	38025363	38036300	-	lincRNA
ENSG00000136710.5	0.0275279	0.0302505	0.363319	0.0018658	0.909997	1	2	CCDC115	131095814	131099922	-	protein_coding
ENSG00000174177.8	0.0248647	0.0273271	0.363375	0.00186536	0.90989	1	16	CTU2	88772871	88781794	+	protein_coding
ENSG00000258227.2	0.037929	0.0416904	0.363435	0.0018649	0.909776	1	7	CLEC5A	141627157	141646807	-	protein_coding
ENSG00000137266.10	-0.0185674	0.0204101	0.363469	0.00186464	-0.909712	1	6	SLC22A23	3269196	3457256	-	protein_coding
ENSG00000142945.8	0.0162134	0.0178318	0.363717	0.00186271	0.909241	1	1	KIF2C	45205490	45233439	+	protein_coding
ENSG00000163449.6	0.0392193	0.043136	0.363738	0.00186255	0.909202	1	2	TMEM169	216946589	216967506	+	protein_coding
ENSG00000180398.7	0.0267811	0.0294582	0.363781	0.00186221	0.909121	1	2	MCFD2	47129009	47168994	-	protein_coding
ENSG00000170471.10	-0.0149605	0.016458	0.363839	0.00186177	-0.909011	1	20	RALGAPB	37101459	37207504	+	protein_coding
ENSG00000234882.1	-0.0380593	0.0418728	0.363883	0.00186142	-0.908926	1	6	EIF3EP1	74001685	74003000	+	pseudogene
ENSG00000188599.13	0.0346072	0.0380778	0.363921	0.00186113	0.908855	1	16	NPIPP1	15198178	15225458	-	pseudogene
ENSG00000064655.14	0.0344458	0.0379063	0.363998	0.00186053	0.908708	1	20	EYA2	45523263	45817492	+	protein_coding
ENSG00000151006.7	-0.0295158	0.0324826	0.36402	0.00186036	-0.908667	1	16	PRSS53	31094746	31100949	-	protein_coding
ENSG00000122550.13	0.0260417	0.0286604	0.36404	0.0018602	0.908629	1	7	KLHL7	23145353	23217533	+	protein_coding
ENSG00000135205.10	0.0347475	0.0382515	0.364164	0.00185925	0.908395	1	7	CCDC146	76751751	76958850	+	protein_coding
ENSG00000092108.16	0.0242093	0.0266543	0.36423	0.00185873	0.908269	1	14	SCFD1	31091318	31205018	+	protein_coding
ENSG00000106536.15	-0.0383702	0.0422456	0.364231	0.00185872	-0.908266	1	7	POU6F2	39017598	39532694	+	protein_coding
ENSG00000270557.1	-0.0402014	0.044262	0.364234	0.0018587	-0.908261	1	2	RP11-546J1.1	158734195	158735077	+	lincRNA
ENSG00000261770.1	0.0339262	0.0373569	0.364285	0.0018583	0.908164	1	19	CTC-459F4.1	28248092	28251757	-	lincRNA
ENSG00000235244.3	-0.0318933	0.0351267	0.364398	0.00185743	-0.90795	1	X	RP11-761E20.1	115033604	115085422	-	lincRNA
ENSG00000166181.8	-0.0141535	0.0155917	0.364497	0.00185666	-0.907762	1	11	API5	43333513	43366079	+	protein_coding
ENSG00000240821.1	-0.0320468	0.0353057	0.364534	0.00185638	-0.907694	1	15	RPL9P25	66671675	66672253	-	pseudogene
ENSG00000103495.9	0.0215068	0.0236943	0.364541	0.00185632	0.907679	1	16	MAZ	29817427	29823649	+	protein_coding
ENSG00000154305.12	-0.0210196	0.0231669	0.364735	0.00185483	-0.907312	1	1	MIA3	222791428	222841354	+	protein_coding
ENSG00000130584.6	0.0257748	0.0284106	0.36478	0.00185448	0.907226	1	20	ZBTB46	62375019	62462597	-	protein_coding
ENSG00000198521.7	-0.0326249	0.0359661	0.364845	0.00185398	-0.907104	1	19	ZNF43	21987752	22034927	-	protein_coding
ENSG00000136122.11	0.0244435	0.026949	0.364884	0.00185368	0.90703	1	13	BORA	73302061	73330336	+	protein_coding
ENSG00000100401.15	0.0183269	0.0202057	0.364893	0.00185361	0.907014	1	22	RANGAP1	41641615	41682255	-	protein_coding
ENSG00000124006.10	0.0222196	0.0245007	0.364954	0.00185314	0.906898	1	2	OBSL1	220415451	220436581	-	protein_coding
ENSG00000176293.15	0.0321622	0.035471	0.36505	0.0018524	0.906717	1	19	ZNF135	58570607	58597677	+	protein_coding
ENSG00000220392.1	-0.0389112	0.0429159	0.365067	0.00185227	-0.906684	1	6	FCF1P5	111674905	111675386	+	pseudogene
ENSG00000231234.1	-0.0378239	0.0417212	0.365117	0.00185187	-0.906588	1	7	SKP1P1	65888392	65888880	-	pseudogene
ENSG00000149968.7	0.0375442	0.0414189	0.36519	0.00185131	0.90645	1	11	MMP3	102706532	102714534	-	protein_coding
ENSG00000168395.10	0.0217226	0.0239672	0.365246	0.00185088	0.906345	1	2	ING5	242641450	242668893	+	protein_coding
ENSG00000256060.2	0.0365172	0.0402929	0.365273	0.00185067	0.906293	1	19	TRAPPC2P1	57874879	57876721	+	protein_coding
ENSG00000152683.10	-0.0183032	0.0201973	0.365311	0.00185038	-0.906222	1	2	SLC30A6	32390933	32449448	+	protein_coding
ENSG00000196550.6	-0.0332068	0.0366432	0.365312	0.00185038	-0.906221	1	1	FAM72A	206136916	206155151	+	protein_coding
ENSG00000169764.10	-0.02085	0.0230085	0.36533	0.00185024	-0.906187	1	2	UGP2	64068074	64118696	+	protein_coding
ENSG00000066651.13	-0.030225	0.033356	0.365358	0.00185002	-0.906133	1	6	TRMT11	126307576	126360422	+	protein_coding
ENSG00000160284.10	0.0355119	0.0391927	0.365384	0.00184982	0.906084	1	21	SPATC1L	47581062	47604390	-	protein_coding
ENSG00000233184.2	-0.0365095	0.040297	0.365423	0.00184952	-0.90601	1	1	RP11-421L21.3	101491434	101552821	+	antisense
ENSG00000268521.1	-0.0361305	0.0398798	0.365437	0.00184941	-0.905984	1	19	VN1R83P	21472356	21472800	-	pseudogene
ENSG00000136381.8	-0.0171101	0.0188863	0.365453	0.00184929	-0.905954	1	15	IREB2	78729773	78793798	+	protein_coding
ENSG00000151632.12	-0.0399799	0.0441341	0.365496	0.00184895	-0.905872	1	10	AKR1C2	5029967	5060223	-	protein_coding
ENSG00000261471.1	-0.0346529	0.0382582	0.365552	0.00184852	-0.905766	1	16	RP11-61F12.1	84627999	84630432	+	antisense
ENSG00000183542.4	-0.0377524	0.0416821	0.365575	0.00184835	-0.905723	1	12	KLRC4	10559983	10562356	-	protein_coding
ENSG00000049167.9	0.0321253	0.0354695	0.365579	0.00184832	0.905715	1	5	ERCC8	60169658	60240900	-	protein_coding
ENSG00000151364.11	0.0249186	0.0275153	0.365626	0.00184796	0.905627	1	11	KCTD14	77726761	77757237	-	protein_coding
ENSG00000159433.7	0.0188019	0.020762	0.365645	0.00184781	0.905591	1	15	STARD9	42867857	43013179	+	protein_coding
ENSG00000165474.5	-0.0277707	0.0306675	0.36567	0.00184761	-0.905543	1	13	GJB2	20761609	20767037	-	protein_coding
ENSG00000139343.6	0.0190599	0.0210502	0.365719	0.00184724	0.905451	1	12	SNRPF	96252706	96297606	+	protein_coding
ENSG00000235411.1	-0.0394379	0.0435601	0.365762	0.00184691	-0.905369	1	2	AC007041.2	20439653	20440807	-	pseudogene
ENSG00000145284.7	0.0349182	0.0385724	0.365817	0.00184648	0.905265	1	4	SCD5	83550692	83720010	-	protein_coding
ENSG00000232175.1	-0.0383953	0.0424134	0.365818	0.00184648	-0.905264	1	1	RP4-659I19.1	233052981	233053764	+	pseudogene
ENSG00000207005.1	-0.0358071	0.0395545	0.36582	0.00184646	-0.905259	1	1	RNU1-2	17222475	17222638	+	snRNA
ENSG00000207008.1	-0.0263645	0.0291259	0.365856	0.00184618	-0.905192	1	11	SNORA54	2985001	2985123	-	snoRNA
ENSG00000260708.1	-0.0384325	0.0424659	0.365946	0.00184549	-0.905021	1	22	CTA-29F11.1	47157791	47158460	-	antisense
ENSG00000235529.1	0.0296999	0.0328215	0.366014	0.00184497	0.904893	1	2	AGAP1-IT1	236414395	236416210	+	sense_intronic
ENSG00000272088.1	-0.0349911	0.0386732	0.366069	0.00184455	-0.90479	1	1	RP11-168F9.2	3403810	3404191	+	lincRNA
ENSG00000183978.7	-0.0217656	0.0240592	0.366132	0.00184406	-0.904669	1	17	COA3	40947165	40950722	-	protein_coding
ENSG00000230438.5	-0.0379167	0.0419133	0.366144	0.00184397	-0.904647	1	6	RP11-420G6.4	2854896	2881641	-	lincRNA
ENSG00000165406.11	-0.025524	0.0282146	0.36615	0.00184392	-0.904636	1	10	2008-03-01	45950035	46090354	-	protein_coding
ENSG00000212951.4	0.0399403	0.0441507	0.366151	0.00184392	0.904635	1	9	RP11-211N8.3	46842616	46844326	-	pseudogene
ENSG00000125630.11	-0.0251138	0.0277648	0.366213	0.00184344	-0.904516	1	2	POLR1B	113299492	113334635	+	protein_coding
ENSG00000188372.10	-0.0379374	0.0419437	0.36623	0.0018433	-0.904484	1	7	ZP3	76026835	76071388	+	protein_coding
ENSG00000241945.3	-0.0195243	0.0215861	0.366232	0.00184329	-0.904482	1	21	PWP2	45527171	45551063	+	protein_coding
ENSG00000134352.15	0.0172759	0.0191006	0.366239	0.00184324	0.904467	1	5	IL6ST	55230923	55290821	-	protein_coding
ENSG00000147003.5	0.0375627	0.0415389	0.36634	0.00184246	0.904277	1	X	TMEM27	15645441	15683154	-	protein_coding
ENSG00000087269.11	0.0242888	0.0268646	0.366424	0.00184182	0.904118	1	4	NOP14	2939660	2965112	-	protein_coding
ENSG00000184293.3	-0.0311336	0.0344364	0.366439	0.0018417	-0.904091	1	12	CLECL1	9868456	9885895	-	protein_coding
ENSG00000133742.9	0.0301344	0.0333332	0.366469	0.00184147	0.904034	1	8	CA1	86239837	86291243	-	protein_coding
ENSG00000225308.2	0.0366782	0.0405744	0.366501	0.00184122	0.903972	1	7	ASS1P11	21259832	21261047	-	pseudogene
ENSG00000127418.10	0.0221674	0.0245228	0.366513	0.00184113	0.90395	1	4	FGFRL1	1003724	1020685	+	protein_coding
ENSG00000240864.1	-0.0290829	0.0321751	0.366543	0.0018409	-0.903894	1	2	IGKV1-16	89399352	89399854	-	IG_V_gene
ENSG00000248835.2	0.0361699	0.0400202	0.366598	0.00184048	0.903791	1	1	AL357673.1	54635333	54637997	-	protein_coding
ENSG00000147471.7	0.0234767	0.0259762	0.366605	0.00184043	0.903777	1	8	PROSC	37620111	37637283	+	protein_coding
ENSG00000263155.1	-0.033039	0.0365578	0.366621	0.0018403	-0.903746	1	15	MYZAP	57884139	57977562	+	protein_coding
ENSG00000101898.5	-0.0371675	0.0411289	0.366655	0.00184005	-0.903683	1	20	RP3-324O17.4	30135307	30135852	+	pseudogene
ENSG00000223799.1	0.0391581	0.0433382	0.366726	0.0018395	0.903549	1	21	IL10RB-AS1	34636178	34638565	-	antisense
ENSG00000087088.15	-0.0237795	0.026319	0.366747	0.00183933	-0.903508	1	19	BAX	49458072	49465055	+	protein_coding
ENSG00000153902.9	-0.0314944	0.0348607	0.366786	0.00183904	-0.903435	1	19	LGI4	35615417	35633355	-	protein_coding
ENSG00000268713.1	0.0352701	0.0390439	0.366833	0.00183868	0.903346	1	19	CTC-444N24.8	57772722	57774106	+	lincRNA
ENSG00000143756.7	0.0200662	0.0222159	0.366891	0.00183823	0.903236	1	1	FBXO28	224301789	224349749	+	protein_coding
ENSG00000166734.14	0.0173206	0.0191774	0.36692	0.00183801	0.903182	1	15	CASC4	44580927	44707956	+	protein_coding
ENSG00000102081.9	0.0214539	0.0237555	0.366956	0.00183773	0.903114	1	X	FMR1	146993469	147032645	+	protein_coding
ENSG00000135899.12	-0.024253	0.0268565	0.366985	0.00183751	-0.903059	1	2	SP110	231032009	231090444	-	protein_coding
ENSG00000005189.15	-0.0312101	0.0345608	0.36699	0.00183747	-0.90305	1	16	AC004381.6	20817751	20860987	+	protein_coding
ENSG00000176387.6	-0.0258687	0.0286476	0.367017	0.00183727	-0.902999	1	16	HSD11B2	67464555	67471456	+	protein_coding
ENSG00000263182.1	0.0316283	0.035036	0.367157	0.0018362	0.902735	1	1	RP11-504P24.6	224196429	224198314	+	lincRNA
ENSG00000262514.1	0.0319353	0.0353764	0.367161	0.00183617	0.902728	1	16	RP11-96D1.9	68233698	68234884	+	sense_intronic
ENSG00000214548.10	-0.0236259	0.026173	0.367185	0.00183598	-0.902683	1	14	MEG3	101245747	101327368	+	lincRNA
ENSG00000132388.8	0.0212968	0.0235952	0.367233	0.00183561	0.902592	1	17	UBE2G1	4172554	4269923	-	protein_coding
ENSG00000243806.1	-0.0377574	0.0418325	0.367236	0.00183559	-0.902587	1	5	CTC-484P3.1	94161666	94162399	-	pseudogene
ENSG00000247828.3	0.0287004	0.0317994	0.367258	0.00183542	0.902545	1	5	TMEM161B-AS1	87564712	87732502	+	antisense
ENSG00000035403.12	-0.0251086	0.0278232	0.367316	0.00183498	-0.902435	1	10	VCL	75757872	75879918	+	protein_coding
ENSG00000120217.9	0.0302925	0.0335745	0.367416	0.00183421	0.902247	1	9	CD274	5450503	5470566	+	protein_coding
ENSG00000176542.5	-0.0138864	0.0153917	0.367439	0.00183404	-0.902204	1	3	KIAA2018	113367232	113415493	-	protein_coding
ENSG00000151702.12	-0.0172583	0.0191302	0.367467	0.00183382	-0.90215	1	11	FLI1	128556430	128683162	+	protein_coding
ENSG00000233889.1	-0.0296831	0.0329058	0.367513	0.00183347	-0.902063	1	X	AL353698.1	56100757	56102014	+	protein_coding
ENSG00000225684.3	-0.0398269	0.044151	0.367515	0.00183346	-0.90206	1	9	FAM225B	115865618	115873780	-	lincRNA
ENSG00000188681.7	0.0400118	0.0443641	0.367603	0.00183278	0.901895	1	21	TEKT4P2	9907190	9968585	-	pseudogene
ENSG00000152582.8	0.0304177	0.0337298	0.36765	0.00183242	0.901805	1	5	SPEF2	35617946	35814713	+	protein_coding
ENSG00000009307.11	0.0154437	0.0171257	0.367662	0.00183233	0.901783	1	1	CSDE1	115259534	115301297	-	protein_coding
ENSG00000007255.6	-0.0212916	0.0236108	0.367668	0.00183229	-0.901773	1	19	TRAPPC6A	45666186	45681495	-	protein_coding
ENSG00000137098.9	-0.035498	0.03937	0.367732	0.0018318	-0.901651	1	9	SPAG8	35808042	35812269	-	protein_coding
ENSG00000164252.8	-0.0232229	0.0257582	0.367773	0.00183148	-0.901574	1	5	AGGF1	76325076	76361059	+	protein_coding
ENSG00000230880.2	0.040028	0.0444057	0.367856	0.00183085	0.901417	1	1	RP11-417J8.3	142618769	142729975	+	lincRNA
ENSG00000267096.1	0.0383314	0.0425235	0.367857	0.00183084	0.901415	1	19	CTD-2537I9.13	56181998	56183435	+	sense_intronic
ENSG00000254463.1	-0.034	0.0377202	0.36788	0.00183067	-0.901373	1	11	RP11-484D2.3	43487942	43488421	+	pseudogene
ENSG00000174939.6	0.036398	0.0403883	0.367971	0.00182997	0.901201	1	16	ASPHD1	29911696	29931185	+	protein_coding
ENSG00000235162.4	-0.0236697	0.0262677	0.368028	0.00182954	-0.901095	1	12	C12orf75	105629068	105789875	+	protein_coding
ENSG00000240671.1	0.0295753	0.0328269	0.368105	0.00182895	0.900948	1	2	IGKV1-8	89291928	89292450	-	IG_V_gene
ENSG00000172016.11	-0.0231929	0.0257436	0.368121	0.00182883	-0.900919	1	2	REG3A	79384132	79386879	-	protein_coding
ENSG00000252947.1	-0.0280146	0.0310964	0.368134	0.00182873	-0.900895	1	1	SCARNA1	28160912	28161077	+	snoRNA
ENSG00000237827.1	-0.0327907	0.0364007	0.368169	0.00182846	-0.900828	1	10	RP11-332O19.2	104884774	104885173	-	pseudogene
ENSG00000227627.1	-0.0395627	0.043925	0.368243	0.00182789	-0.900689	1	6	RP1-101K10.6	153304885	153310358	+	antisense
ENSG00000168081.4	-0.0304633	0.0338251	0.368285	0.00182758	-0.900611	1	8	PNOC	28174503	28200872	+	protein_coding
ENSG00000145220.9	-0.0253	0.028102	0.368454	0.00182629	-0.900293	1	4	LYAR	4269428	4291896	-	protein_coding
ENSG00000106031.6	-0.0226242	0.0251309	0.368474	0.00182613	-0.900254	1	7	HOXA13	27233122	27239725	-	protein_coding
ENSG00000081041.8	0.0344548	0.0382776	0.36854	0.00182563	0.90013	1	4	CXCL2	74962752	74965010	-	protein_coding
ENSG00000196584.2	0.0257008	0.0285533	0.368557	0.00182551	0.900099	1	7	XRCC2	152341864	152373250	-	protein_coding
ENSG00000143199.13	-0.036364	0.0404076	0.368646	0.00182483	-0.899931	1	1	ADCY10	167778625	167883453	-	protein_coding
ENSG00000182272.7	-0.0351011	0.039006	0.368668	0.00182466	-0.89989	1	11	B4GALNT4	369796	382116	+	protein_coding
ENSG00000110025.8	0.0223679	0.0248602	0.368745	0.00182407	0.899744	1	11	SNX15	64794880	64808044	+	protein_coding
ENSG00000197279.3	0.0324548	0.0360753	0.368801	0.00182365	0.89964	1	6	ZNF165	28048753	28057341	+	protein_coding
ENSG00000011451.13	0.0137698	0.0153062	0.36881	0.00182357	0.899622	1	19	WIZ	15532319	15560762	-	protein_coding
ENSG00000075702.12	-0.0197594	0.0219709	0.368957	0.00182246	-0.899346	1	19	WDR62	36545783	36596008	+	protein_coding
ENSG00000131469.8	0.0165863	0.0184436	0.36898	0.00182228	0.899302	1	17	RPL27	41150290	41154976	+	protein_coding
ENSG00000157191.15	0.0222838	0.02478	0.368999	0.00182214	0.899267	1	1	NECAP2	16767167	16786573	+	protein_coding
ENSG00000251322.3	0.022895	0.0254611	0.369027	0.00182193	0.899215	1	22	SHANK3	51112843	51171726	+	protein_coding
ENSG00000254512.1	0.0369702	0.0411172	0.369065	0.00182164	0.899143	1	11	RP11-472I20.2	43755309	43756114	+	pseudogene
ENSG00000160803.7	0.0258757	0.0287806	0.369106	0.00182133	0.899067	1	1	UBQLN4	156005092	156023585	-	protein_coding
ENSG00000196549.6	-0.0341566	0.0379966	0.369173	0.00182081	-0.89894	1	3	MME	154741913	154901497	+	protein_coding
ENSG00000161904.7	-0.0218169	0.0242735	0.369251	0.00182022	-0.898793	1	6	LEMD2	33738979	33756913	-	protein_coding
ENSG00000140368.8	-0.0216848	0.0241284	0.369288	0.00181994	-0.898724	1	15	PSTPIP1	77285700	77329673	+	protein_coding
ENSG00000169519.15	0.0210806	0.0234564	0.369294	0.0018199	0.898712	1	11	METTL15	28129795	28355054	+	protein_coding
ENSG00000063180.4	-0.0348109	0.038739	0.369354	0.00181944	-0.8986	1	19	CA11	49141199	49149569	-	protein_coding
ENSG00000218052.4	-0.0362339	0.0403245	0.369376	0.00181927	-0.898559	1	15	RP11-561C5.5	85798600	85873565	-	pseudogene
ENSG00000187109.9	-0.0179407	0.0199683	0.369429	0.00181887	-0.898459	1	12	NAP1L1	76438670	76478813	-	protein_coding
ENSG00000188676.9	-0.0345135	0.0384188	0.369487	0.00181843	-0.89835	1	8	IDO2	39792133	39873910	+	protein_coding
ENSG00000227773.1	0.0361038	0.0401952	0.36956	0.00181788	0.898213	1	1	ASH1L-IT1	155365801	155366769	-	sense_intronic
ENSG00000260682.2	-0.0353715	0.0393853	0.369627	0.00181737	-0.898088	1	16	7SK	81993524	81996298	+	lincRNA
ENSG00000256588.1	-0.0335255	0.0373298	0.369627	0.00181737	-0.898088	1	11	RP11-613F22.8	18529155	18530367	-	sense_intronic
ENSG00000145214.9	-0.0136408	0.0151888	0.369628	0.00181736	-0.898086	1	4	DGKQ	952675	980683	-	protein_coding
ENSG00000123933.10	-0.0159311	0.0177399	0.369653	0.00181717	-0.898039	1	4	MXD4	2249159	2264021	-	protein_coding
ENSG00000270182.1	0.0385973	0.0429819	0.369679	0.00181697	0.897989	1	7	RP1-170O19.21	27197963	27198595	+	lincRNA
ENSG00000272361.1	0.0391719	0.0436228	0.369689	0.0018169	0.89797	1	7	GS1-166A23.2	16633253	16633849	-	lincRNA
ENSG00000123358.15	0.0327094	0.036435	0.369809	0.00181599	0.897746	1	12	NR4A1	52416616	52453291	+	protein_coding
ENSG00000102181.15	-0.0252777	0.0281573	0.369817	0.00181593	-0.89773	1	X	CD99L2	149934810	150067289	-	protein_coding
ENSG00000104915.10	-0.0215174	0.0239701	0.369846	0.00181571	-0.897676	1	19	STX10	13254872	13261197	-	protein_coding
ENSG00000197157.6	-0.0228816	0.0254926	0.369899	0.0018153	-0.897575	1	7	SND1	127292234	127732661	+	protein_coding
ENSG00000179144.4	0.021067	0.0234733	0.369946	0.00181495	0.897489	1	7	GIMAP7	150211918	150218161	+	protein_coding
ENSG00000132792.14	-0.0263592	0.0293712	0.369965	0.00181481	-0.897452	1	20	CTNNBL1	36322408	36500531	+	protein_coding
ENSG00000172572.6	-0.0225706	0.0251523	0.370017	0.00181441	-0.897355	1	12	PDE3A	20522179	20837315	+	protein_coding
ENSG00000160683.4	-0.0279495	0.0311471	0.370026	0.00181434	-0.897337	1	11	CXCR5	118754475	118768508	+	protein_coding
ENSG00000137574.6	0.0261442	0.0291381	0.370072	0.001814	0.897252	1	8	TGS1	56685701	56738007	+	protein_coding
ENSG00000183751.10	-0.0152572	0.0170048	0.370084	0.0018139	-0.897228	1	16	TBL3	2022038	2032934	+	protein_coding
ENSG00000145817.12	0.0223809	0.0249539	0.370264	0.00181254	0.896891	1	5	YIPF5	143537723	143550278	-	protein_coding
ENSG00000269921.1	-0.0399421	0.0445367	0.370294	0.00181232	-0.896836	1	4	RP11-646I6.5	57253791	57254319	+	lincRNA
ENSG00000135953.6	-0.0305195	0.0340349	0.37036	0.00181182	-0.896712	1	2	MFSD9	103332299	103353347	-	protein_coding
ENSG00000241553.8	-0.0180678	0.0201492	0.370367	0.00181176	-0.896698	1	3	ARPC4	9834179	9849410	+	protein_coding
ENSG00000135972.4	-0.028256	0.031517	0.370455	0.0018111	-0.896533	1	2	MRPS9	105654441	105716418	+	protein_coding
ENSG00000176697.14	-0.0401471	0.0447838	0.370491	0.00181083	-0.896466	1	11	BDNF	27676440	27743605	-	protein_coding
ENSG00000147789.11	0.0250754	0.0279732	0.370522	0.00181059	0.896408	1	8	ZNF7	146052849	146072894	+	protein_coding
ENSG00000164815.6	-0.0333287	0.0371818	0.370542	0.00181044	-0.896371	1	7	ORC5	103766788	103848495	-	protein_coding
ENSG00000135999.7	-0.0286861	0.0320041	0.370565	0.00181027	-0.896327	1	2	EPC2	149402009	149545130	+	protein_coding
ENSG00000241790.2	-0.0329779	0.0367946	0.370595	0.00181004	-0.89627	1	2	ENO1P4	202486369	202488153	-	pseudogene
ENSG00000168701.14	-0.0241061	0.0268961	0.370597	0.00181002	-0.896267	1	16	TMEM208	67261006	67263181	+	protein_coding
ENSG00000163013.7	-0.0266996	0.0297914	0.370624	0.00180982	-0.896216	1	2	FBXO41	73481810	73511559	-	protein_coding
ENSG00000007171.12	-0.0314401	0.0350822	0.370641	0.00180969	-0.896184	1	17	NOS2	26083792	26127525	-	protein_coding
ENSG00000256206.2	-0.0355146	0.0396372	0.370745	0.00180891	-0.89599	1	11	PSMA1	14515329	14541890	-	protein_coding
ENSG00000213236.3	-0.0349592	0.03902	0.370777	0.00180866	-0.895929	1	2	YWHAZP2	127315012	127315739	-	pseudogene
ENSG00000091039.12	-0.0220415	0.024602	0.370781	0.00180863	-0.895922	1	12	OSBPL8	76745577	76953589	-	protein_coding
ENSG00000246695.3	-0.0390397	0.0435772	0.370807	0.00180843	-0.895872	1	12	RASSF8-AS1	26092262	26112698	-	antisense
ENSG00000147533.12	0.0273849	0.0305693	0.37083	0.00180827	0.895831	1	8	GOLGA7	41347915	41368499	+	protein_coding
ENSG00000186448.10	-0.0280298	0.0312902	0.370846	0.00180814	-0.8958	1	3	ZNF197	44626380	44689963	+	protein_coding
ENSG00000215621.2	-0.0364967	0.0407443	0.370873	0.00180794	-0.895749	1	17	AC174470.1	79780293	79784533	-	protein_coding
ENSG00000184933.3	-0.0395763	0.0441864	0.370917	0.00180761	-0.895667	1	11	OR6A2	6815756	6817128	-	protein_coding
ENSG00000099795.2	0.0153625	0.0171556	0.371017	0.00180685	0.89548	1	19	NDUFB7	14676890	14682874	-	protein_coding
ENSG00000159459.7	0.0250198	0.0279413	0.371037	0.0018067	0.895442	1	15	UBR1	43235095	43398311	-	protein_coding
ENSG00000198836.4	-0.0198665	0.0221901	0.371119	0.00180608	-0.895289	1	3	OPA1	193310933	193415612	+	protein_coding
ENSG00000072041.12	0.0345008	0.0385371	0.371133	0.00180598	0.895263	1	12	SLC6A15	85253492	85307394	-	protein_coding
ENSG00000165055.11	-0.0294339	0.0328833	0.371219	0.00180533	-0.895101	1	7	METTL2B	128116783	128146656	+	protein_coding
ENSG00000131899.6	-0.0224412	0.0250733	0.371262	0.00180501	-0.895022	1	17	LLGL1	18128901	18148189	+	protein_coding
ENSG00000183735.5	0.021721	0.0242722	0.37133	0.00180449	0.894894	1	12	TBK1	64845660	64895888	+	protein_coding
ENSG00000133056.9	-0.0205821	0.0229997	0.371333	0.00180447	-0.894889	1	1	PIK3C2B	204391756	204463852	-	protein_coding
ENSG00000031003.6	0.0264533	0.0295613	0.371347	0.00180436	0.894862	1	5	FAM13B	137273649	137387650	-	protein_coding
ENSG00000175893.7	-0.0217127	0.0242663	0.371397	0.00180398	-0.894768	1	9	ZDHHC21	14611069	14693469	-	protein_coding
ENSG00000218350.1	-0.0391448	0.0437488	0.3714	0.00180396	-0.894762	1	6	LYPLA1P3	71874779	71875473	+	pseudogene
ENSG00000250222.1	-0.0392051	0.0438193	0.371435	0.0018037	-0.894698	1	5	CTC-338M12.5	180618924	180621429	+	antisense
ENSG00000261335.1	-0.0367426	0.0410687	0.371453	0.00180356	-0.894662	1	17	RP11-318A15.2	74668024	74669740	+	antisense
ENSG00000215559.4	-0.0389071	0.043489	0.371465	0.00180347	-0.894641	1	21	ANKRD20A11P	15281895	15352758	-	pseudogene
ENSG00000244255.1	-0.0342039	0.0382331	0.371479	0.00180337	-0.894615	1	6	CFB	31895475	31919825	+	protein_coding
ENSG00000223749.3	-0.0378423	0.0423025	0.371505	0.00180317	-0.894566	1	X	MIR503HG	133677367	133680741	-	lincRNA
ENSG00000136451.4	0.0211917	0.0236923	0.371563	0.00180274	0.894457	1	17	VEZF1	56048910	56065620	-	protein_coding
ENSG00000242330.2	-0.0384156	0.0429572	0.371659	0.00180201	-0.894278	1	14	RN7SL683P	71915406	71915673	+	misc_RNA
ENSG00000118985.10	-0.0208249	0.0232871	0.371663	0.00180198	-0.894269	1	5	ELL2	95220802	95297775	-	protein_coding
ENSG00000148671.9	0.0264515	0.0295824	0.371719	0.00180156	0.894166	1	10	ADIRF	88727949	88743691	+	protein_coding
ENSG00000253218.1	0.0347294	0.0388462	0.371795	0.00180099	0.894023	1	5	KLF3P1	171681422	171682443	-	pseudogene
ENSG00000035664.7	0.0284187	0.0317878	0.371801	0.00180095	0.894012	1	15	DAPK2	64199235	64364232	-	protein_coding
ENSG00000241187.1	-0.036994	0.0413829	0.371838	0.00180067	-0.893943	1	5	CTC-209L16.1	154108791	154109254	+	pseudogene
ENSG00000196611.4	0.0344699	0.0385601	0.371847	0.00180059	0.893925	1	11	MMP1	102660651	102668891	-	protein_coding
ENSG00000178660.5	0.0383147	0.0428615	0.371851	0.00180057	0.893918	1	3	ARMC10P1	94225610	94226464	-	pseudogene
ENSG00000259728.1	0.0383803	0.0429373	0.371878	0.00180037	0.893869	1	15	LINC00933	85113880	85123406	+	pseudogene
ENSG00000174996.7	0.0287829	0.0322047	0.371943	0.00179988	0.893747	1	11	KLC2	66024765	66035331	+	protein_coding
ENSG00000214243.3	-0.0379807	0.0425004	0.371991	0.00179951	-0.893656	1	7	AC004980.10	76279718	76280214	-	pseudogene
ENSG00000182057.4	-0.0391766	0.0438683	0.372315	0.00179708	-0.89305	1	22	Z83851.3	42665759	42671202	+	lincRNA
ENSG00000004534.10	-0.0287611	0.0322155	0.372464	0.00179596	-0.892772	1	3	RBM6	49977440	50137478	+	protein_coding
ENSG00000078246.11	0.0339935	0.038079	0.372498	0.00179571	0.892709	1	12	TULP3	2986389	3050306	+	protein_coding
ENSG00000109920.8	0.0218561	0.0244836	0.372511	0.0017956	0.892683	1	11	FNBP4	47738072	47788995	-	protein_coding
ENSG00000075673.7	0.0300139	0.0336226	0.372519	0.00179555	0.89267	1	13	ATP12A	25254549	25285921	+	protein_coding
ENSG00000012232.4	-0.0229276	0.0256891	0.372608	0.00179488	-0.892503	1	8	EXTL3	28457986	28613116	+	protein_coding
ENSG00000225914.1	-0.0328457	0.0368044	0.372641	0.00179463	-0.892441	1	6	XXbac-BPG154L12.4	32223488	32233615	+	antisense
ENSG00000168612.4	0.0342458	0.0383835	0.37277	0.00179366	0.8922	1	20	ZSWIM1	44509866	44513905	+	protein_coding
ENSG00000100288.15	-0.0257174	0.0288261	0.372794	0.00179349	-0.892156	1	22	CHKB	51017378	51039884	-	protein_coding
ENSG00000116691.6	0.0191406	0.0214545	0.372797	0.00179346	0.89215	1	1	MIIP	12079523	12092102	+	protein_coding
ENSG00000170469.6	0.0357546	0.04008	0.372834	0.00179318	0.89208	1	5	SPATA24	138732252	138739777	-	protein_coding
ENSG00000163520.9	-0.0261846	0.0293534	0.372852	0.00179305	-0.892048	1	3	FBLN2	13573824	13679922	+	protein_coding
ENSG00000147027.3	-0.0218325	0.0244769	0.372897	0.00179271	-0.891963	1	X	TMEM47	34645181	34675405	-	protein_coding
ENSG00000230398.1	-0.0366783	0.0411227	0.372918	0.00179255	-0.891923	1	3	AC026882.1	2403942	2404422	+	pseudogene
ENSG00000136271.6	0.0204509	0.0229321	0.372983	0.00179207	0.891803	1	7	DDX56	44605016	44614650	-	protein_coding
ENSG00000213250.5	-0.0387842	0.0434929	0.373018	0.00179181	-0.891737	1	12	RBMS2P1	94817520	94818745	-	pseudogene
ENSG00000101220.13	-0.0199608	0.0223935	0.373215	0.00179033	-0.891369	1	20	C20orf27	3734155	3749034	-	protein_coding
ENSG00000102053.11	0.0299034	0.033557	0.373347	0.00178934	0.891123	1	X	ZC3H12B	64708615	64727767	+	protein_coding
ENSG00000185842.10	0.0269303	0.0302344	0.373564	0.00178772	0.890718	1	1	DNAH14	225083964	225586996	+	protein_coding
ENSG00000130522.4	0.0240262	0.026979	0.373654	0.00178705	0.89055	1	19	JUND	18390563	18392432	-	protein_coding
ENSG00000204370.4	0.0168687	0.0189434	0.37369	0.00178678	0.890482	1	11	SDHD	111957497	111990353	+	protein_coding
ENSG00000236778.3	0.0352133	0.0395444	0.373695	0.00178674	0.890474	1	13	INTS6-AS1	52026503	52126500	+	antisense
ENSG00000106733.16	-0.0372998	0.0418876	0.373696	0.00178674	-0.890472	1	9	NMRK1	77675489	77703133	-	protein_coding
ENSG00000227344.2	0.0376796	0.0423153	0.373709	0.00178664	0.890447	1	7	HAUS6P1	53255081	53256631	+	pseudogene
ENSG00000250568.1	0.0270347	0.0303659	0.373789	0.00178604	0.890298	1	4	RP11-333E13.2	39974748	39975062	-	pseudogene
ENSG00000135956.4	-0.0203534	0.0228624	0.373812	0.00178587	-0.890255	1	2	TMEM127	96914254	96931732	-	protein_coding
ENSG00000101152.6	0.0171087	0.0192196	0.373858	0.00178552	0.890169	1	20	DNAJC5	62526518	62567384	+	protein_coding
ENSG00000232434.1	-0.0219345	0.0246429	0.373898	0.00178523	-0.890096	1	9	C9orf172	139738867	139741797	+	protein_coding
ENSG00000133477.12	-0.0255206	0.0286747	0.373945	0.00178487	-0.890007	1	22	FAM83F	40390953	40439533	+	protein_coding
ENSG00000260996.1	0.0372546	0.0418681	0.374051	0.00178408	0.889809	1	9	RP13-122B23.8	140188320	140190173	-	sense_overlapping
ENSG00000183734.4	0.0253151	0.0284502	0.374053	0.00178407	0.889805	1	11	ASCL2	2289725	2292182	-	protein_coding
ENSG00000259450.1	-0.03199	0.0359528	0.374069	0.00178395	-0.889777	1	15	RP11-265N7.1	39480639	39486510	-	lincRNA
ENSG00000143337.14	-0.0244296	0.0274605	0.374148	0.00178336	-0.889629	1	1	TOR1AIP1	179851177	179894135	+	protein_coding
ENSG00000120265.12	0.0235725	0.0265031	0.374257	0.00178255	0.889426	1	6	PCMT1	150070579	150132556	+	protein_coding
ENSG00000244357.2	0.0395078	0.0444203	0.374266	0.00178248	0.88941	1	3	RN7SL145P	45784167	45784460	+	misc_RNA
ENSG00000105669.8	-0.0149591	0.0168199	0.374287	0.00178232	-0.889369	1	19	COPE	19010323	19030206	-	protein_coding
ENSG00000121152.5	0.0156402	0.017586	0.374293	0.00178228	0.889359	1	2	NCAPH	97001525	97039583	+	protein_coding
ENSG00000025423.7	-0.0295183	0.0331906	0.374295	0.00178226	-0.889355	1	12	HSD17B6	57145945	57181574	+	protein_coding
ENSG00000143498.13	-0.0335624	0.0377418	0.374344	0.00178189	-0.889263	1	1	TAF1A	222731244	222763275	-	protein_coding
ENSG00000197576.9	0.0279658	0.0314511	0.374388	0.00178157	0.889182	1	7	HOXA4	27168126	27170418	-	protein_coding
ENSG00000198157.6	-0.0294961	0.0331793	0.374491	0.00178081	-0.888991	1	X	HMGN5	80369200	80457441	-	protein_coding
ENSG00000260793.2	-0.0335741	0.0377781	0.374636	0.00177972	-0.888719	1	17	RP5-882C2.2	42298769	42301078	+	antisense
ENSG00000167874.6	0.0366445	0.0412373	0.374688	0.00177934	0.888624	1	17	TMEM88	7758383	7759417	+	protein_coding
ENSG00000271581.1	-0.0278647	0.0313577	0.374696	0.00177928	-0.888608	1	6	XXbac-BPG248L24.12	31324424	31325414	+	pseudogene
ENSG00000211745.3	-0.0336258	0.0378454	0.374752	0.00177886	-0.888504	1	7	TRBV4-2	142045252	142045816	+	TR_V_gene
ENSG00000253958.1	0.0156506	0.0176156	0.374779	0.00177866	0.888454	1	8	CLDN23	8559448	8561616	+	protein_coding
ENSG00000108448.16	0.0354555	0.0399075	0.374785	0.00177861	0.888442	1	17	TRIM16L	18601311	18639431	+	protein_coding
ENSG00000213672.3	-0.0232017	0.0261156	0.374794	0.00177855	-0.888426	1	3	NCKIPSD	48701364	48723797	-	protein_coding
ENSG00000172339.9	-0.0305261	0.034363	0.37484	0.00177821	-0.888341	1	1	ALG14	95439963	95538501	-	protein_coding
ENSG00000272755.1	0.0355254	0.039997	0.374915	0.00177765	0.888201	1	1	RP11-326G21.1	145018395	145018959	+	antisense
ENSG00000229387.2	0.0323416	0.0364249	0.375078	0.00177643	0.887897	1	11	AC103801.2	22646860	22647369	+	protein_coding
ENSG00000270332.1	0.0390322	0.0439621	0.375098	0.00177629	0.887861	1	9	RP11-82L2.1	106842305	106855354	-	lincRNA
ENSG00000015479.13	0.0136882	0.0154239	0.375309	0.00177472	0.887468	1	5	MATR3	138609441	138667360	+	protein_coding
ENSG00000115091.7	-0.0152901	0.0172302	0.375344	0.00177446	-0.887402	1	2	ACTR3	114647537	114720173	+	protein_coding
ENSG00000256968.1	-0.0367569	0.0414226	0.375364	0.00177431	-0.887364	1	9	SNRPEP2	6748703	6748981	-	pseudogene
ENSG00000124226.7	0.0290733	0.0327642	0.375372	0.00177425	0.887349	1	20	RNF114	48552948	48570429	+	protein_coding
ENSG00000162576.12	0.0192428	0.021691	0.37549	0.00177337	0.88713	1	1	MXRA8	1288069	1297157	-	protein_coding
ENSG00000158023.5	-0.0358207	0.0403842	0.375562	0.00177284	-0.886996	1	12	WDR66	122355768	122441833	+	protein_coding
ENSG00000211584.9	0.0265368	0.02992	0.375601	0.00177255	0.886924	1	12	SLC48A1	48147699	48176536	+	protein_coding
ENSG00000172115.4	0.022747	0.025652	0.375693	0.00177187	0.886752	1	7	CYCS	25159710	25164980	-	protein_coding
ENSG00000242539.2	0.033715	0.0380236	0.37573	0.0017716	0.886685	1	3	AC007620.3	179114749	179116979	+	antisense
ENSG00000198862.9	-0.0171278	0.0193174	0.375746	0.00177148	-0.886655	1	21	LTN1	30300466	30365270	-	protein_coding
ENSG00000171488.10	-0.0204157	0.0230312	0.375864	0.0017706	-0.886436	1	1	LRRC8C	90098631	90235462	+	protein_coding
ENSG00000272356.1	0.0287496	0.0324337	0.375876	0.00177051	0.886412	1	6	RP5-1112D6.8	111630406	111634720	+	antisense
ENSG00000211630.2	-0.037362	0.0421525	0.375908	0.00177028	-0.886354	1	2	IGKV1D-13	90192768	90193424	+	IG_V_gene
ENSG00000227288.3	0.0358948	0.0405003	0.375944	0.00177001	0.886287	1	1	RP5-837I24.1	81967479	81969153	+	pseudogene
ENSG00000219928.2	-0.0329652	0.0372009	0.376023	0.00176942	-0.886139	1	9	RP11-40C6.2	90140217	90140390	+	pseudogene
ENSG00000169174.9	-0.028327	0.0319674	0.376033	0.00176935	-0.886121	1	1	PCSK9	55505221	55530525	+	protein_coding
ENSG00000177971.7	0.0245783	0.027747	0.376206	0.00176807	0.885801	1	15	IMP3	75931426	75941047	-	protein_coding
ENSG00000273355.1	0.0395779	0.0446819	0.376223	0.00176795	0.885769	1	18	RP11-672L10.6	813275	813757	+	lincRNA
ENSG00000179057.9	-0.036718	0.0414606	0.376308	0.00176731	-0.88561	1	11	IGSF22	18725852	18747777	-	protein_coding
ENSG00000145194.13	0.0292059	0.032979	0.376318	0.00176724	0.885591	1	3	ECE2	183967438	184010819	+	protein_coding
ENSG00000134955.7	-0.0243492	0.0274957	0.376334	0.00176712	-0.885563	1	11	SLC37A2	124932963	124959131	+	protein_coding
ENSG00000164897.8	0.0125803	0.0142085	0.376419	0.00176649	0.885404	1	7	TMUB1	150778167	150780633	-	protein_coding
ENSG00000129514.4	-0.0218589	0.0246894	0.376444	0.00176631	-0.885358	1	14	FOXA1	38059189	38069245	-	protein_coding
ENSG00000157450.11	0.0195754	0.0221108	0.376459	0.0017662	0.88533	1	15	RNF111	59157374	59389618	+	protein_coding
ENSG00000115718.13	0.0347972	0.0393066	0.376487	0.00176599	0.885278	1	2	PROC	128176003	128186822	+	protein_coding
ENSG00000160111.8	-0.0353054	0.0398835	0.376521	0.00176574	-0.885214	1	19	CPAMD8	17003758	17137625	-	protein_coding
ENSG00000113389.11	0.0374778	0.0423465	0.376621	0.001765	0.885029	1	5	NPR3	32689176	32791819	+	protein_coding
ENSG00000196421.3	0.031243	0.0353018	0.376622	0.00176499	0.885027	1	20	LINC00176	62665697	62671315	+	lincRNA
ENSG00000175220.7	-0.0172744	0.0195187	0.376626	0.00176496	-0.885019	1	11	ARHGAP1	46698630	46722165	-	protein_coding
ENSG00000176082.5	-0.0361539	0.0408521	0.376639	0.00176486	-0.884995	1	14	AL357153.1	70935877	70937825	-	pseudogene
ENSG00000141622.9	0.0352036	0.0397945	0.376833	0.00176343	0.884636	1	18	RNF165	43906772	44043103	+	protein_coding
ENSG00000143368.9	-0.0255973	0.0289412	0.376929	0.00176272	-0.884457	1	1	SF3B4	149895209	149900236	-	protein_coding
ENSG00000241978.5	-0.0218692	0.0247274	0.376954	0.00176254	-0.88441	1	9	AKAP2	112542769	112934792	+	protein_coding
ENSG00000212125.2	0.0341109	0.0385731	0.377004	0.00176217	0.884318	1	12	TAS2R15	11117024	11117951	-	pseudogene
ENSG00000100023.13	-0.0233505	0.0264114	0.377117	0.00176133	-0.884108	1	22	PPIL2	22006559	22054304	+	protein_coding
ENSG00000158869.6	0.0291916	0.0330187	0.377126	0.00176127	0.884092	1	1	FCER1G	161185024	161190489	+	protein_coding
ENSG00000172345.9	-0.0275857	0.0312033	0.37714	0.00176116	-0.884065	1	15	STARD5	81601394	81616524	-	protein_coding
ENSG00000147488.7	-0.0358641	0.0405714	0.377189	0.0017608	-0.883975	1	8	ST18	53023399	53373519	-	protein_coding
ENSG00000175354.14	0.0280313	0.0317114	0.377202	0.00176071	0.883951	1	18	PTPN2	12785477	12929642	-	protein_coding
ENSG00000178977.3	-0.0336518	0.0380731	0.377244	0.0017604	-0.883873	1	17	LINC00324	8123960	8127361	-	lincRNA
ENSG00000223509.4	0.0356961	0.0403917	0.377312	0.0017599	0.883747	1	15	RP11-632K20.7	32812049	32829127	-	pseudogene
ENSG00000163788.9	-0.030714	0.034756	0.377336	0.00175972	-0.883703	1	3	SNRK	43328004	43466256	+	protein_coding
ENSG00000069011.11	-0.018167	0.0205592	0.37737	0.00175947	-0.88364	1	5	PITX1	134363425	134370503	-	protein_coding
ENSG00000164100.7	-0.0368074	0.041661	0.377447	0.0017589	-0.883497	1	4	NDST3	118954773	119179803	+	protein_coding
ENSG00000203563.1	-0.0360533	0.0408167	0.377555	0.00175811	-0.883297	1	5	AC138951.1	21493692	21494062	+	pseudogene
ENSG00000112294.8	-0.0298883	0.0338422	0.377625	0.00175759	-0.883166	1	6	ALDH5A1	24495080	24537435	+	protein_coding
ENSG00000178222.8	0.0372279	0.0421546	0.377646	0.00175743	0.883127	1	4	RNF212	1050038	1107350	-	protein_coding
ENSG00000174021.6	0.0274485	0.031082	0.377661	0.00175733	0.883101	1	1	GNG5	84964008	84972248	-	protein_coding
ENSG00000267246.1	0.037206	0.0421364	0.377722	0.00175688	0.882988	1	17	RP11-798G7.7	43627147	43636104	-	processed_transcript
ENSG00000197299.6	-0.0197863	0.022415	0.377862	0.00175585	-0.882728	1	15	BLM	91260558	91358859	+	protein_coding
ENSG00000229325.1	-0.0281063	0.0318416	0.377882	0.0017557	-0.882691	1	3	ACAP2-IT1	195001452	195003470	-	sense_intronic
ENSG00000036257.8	0.0224153	0.0253979	0.377949	0.00175521	0.882568	1	2	CUL3	225334867	225450110	-	protein_coding
ENSG00000106034.13	-0.0215257	0.0243903	0.377955	0.00175516	-0.882555	1	7	CPED1	120628731	120937498	+	protein_coding
ENSG00000137078.4	0.0232402	0.0263333	0.377963	0.00175511	0.882541	1	9	SIT1	35649292	35650937	-	protein_coding
ENSG00000138758.7	-0.0225354	0.025536	0.377987	0.00175493	-0.882496	1	4	2011-09-01	77870856	77961537	+	protein_coding
ENSG00000181315.6	0.0261932	0.0296835	0.37803	0.00175461	0.882417	1	6	ZNF322	26636518	26659980	-	protein_coding
ENSG00000261794.1	-0.0356255	0.0403747	0.378054	0.00175444	-0.882373	1	15	GOLGA8H	30896329	30906764	+	protein_coding
ENSG00000116030.12	0.0196274	0.0222515	0.378218	0.00175323	0.882069	1	2	SUMO1	203070903	203103331	-	protein_coding
ENSG00000100104.8	0.0289681	0.0328435	0.378253	0.00175297	0.882004	1	22	SRRD	26879843	26890624	+	protein_coding
ENSG00000173930.8	0.0330805	0.0375064	0.378256	0.00175295	0.881998	1	5	SLCO4C1	101569690	101632253	-	protein_coding
ENSG00000159166.9	-0.0253734	0.0287685	0.378264	0.00175289	-0.881984	1	1	LAD1	201342372	201368736	-	protein_coding
ENSG00000136158.6	0.0264702	0.0300121	0.378264	0.00175289	0.881984	1	13	SPRY2	80910111	80915086	-	protein_coding
ENSG00000101605.8	-0.0351848	0.0398949	0.378289	0.00175271	-0.881937	1	18	MYOM1	3066805	3220106	-	protein_coding
ENSG00000169609.9	0.0353309	0.0400619	0.378305	0.00175259	0.881907	1	15	C15orf40	83657193	83680393	-	protein_coding
ENSG00000263412.1	-0.0385645	0.0437318	0.378341	0.00175233	-0.881841	1	17	RP5-890E16.2	46122503	46125435	-	processed_transcript
ENSG00000198169.4	0.025486	0.0289068	0.378439	0.00175161	0.88166	1	8	ZNF251	145946298	145981802	-	protein_coding
ENSG00000188647.8	0.0127965	0.0145161	0.378504	0.00175113	0.88154	1	9	PTAR1	72324438	72374875	-	protein_coding
ENSG00000174111.8	0.0310893	0.0352689	0.37853	0.00175094	0.881492	1	17	SOCS7	36508111	36556019	+	protein_coding
ENSG00000216813.1	-0.0322232	0.0365584	0.378571	0.00175064	-0.881416	1	6	RP11-812I20.2	47530358	47530754	+	pseudogene
ENSG00000100442.6	0.02374	0.026935	0.37859	0.0017505	0.88138	1	14	FKBP3	45584803	45604522	-	protein_coding
ENSG00000170955.9	-0.0235381	0.026708	0.378628	0.00175022	-0.88131	1	11	PRKCDBP	6340176	6341877	-	protein_coding
ENSG00000260571.1	-0.0391191	0.0444124	0.378895	0.00174826	-0.880815	1	15	RP11-546B15.2	42605885	42606584	+	pseudogene
ENSG00000255624.1	0.0362334	0.0411372	0.378907	0.00174818	0.880794	1	10	RP11-564D11.3	124639246	124658230	+	pseudogene
ENSG00000158480.6	0.019724	0.0223937	0.378912	0.00174814	0.880785	1	20	SPATA2	48519928	48532080	-	protein_coding
ENSG00000196743.4	0.0282665	0.0320984	0.379	0.00174749	0.880622	1	5	GM2A	150591711	150650001	+	protein_coding
ENSG00000143297.14	-0.0247496	0.0281048	0.379001	0.00174749	-0.88062	1	1	FCRL5	157483167	157522310	-	protein_coding
ENSG00000198089.10	0.021459	0.0243703	0.379045	0.00174717	0.880539	1	22	SFI1	31884674	32014572	+	protein_coding
ENSG00000157240.2	0.0208728	0.0237053	0.37906	0.00174706	0.880511	1	7	FZD1	90893783	90898123	+	protein_coding
ENSG00000140987.15	-0.0306559	0.0348179	0.379085	0.00174687	-0.880465	1	16	ZSCAN32	3432085	3451065	-	protein_coding
ENSG00000114999.7	0.0326399	0.0370808	0.379209	0.00174597	0.880236	1	2	TTL	113239731	113299316	+	protein_coding
ENSG00000136003.11	0.0263097	0.0298953	0.379304	0.00174527	0.88006	1	12	ISCU	108956358	108963160	+	protein_coding
ENSG00000226498.2	0.0375146	0.0426284	0.379316	0.00174518	0.880037	1	1	RP11-182B22.2	236982934	236983818	+	pseudogene
ENSG00000232531.2	-0.0374913	0.0426033	0.379331	0.00174507	-0.880011	1	2	AC027612.1	91935966	91937021	-	pseudogene
ENSG00000170325.10	-0.0318164	0.0361625	0.379435	0.00174431	-0.879817	1	11	PRDM10	129769601	129872730	-	protein_coding
ENSG00000177873.8	0.0332401	0.0377808	0.379437	0.0017443	0.879815	1	3	ZNF619	40518604	40531727	+	protein_coding
ENSG00000143702.11	-0.0181357	0.0206146	0.37947	0.00174405	-0.879753	1	1	CEP170	243287730	243418650	-	protein_coding
ENSG00000130158.9	-0.0156154	0.0177515	0.379518	0.00174371	-0.879665	1	19	DOCK6	11309971	11373157	-	protein_coding
ENSG00000203761.4	0.0291724	0.0331648	0.379543	0.00174352	0.879619	1	1	MSTO2P	155581011	155720105	+	pseudogene
ENSG00000128694.7	-0.0321417	0.0365439	0.379588	0.00174319	-0.879536	1	2	OSGEPL1	190611386	190627953	-	protein_coding
ENSG00000181523.8	0.0196388	0.0223293	0.379604	0.00174308	0.879506	1	17	SGSH	78180515	78194722	-	protein_coding
ENSG00000111802.9	0.0232224	0.0264186	0.379869	0.00174114	0.879016	1	6	TDP2	24650205	24667261	-	protein_coding
ENSG00000215695.1	-0.0305916	0.0348025	0.379875	0.0017411	-0.879006	1	1	RSC1A1	15986364	15988217	+	protein_coding
ENSG00000015475.14	-0.0243185	0.0276694	0.379935	0.00174065	-0.878894	1	22	BID	18216906	18257536	-	protein_coding
ENSG00000203414.2	-0.0396247	0.0450858	0.379946	0.00174057	-0.878873	1	10	BTBD7P1	13198684	13200136	-	pseudogene
ENSG00000110315.2	-0.0216299	0.0246155	0.380034	0.00173993	-0.878711	1	11	RNF141	10533225	10562777	-	protein_coding
ENSG00000211958.2	-0.0252932	0.0287864	0.380068	0.00173969	-0.878649	1	14	IGHV3-38	106866406	106866934	-	IG_V_gene
ENSG00000211611.2	-0.0347285	0.0395322	0.380157	0.00173904	-0.878485	1	2	IGKV6-21	89459235	89459850	-	IG_V_gene
ENSG00000215414.3	0.0359454	0.0409222	0.380211	0.00173864	0.878385	1	Y	PSMA6P1	15398518	15399258	+	pseudogene
ENSG00000130775.11	-0.0222504	0.0253356	0.380296	0.00173802	-0.878228	1	1	THEMIS2	28199055	28213196	+	protein_coding
ENSG00000100124.8	-0.0321986	0.0366679	0.380358	0.00173757	-0.878113	1	22	ANKRD54	38226862	38245334	-	protein_coding
ENSG00000162735.14	-0.0211985	0.024143	0.380398	0.00173728	-0.878041	1	1	PEX19	160246602	160256138	-	protein_coding
ENSG00000160219.7	-0.0218909	0.0249341	0.380447	0.00173692	-0.877949	1	X	GAB3	153903529	153979858	-	protein_coding
ENSG00000125798.10	0.019218	0.0218906	0.380467	0.00173678	0.877913	1	20	FOXA2	22561643	22566093	-	protein_coding
ENSG00000260517.1	0.0362024	0.0412419	0.380525	0.00173635	0.877806	1	16	RP11-426C22.5	29127448	29229181	+	lincRNA
ENSG00000176170.9	0.0301853	0.0343879	0.380534	0.00173629	0.87779	1	17	SPHK1	74372665	74383941	+	protein_coding
ENSG00000272610.1	0.0217473	0.0247757	0.380547	0.00173619	0.877765	1	3	MAGI1-IT1	65858490	65940233	-	sense_intronic
ENSG00000224097.5	0.0381798	0.0434967	0.380548	0.00173619	0.877763	1	4	RP11-472B18.1	39481875	39483525	+	pseudogene
ENSG00000186792.11	-0.0373462	0.0425476	0.380555	0.00173613	-0.87775	1	3	HYAL3	50330262	50336899	-	protein_coding
ENSG00000183570.12	0.034572	0.0393941	0.38064	0.00173552	0.877594	1	21	PCBP3	47063608	47362368	+	protein_coding
ENSG00000138650.7	-0.0358168	0.0408146	0.380664	0.00173534	-0.877549	1	4	PCDH10	134070470	134129356	+	protein_coding
ENSG00000205664.6	-0.0224378	0.0255702	0.380693	0.00173513	-0.877497	1	X	RP11-706O15.1	3735569	3761898	-	protein_coding
ENSG00000263429.3	-0.0288503	0.0328783	0.380699	0.00173509	-0.877485	1	17	LINC00675	10698230	10707416	-	lincRNA
ENSG00000168066.16	-0.017065	0.0194484	0.380719	0.00173494	-0.877448	1	11	SF1	64532078	64546258	-	protein_coding
ENSG00000201229.1	-0.0332224	0.0378628	0.380722	0.00173492	-0.877442	1	3	SNORA63	183169645	183169776	+	snoRNA
ENSG00000236810.1	-0.0373703	0.0425941	0.380768	0.00173458	-0.877357	1	1	RP5-886K2.3	24086872	24104777	-	antisense
ENSG00000108654.7	-0.0279839	0.0319043	0.380896	0.00173365	-0.877121	1	17	DDX5	62495734	62504317	-	protein_coding
ENSG00000223695.1	-0.0375907	0.042869	0.38103	0.00173268	-0.876874	1	22	RP4-633O19__A.1	36784671	36792562	+	lincRNA
ENSG00000246792.2	-0.0384605	0.0438672	0.381098	0.00173219	-0.876749	1	8	RP11-68L18.1	91658669	91668826	+	antisense
ENSG00000108021.15	-0.0193317	0.0220498	0.381109	0.0017321	-0.876729	1	10	FAM208B	5726801	5805703	+	protein_coding
ENSG00000257607.1	0.0355355	0.04054	0.381204	0.00173141	0.876554	1	7	RP11-449P15.1	1094996	1098897	-	antisense
ENSG00000181396.8	-0.0241856	0.0275959	0.381276	0.00173089	-0.876422	1	17	OGFOD3	80347099	80376513	-	protein_coding
ENSG00000233266.1	0.0385141	0.0439449	0.381278	0.00173088	0.876418	1	2	HMGB1P31	54278471	54278897	+	pseudogene
ENSG00000154608.9	-0.0380623	0.0434358	0.381347	0.00173037	-0.87629	1	4	CEP170P1	119388745	119476483	+	pseudogene
ENSG00000174485.10	0.0181296	0.0206922	0.381421	0.00172984	0.876155	1	15	DENND4A	65950384	66084631	-	protein_coding
ENSG00000173809.11	0.0373257	0.0426108	0.381522	0.00172911	0.875968	1	19	TDRD12	33210659	33320483	+	protein_coding
ENSG00000132963.7	0.0127829	0.0145943	0.381566	0.00172878	0.875887	1	13	POMP	29233241	29253062	+	protein_coding
ENSG00000138594.8	0.0194631	0.0222219	0.381584	0.00172865	0.875853	1	15	TMOD3	52121825	52239492	+	protein_coding
ENSG00000196267.8	0.029313	0.0334736	0.381664	0.00172807	0.875706	1	19	ZNF836	52657117	52674896	-	protein_coding
ENSG00000103184.7	-0.0272168	0.0310816	0.381691	0.00172788	-0.875657	1	16	SEC14L5	5008318	5069159	+	protein_coding
ENSG00000214413.3	0.0289576	0.0330698	0.381694	0.00172786	0.875651	1	10	BBIP1	112658488	112679032	-	protein_coding
ENSG00000166289.5	-0.0212751	0.0242989	0.381745	0.00172748	-0.875557	1	19	PLEKHF1	30155963	30166364	+	protein_coding
ENSG00000245532.4	0.0221389	0.0252859	0.381754	0.00172743	0.875542	1	11	NEAT1	65190245	65213011	+	lincRNA
ENSG00000042832.7	-0.0368687	0.0421112	0.381771	0.0017273	-0.87551	1	8	TG	133879203	134147147	+	protein_coding
ENSG00000256533.1	-0.0361841	0.0413389	0.381884	0.00172648	-0.875303	1	11	RP11-212D19.5	114323786	114324845	+	pseudogene
ENSG00000254709.2	-0.0304589	0.0347985	0.381889	0.00172644	-0.875292	1	22	IGLL5	23229960	23238287	+	protein_coding
ENSG00000105472.8	-0.0242605	0.0277178	0.381904	0.00172633	-0.875265	1	19	CLEC11A	51226586	51228974	+	protein_coding
ENSG00000058091.12	-0.0247934	0.0283271	0.381912	0.00172628	-0.875251	1	7	CDK14	90095738	90839905	+	protein_coding
ENSG00000267868.1	0.037107	0.0423962	0.381915	0.00172625	0.875244	1	13	RP11-120K24.3	113619149	113620445	-	lincRNA
ENSG00000006327.9	0.0319097	0.0364606	0.381948	0.00172601	0.875183	1	16	TNFRSF12A	3068446	3072384	+	protein_coding
ENSG00000175110.7	-0.0192128	0.0219556	0.382008	0.00172558	-0.875074	1	3	MRPS22	138724648	139076065	+	protein_coding
ENSG00000109452.8	-0.029086	0.03324	0.382032	0.00172541	-0.87503	1	4	INPP4B	142944313	143768585	-	protein_coding
ENSG00000087095.8	0.0307424	0.0351375	0.382093	0.00172496	0.874917	1	17	NLK	26368763	26523407	+	protein_coding
ENSG00000177272.7	-0.0232178	0.0265376	0.3821	0.00172491	-0.874904	1	1	KCNA3	111214310	111217655	-	protein_coding
ENSG00000049449.4	-0.024828	0.0283786	0.382111	0.00172484	-0.874885	1	11	RCN1	31833939	32127301	+	protein_coding
ENSG00000249859.3	0.0300468	0.0343456	0.382136	0.00172465	0.874838	1	8	PVT1	128806779	129113499	+	processed_transcript
ENSG00000174236.2	-0.0262584	0.0300153	0.382139	0.00172463	-0.874833	1	12	REP15	27849428	27850566	+	protein_coding
ENSG00000111667.9	-0.0169726	0.0194041	0.382214	0.00172409	-0.874695	1	12	USP5	6961292	6975796	+	protein_coding
ENSG00000083845.4	-0.0178194	0.0203782	0.382355	0.00172307	-0.874436	1	19	RPS5	58897767	58906173	+	protein_coding
ENSG00000135723.9	0.0217897	0.0249211	0.382402	0.00172273	0.874348	1	16	FHOD1	67263290	67281561	-	protein_coding
ENSG00000160633.8	0.0192594	0.0220281	0.382424	0.00172257	0.874309	1	19	SAFB	5623046	5668489	+	protein_coding
ENSG00000250490.1	0.037449	0.0428358	0.382459	0.00172232	0.874244	1	5	CTD-2324F15.2	6310554	6339997	-	lincRNA
ENSG00000260390.1	0.0364501	0.0416953	0.382482	0.00172215	0.874203	1	9	RP11-575I8.1	27829274	27844479	+	lincRNA
ENSG00000185272.9	0.036619	0.0418886	0.382483	0.00172215	0.874201	1	21	RBM11	15588451	15600693	+	protein_coding
ENSG00000232680.2	-0.033514	0.0383369	0.382483	0.00172214	-0.874199	1	19	AC002511.3	35923859	35925544	-	lincRNA
ENSG00000254048.1	0.0353191	0.0404018	0.382485	0.00172213	0.874196	1	8	RP11-328K2.1	59904279	59905497	-	sense_intronic
ENSG00000180139.10	-0.0278464	0.0318634	0.38263	0.00172108	-0.873929	1	10	ACTA2-AS1	90692400	90700368	+	antisense
ENSG00000138050.10	-0.0296387	0.0339149	0.382639	0.00172102	-0.873914	1	2	THUMPD2	39963200	40006407	-	protein_coding
ENSG00000215472.5	-0.036567	0.0418443	0.382655	0.0017209	-0.873883	1	18	RPL17-C18orf32	47008051	47017956	-	protein_coding
ENSG00000198805.7	-0.0253204	0.0289779	0.382709	0.00172051	-0.873784	1	14	PNP	20937113	20945253	+	protein_coding
ENSG00000102910.9	-0.0262606	0.0300546	0.382721	0.00172042	-0.873762	1	16	LONP2	48278207	48397033	+	protein_coding
ENSG00000224593.1	0.0377087	0.0431578	0.382733	0.00172034	0.87374	1	7	RP11-30B1.1	3377521	3378233	+	pseudogene
ENSG00000228696.4	0.038637	0.044229	0.382828	0.00171965	0.873566	1	17	ARL17B	44352150	44439130	-	protein_coding
ENSG00000221978.7	-0.0209788	0.0240172	0.382869	0.00171935	-0.87349	1	1	CCNL2	1321091	1334708	-	protein_coding
ENSG00000225900.1	-0.0323855	0.0370835	0.382966	0.00171865	-0.873312	1	2	AC019171.4	39325290	39325586	-	pseudogene
ENSG00000108296.7	0.0295153	0.0337972	0.38297	0.00171863	0.873305	1	17	CWC25	36956687	36981734	-	protein_coding
ENSG00000201428.1	-0.0222062	0.0254297	0.383005	0.00171838	-0.873242	1	12	RN7SKP71	112704881	112705198	+	misc_RNA
ENSG00000177932.6	-0.0254746	0.0291763	0.383068	0.00171792	-0.873126	1	5	ZNF354C	178487416	178510538	+	protein_coding
ENSG00000267364.1	-0.0371009	0.0424992	0.383147	0.00171735	-0.87298	1	17	RP11-47L3.1	33640521	33651919	+	lincRNA
ENSG00000095139.9	-0.0210945	0.0241652	0.383175	0.00171714	-0.872928	1	11	ARCN1	118443105	118473748	+	protein_coding
ENSG00000185973.6	-0.0289657	0.0331861	0.383231	0.00171674	-0.872825	1	X	TMLHE	154719776	154899605	-	protein_coding
ENSG00000272544.1	0.0340376	0.0390026	0.383299	0.00171625	0.872702	1	7	CTA-357J21.1	101676303	101677447	+	sense_intronic
ENSG00000163798.9	-0.0306697	0.0351472	0.383351	0.00171588	-0.872606	1	2	SLC4A1AP	27886338	27917840	+	protein_coding
ENSG00000166676.10	-0.033143	0.0379837	0.383376	0.0017157	-0.872559	1	16	TVP23A	10854776	10912651	-	protein_coding
ENSG00000196345.8	-0.0355882	0.040799	0.383527	0.00171461	-0.872283	1	3	ZKSCAN7	44596685	44624975	+	protein_coding
ENSG00000084444.9	0.0321688	0.0368843	0.383598	0.0017141	0.872153	1	12	KIAA1467	13197218	13295455	+	protein_coding
ENSG00000271964.1	0.0334082	0.0383061	0.383606	0.00171404	0.872138	1	3	RP11-415F23.2	16355946	16356494	+	antisense
ENSG00000101938.10	0.0257266	0.029504	0.383699	0.00171337	0.871967	1	X	CHRDL1	109917084	110039286	-	protein_coding
ENSG00000267296.2	0.0305932	0.0350909	0.383774	0.00171283	0.87183	1	19	CEBPA-AS1	33793763	33795960	+	antisense
ENSG00000198218.6	-0.0233545	0.0267882	0.383777	0.00171281	-0.871823	1	3	QRICH1	49067140	49131796	-	protein_coding
ENSG00000272214.1	0.0173562	0.0199098	0.383822	0.00171249	0.871741	1	12	AC079602.1	121407641	121410095	-	protein_coding
ENSG00000204962.4	0.0380967	0.0437034	0.383838	0.00171237	0.871712	1	5	PCDHA8	140220907	140391929	+	protein_coding
ENSG00000170175.6	-0.0345523	0.0396406	0.383877	0.00171209	-0.87164	1	17	CHRNB1	7348380	7361026	+	protein_coding
ENSG00000271997.1	0.0250238	0.0287174	0.384018	0.00171107	0.871381	1	15	RP11-97O12.6	89045175	89049018	-	sense_intronic
ENSG00000176788.7	0.0259629	0.0297953	0.384021	0.00171106	0.871377	1	5	BASP1	17065707	17276943	+	protein_coding
ENSG00000036530.4	-0.0358547	0.0411482	0.384032	0.00171097	-0.871355	1	14	CYP46A1	100150641	100193638	+	protein_coding
ENSG00000233008.1	-0.0319424	0.036663	0.384093	0.00171053	-0.871243	1	1	RP11-475O6.1	84041459	84326706	-	lincRNA
ENSG00000168309.12	0.0297437	0.0341462	0.384188	0.00170985	0.87107	1	3	FAM107A	58549844	58613337	-	protein_coding
ENSG00000154736.5	0.0298498	0.0342685	0.384196	0.00170979	0.871054	1	21	ADAMTS5	28290231	28338832	-	protein_coding
ENSG00000182985.12	-0.0280748	0.0322346	0.384251	0.0017094	-0.870955	1	11	CADM1	115039938	115375675	-	protein_coding
ENSG00000183486.8	-0.0271051	0.0311216	0.384258	0.00170935	-0.870942	1	21	MX2	42733870	42781317	+	protein_coding
ENSG00000136436.10	0.0257802	0.0296044	0.384322	0.00170889	0.870824	1	17	CALCOCO2	46908350	46943884	+	protein_coding
ENSG00000181904.8	-0.018774	0.02156	0.384347	0.00170871	-0.870778	1	5	C5orf24	134181370	134195427	+	protein_coding
ENSG00000106028.6	0.0158979	0.0182598	0.384418	0.0017082	0.870648	1	7	SSBP1	141438121	141487722	+	protein_coding
ENSG00000071575.7	-0.0217199	0.0249493	0.384465	0.00170786	-0.870561	1	2	TRIB2	12857015	12882860	+	protein_coding
ENSG00000150764.9	0.0244496	0.0280856	0.384477	0.00170778	0.87054	1	11	DIXDC1	111797868	111893308	+	protein_coding
ENSG00000143375.10	0.0180977	0.0207901	0.384501	0.00170761	0.870496	1	1	CGN	151482986	151511168	+	protein_coding
ENSG00000180611.6	0.0331953	0.0381338	0.384501	0.0017076	0.870495	1	3	MB21D2	192514604	192635950	-	protein_coding
ENSG00000162813.13	0.0268456	0.0308411	0.384527	0.00170742	0.870448	1	1	BPNT1	220230824	220263804	-	protein_coding
ENSG00000137193.9	-0.0264201	0.030353	0.384538	0.00170734	-0.870428	1	6	PIM1	37137979	37143202	+	protein_coding
ENSG00000139209.11	-0.0255924	0.029405	0.384586	0.001707	-0.870341	1	12	SLC38A4	47158546	47226191	-	protein_coding
ENSG00000196177.8	0.0286028	0.0328657	0.38461	0.00170682	0.870295	1	10	ACADSB	124768495	124817827	+	protein_coding
ENSG00000168995.9	-0.0340071	0.0390778	0.384641	0.0017066	-0.87024	1	19	SIGLEC7	51645556	51656783	+	protein_coding
ENSG00000142789.15	-0.0286647	0.0329409	0.384671	0.00170639	-0.870185	1	1	CELA3A	22328149	22339032	+	protein_coding
ENSG00000271840.1	-0.03189	0.0366516	0.384725	0.001706	-0.870086	1	1	RP1-224A6.9	22427106	22427853	+	lincRNA
ENSG00000110218.4	-0.0337424	0.0387846	0.384774	0.00170564	-0.869995	1	11	PANX1	93862094	93915138	+	protein_coding
ENSG00000207093.1	-0.0314181	0.0361209	0.384879	0.00170489	-0.869803	1	15	SNORD116-8	25315579	25315673	+	snoRNA
ENSG00000087586.13	0.0168457	0.0193682	0.384901	0.00170473	0.869763	1	20	AURKA	54944445	54967393	-	protein_coding
ENSG00000160223.12	0.0250809	0.0288374	0.384915	0.00170463	0.869737	1	21	ICOSLG	45642874	45660849	-	protein_coding
ENSG00000110318.9	0.0251093	0.0288777	0.385042	0.00170372	0.869504	1	11	KIAA1377	101785746	101871789	+	protein_coding
ENSG00000116205.6	-0.0291701	0.0335484	0.385048	0.00170368	-0.869493	1	1	TCEANC2	54519260	54578192	+	protein_coding
ENSG00000135063.13	0.0330229	0.0379798	0.385052	0.00170365	0.869486	1	9	FAM189A2	71939488	72007371	+	protein_coding
ENSG00000174945.9	-0.0317675	0.0365366	0.385061	0.00170359	-0.869471	1	7	AMZ1	2719156	2815134	+	protein_coding
ENSG00000158691.10	0.031817	0.0365959	0.385091	0.00170338	0.869416	1	6	ZSCAN12	28346732	28367511	-	protein_coding
ENSG00000235316.1	0.0321026	0.0369244	0.385092	0.00170337	0.869414	1	10	DUSP8P5	75491582	75493396	+	pseudogene
ENSG00000114200.5	0.0255679	0.029409	0.385105	0.00170328	0.86939	1	3	BCHE	165490692	165555260	-	protein_coding
ENSG00000166411.9	0.0222107	0.0255479	0.385113	0.00170322	0.869375	1	15	IDH3A	78423840	78464291	+	protein_coding
ENSG00000235527.2	-0.0378695	0.0435631	0.385153	0.00170293	-0.869301	1	1	RP5-1073O3.7	114466622	114472114	-	antisense
ENSG00000155329.7	0.0199427	0.0229413	0.385159	0.00170288	0.86929	1	5	ZCCHC10	132332677	132362296	-	protein_coding
ENSG00000108786.6	0.0376513	0.0433143	0.385177	0.00170276	0.869258	1	17	HSD17B1	40701232	40707231	+	protein_coding
ENSG00000111961.12	0.030381	0.0349601	0.385307	0.00170183	0.869019	1	6	SASH1	148593440	148873186	+	protein_coding
ENSG00000074356.12	0.0244303	0.0281141	0.385334	0.00170163	0.86897	1	17	C17orf85	3714460	3749545	-	protein_coding
ENSG00000148090.7	0.0213385	0.0245567	0.385345	0.00170156	0.86895	1	9	AUH	93976097	94124195	-	protein_coding
ENSG00000169221.9	0.017788	0.0204779	0.385511	0.00170037	0.868647	1	16	TBC1D10B	30368423	30381585	-	protein_coding
ENSG00000196408.7	-0.0199694	0.0229894	0.385515	0.00170034	-0.868638	1	16	NOXO1	2028918	2034193	-	protein_coding
ENSG00000116761.7	0.0300689	0.0346221	0.385597	0.00169975	0.868489	1	1	CTH	70876901	70905534	+	protein_coding
ENSG00000168002.7	-0.0228589	0.0263204	0.385597	0.00169975	-0.868488	1	11	POLR2G	62529016	62534182	+	protein_coding
ENSG00000154529.10	0.0374234	0.0430928	0.385625	0.00169956	0.868438	1	9	CNTNAP3B	43684902	43924049	+	protein_coding
ENSG00000262973.1	-0.0208334	0.0239903	0.38564	0.00169944	-0.868409	1	17	RP11-708H21.4	47249257	47250608	+	lincRNA
ENSG00000243646.4	-0.0229384	0.0264144	0.385642	0.00169943	-0.868406	1	21	IL10RB	34638663	34669539	+	protein_coding
ENSG00000008294.16	-0.022167	0.025534	0.38579	0.00169837	-0.868136	1	17	SPAG9	49039535	49198226	-	protein_coding
ENSG00000108294.4	0.0180618	0.0208054	0.385793	0.00169835	0.86813	1	17	PSMB3	36908989	36920484	+	protein_coding
ENSG00000229021.2	-0.036791	0.0423815	0.385815	0.0016982	-0.86809	1	1	NBPF18P	151967007	152015250	+	antisense
ENSG00000006128.7	0.0338828	0.0390334	0.385838	0.00169803	0.868048	1	7	TAC1	97361220	97369784	+	protein_coding
ENSG00000230537.1	-0.0374376	0.0431299	0.385854	0.00169792	-0.86802	1	9	RP11-305L7.1	93867239	93869586	-	lincRNA
ENSG00000132286.7	-0.0246399	0.028389	0.385898	0.00169761	-0.867939	1	11	TIMM10B	6502677	6505909	+	protein_coding
ENSG00000103707.5	0.0313592	0.0361337	0.385938	0.00169732	0.867866	1	15	MTFMT	65294845	65321977	-	protein_coding
ENSG00000168795.4	-0.0249137	0.028711	0.386005	0.00169684	-0.867742	1	9	ZBTB5	37438111	37465396	-	protein_coding
ENSG00000255831.1	-0.0355445	0.0409651	0.386042	0.00169658	-0.867676	1	13	AL139385.1	111291555	111292340	+	pseudogene
ENSG00000176476.4	0.0262047	0.0302072	0.386139	0.00169588	0.867498	1	16	CCDC101	28565236	28603111	+	protein_coding
ENSG00000025800.9	-0.0180808	0.0208455	0.386207	0.0016954	-0.867373	1	1	KPNA6	32573639	32642169	+	protein_coding
ENSG00000135847.5	0.0260292	0.0300112	0.386239	0.00169517	0.867316	1	1	ACBD6	180244515	180472089	-	protein_coding
ENSG00000093183.9	0.0253332	0.0292146	0.386334	0.00169449	0.867141	1	3	SEC22C	42589461	42642572	-	protein_coding
ENSG00000136883.8	-0.0209249	0.0241313	0.386343	0.00169443	-0.867125	1	9	KIF12	116848406	116861507	-	protein_coding
ENSG00000118492.12	0.0273321	0.0315207	0.386348	0.00169439	0.867115	1	6	ADGB	146920101	147136598	+	protein_coding
ENSG00000154928.12	0.0372149	0.0429209	0.38638	0.00169416	0.867057	1	3	EPHB1	134316643	134979309	+	protein_coding
ENSG00000125818.13	0.0248411	0.0286527	0.386427	0.00169383	0.866972	1	20	PSMF1	1093906	1160596	+	protein_coding
ENSG00000109944.6	-0.0339659	0.0391778	0.386429	0.00169382	-0.866968	1	11	C11orf63	122753391	122830506	+	protein_coding
ENSG00000196659.9	0.0302327	0.0348728	0.386444	0.00169371	0.86694	1	2	TTC30B	178413726	178417742	-	protein_coding
ENSG00000100721.6	-0.026419	0.0304795	0.386531	0.00169309	-0.866781	1	14	TCL1A	96176304	96180533	-	protein_coding
ENSG00000064199.2	-0.0279984	0.0323027	0.386548	0.00169297	-0.866751	1	11	SPA17	124543694	124567414	+	protein_coding
ENSG00000218586.3	-0.0256115	0.0295613	0.386746	0.00169156	-0.866388	1	7	RP4-791C19.1	55001392	55005877	+	pseudogene
ENSG00000143416.16	0.0218687	0.0252434	0.386787	0.00169126	0.866314	1	1	SELENBP1	151336778	151345209	-	protein_coding
ENSG00000007202.10	0.0172857	0.0199535	0.386797	0.00169119	0.866296	1	17	KIAA0100	26941458	26972472	-	protein_coding
ENSG00000244378.1	-0.037745	0.0435721	0.386814	0.00169107	-0.866264	1	16	RPS2P45	69067578	69069945	+	pseudogene
ENSG00000178301.3	0.0339606	0.0392054	0.386838	0.0016909	0.866221	1	11	AQP11	77300436	77321400	+	protein_coding
ENSG00000144152.8	0.0287835	0.0332298	0.386853	0.00169079	0.866193	1	2	FBLN7	112895962	112945791	+	protein_coding
ENSG00000168539.3	-0.0298158	0.0344216	0.386853	0.00169079	-0.866193	1	11	CHRM1	62676151	62689279	-	protein_coding
ENSG00000146376.6	0.020838	0.0240587	0.386888	0.00169055	0.866129	1	6	ARHGAP18	129897277	130031370	-	protein_coding
ENSG00000122085.12	-0.0264299	0.0305197	0.386963	0.00169002	-0.865993	1	2	MTERFD2	242011584	242041747	-	protein_coding
ENSG00000164850.10	0.0242917	0.028058	0.387085	0.00168914	0.865769	1	7	GPER1	1121844	1133451	+	protein_coding
ENSG00000231298.2	-0.029205	0.0337368	0.387138	0.00168877	-0.865673	1	10	LINC00704	4692377	4720346	-	lincRNA
ENSG00000268543.1	-0.0377765	0.0436408	0.387165	0.00168857	-0.865623	1	19	CTD-2619J13.16	58929927	58930677	+	lincRNA
ENSG00000159593.10	-0.0223788	0.0258542	0.387189	0.0016884	-0.865579	1	16	NAE1	66836778	66907159	-	protein_coding
ENSG00000143226.9	-0.0322038	0.0372055	0.387198	0.00168834	-0.865564	1	1	FCGR2A	161475220	161493803	+	protein_coding
ENSG00000187288.6	-0.0315496	0.0364526	0.387236	0.00168807	-0.865494	1	3	CIDEC	9908398	9921938	-	protein_coding
ENSG00000204775.4	-0.0324044	0.0374413	0.387249	0.00168798	-0.865471	1	8	KM-PA-2	145317003	145331153	-	protein_coding
ENSG00000168137.11	0.0148663	0.0171795	0.387314	0.00168752	0.865352	1	3	SETD5	9439299	9520924	+	protein_coding
ENSG00000263508.1	-0.0386902	0.0447131	0.387343	0.00168731	-0.8653	1	17	RP11-963H4.3	10752858	10784212	+	lincRNA
ENSG00000206596.1	-0.0341752	0.0394953	0.387344	0.0016873	-0.865297	1	14	RNU1-27P	35015920	35016083	+	snRNA
ENSG00000189143.8	-0.0207648	0.0240003	0.387402	0.00168689	-0.865191	1	7	CLDN4	73213872	73247014	+	protein_coding
ENSG00000108389.5	0.0223411	0.0258319	0.387582	0.00168562	0.864864	1	17	MTMR4	56566898	56595266	-	protein_coding
ENSG00000101236.12	-0.0231616	0.026784	0.38764	0.0016852	-0.864757	1	20	RNF24	3907956	3996229	-	protein_coding
ENSG00000261584.1	0.0370631	0.0428614	0.38766	0.00168506	0.864721	1	6	RP11-457M11.5	26686469	26688192	+	lincRNA
ENSG00000108231.7	0.028886	0.0334072	0.387691	0.00168484	0.864664	1	10	LGI1	95517566	95557916	+	protein_coding
ENSG00000060749.10	0.018226	0.0210799	0.387717	0.00168465	0.864616	1	11	QSER1	32914724	33014862	+	protein_coding
ENSG00000256193.1	0.0340716	0.0394067	0.387719	0.00168465	0.864614	1	12	LINC00507	128399917	128436097	+	lincRNA
ENSG00000265096.1	0.0278626	0.032228	0.387756	0.00168438	0.864545	1	17	C1QTNF1-AS1	77015291	77023737	-	protein_coding
ENSG00000184100.5	0.0363677	0.0420668	0.387768	0.00168429	0.864524	1	3	BRD7P2	159818478	159820661	+	pseudogene
ENSG00000163872.11	-0.0293179	0.0339163	0.387826	0.00168388	-0.864418	1	3	YEATS2	183415606	183530413	+	protein_coding
ENSG00000203705.6	-0.0319955	0.0370167	0.387862	0.00168363	-0.864353	1	1	TATDN3	212965170	212989968	+	protein_coding
ENSG00000164933.7	0.019449	0.0225019	0.387875	0.00168353	0.864328	1	8	SLC25A32	104410863	104427417	-	protein_coding
ENSG00000075426.7	-0.0243275	0.0281476	0.3879	0.00168336	-0.864284	1	2	FOSL2	28615315	28640179	+	protein_coding
ENSG00000163596.12	-0.0328119	0.0379667	0.38793	0.00168314	-0.864228	1	2	ICA1L	203640690	203736708	-	protein_coding
ENSG00000230815.1	-0.0379108	0.0438675	0.387939	0.00168308	-0.864213	1	9	RP11-49O14.3	97586554	97587055	+	sense_intronic
ENSG00000262587.1	-0.0362063	0.0419028	0.388026	0.00168247	-0.864054	1	16	RP11-266L9.4	25043202	25069430	+	pseudogene
ENSG00000187446.7	-0.0195869	0.0226704	0.388063	0.0016822	-0.863986	1	15	CHP1	41523037	41574043	+	protein_coding
ENSG00000059145.14	0.016819	0.0194708	0.388161	0.00168151	0.863808	1	16	UNKL	1413206	1464752	-	protein_coding
ENSG00000102445.14	0.0282545	0.032713	0.388216	0.00168112	0.863708	1	13	KIAA0226L	46916139	47012325	-	protein_coding
ENSG00000130635.11	-0.0216182	0.0250307	0.388239	0.00168096	-0.863666	1	9	COL5A1	137533620	137736686	+	protein_coding
ENSG00000112799.4	-0.0281192	0.0325606	0.388276	0.00168069	-0.863597	1	6	LY86	6588341	6655216	+	protein_coding
ENSG00000131462.3	-0.0227249	0.0263183	0.388348	0.00168018	-0.863466	1	17	TUBG1	40761694	40767252	+	protein_coding
ENSG00000123191.9	-0.02311	0.0267647	0.388357	0.00168013	-0.863451	1	13	ATP7B	52506809	52585630	-	protein_coding
ENSG00000196588.10	0.0202694	0.0234773	0.388407	0.00167977	0.863359	1	22	MKL1	40806285	41032706	-	protein_coding
ENSG00000160753.11	0.0219494	0.0254292	0.388518	0.00167898	0.863157	1	1	RUSC1	155290687	155300905	+	protein_coding
ENSG00000163468.10	0.0158516	0.0183667	0.38857	0.00167862	0.863062	1	1	CCT3	156278759	156337664	-	protein_coding
ENSG00000260735.1	0.0293962	0.0340616	0.388588	0.00167849	0.86303	1	16	RP11-72I8.1	15188268	15203054	+	antisense
ENSG00000225791.2	-0.0340301	0.0394334	0.388618	0.00167828	-0.862976	1	6	TRAM2-AS1	52442105	52448783	+	lincRNA
ENSG00000174004.5	-0.0247837	0.0287206	0.388645	0.00167808	-0.862926	1	3	NRROS	196366557	196388875	+	protein_coding
ENSG00000253438.2	0.0380969	0.0441554	0.388719	0.00167756	0.862792	1	8	PCAT1	127859300	128033259	+	lincRNA
ENSG00000122585.3	-0.0366597	0.0424929	0.388756	0.0016773	-0.862724	1	7	NPY	24323782	24331484	+	protein_coding
ENSG00000257267.1	0.0261241	0.0302836	0.388798	0.00167701	0.862648	1	18	ZNF271	32870246	32890730	+	pseudogene
ENSG00000204614.4	-0.0323716	0.0375266	0.388807	0.00167694	-0.862631	1	6	TRIM40	30103885	30116512	+	protein_coding
ENSG00000233175.2	-0.0355357	0.0411953	0.388816	0.00167687	-0.862614	1	17	CTD-2020K17.3	43315395	43319101	-	antisense
ENSG00000159377.6	0.0153592	0.0178067	0.388852	0.00167662	0.86255	1	1	PSMB4	151372010	151374420	+	protein_coding
ENSG00000198252.7	-0.0199531	0.0231337	0.388871	0.00167649	-0.862515	1	14	STYX	53196898	53241716	+	protein_coding
ENSG00000230789.1	0.033918	0.0393259	0.388888	0.00167637	0.862484	1	5	ARHGAP26-IT1	142572065	142573731	+	sense_intronic
ENSG00000229941.1	-0.0271334	0.0314649	0.388967	0.00167581	-0.862341	1	2	AC012499.1	178563157	178588017	+	antisense
ENSG00000198682.8	0.0263164	0.030519	0.388991	0.00167564	0.862296	1	10	PAPSS2	89419370	89507462	+	protein_coding
ENSG00000092199.13	-0.0187567	0.0217521	0.388993	0.00167563	-0.862292	1	14	HNRNPC	21677295	21737653	-	protein_coding
ENSG00000153140.4	0.0251637	0.0291824	0.388994	0.00167562	0.862291	1	5	CETN3	89688078	89705603	-	protein_coding
ENSG00000229267.2	-0.0383138	0.044433	0.388999	0.00167558	-0.862281	1	2	AC072062.1	215674953	215827998	+	antisense
ENSG00000242094.1	0.0243062	0.028189	0.389013	0.00167549	0.862257	1	3	FOXP1-IT1	71619406	71623608	-	sense_intronic
ENSG00000164758.3	-0.0255117	0.0295892	0.389046	0.00167526	-0.862197	1	8	MED30	118532952	118552501	+	protein_coding
ENSG00000162402.8	-0.0182778	0.0212004	0.389075	0.00167505	-0.862144	1	1	USP24	55532032	55680786	-	protein_coding
ENSG00000256092.2	-0.0352069	0.0408378	0.38909	0.00167494	-0.862117	1	12	hsa-mir-8072	123848415	123850660	+	lincRNA
ENSG00000233836.3	0.0270206	0.0313431	0.389105	0.00167484	0.862089	1	19	RP11-255H23.2	23945746	24016116	+	pseudogene
ENSG00000256436.1	0.034403	0.0399069	0.38911	0.0016748	0.862079	1	12	TAS2R31	11182986	11184006	-	protein_coding
ENSG00000273456.1	0.0378964	0.043962	0.38914	0.00167459	0.862026	1	2	RP11-686O6.2	203239655	203240327	-	lincRNA
ENSG00000149809.10	-0.0250595	0.0290724	0.389171	0.00167437	-0.861969	1	11	TM7SF2	64879317	64883856	+	protein_coding
ENSG00000255837.1	0.0353268	0.0409853	0.389189	0.00167425	0.861937	1	12	TAS2R20	11149094	11150474	-	protein_coding
ENSG00000271847.1	-0.0346234	0.0401707	0.389205	0.00167413	-0.861907	1	1	RP4-740C4.8	2309056	2309799	-	sense_intronic
ENSG00000241685.4	-0.0188591	0.021881	0.389211	0.00167409	-0.861896	1	7	ARPC1A	98923521	98985787	+	protein_coding
ENSG00000151067.16	-0.0311144	0.0361042	0.389266	0.0016737	-0.861795	1	12	CACNA1C	2079952	2802108	+	protein_coding
ENSG00000103160.7	-0.0293585	0.0340712	0.38933	0.00167325	-0.86168	1	16	HSDL1	84155886	84178797	-	protein_coding
ENSG00000130640.9	-0.0187932	0.0218104	0.38934	0.00167318	-0.861662	1	10	TUBGCP2	135093135	135125841	-	protein_coding
ENSG00000143398.15	-0.031752	0.0368524	0.389375	0.00167293	-0.861598	1	1	PIP5K1A	151170425	151222012	+	protein_coding
ENSG00000197249.8	-0.0297598	0.0345409	0.389384	0.00167287	-0.861582	1	14	SERPINA1	94843084	94857030	-	protein_coding
ENSG00000189339.7	-0.0281272	0.0326498	0.389439	0.00167248	-0.861482	1	1	SLC35E2B	1592939	1624167	-	protein_coding
ENSG00000138942.11	-0.0254557	0.0295537	0.389517	0.00167193	-0.86134	1	22	RNF185	31556168	31603005	+	protein_coding
ENSG00000136997.10	-0.0263799	0.0306307	0.389582	0.00167147	-0.861221	1	8	MYC	128747680	128753674	+	protein_coding
ENSG00000177989.9	-0.0212296	0.0246527	0.389624	0.00167117	-0.861144	1	22	ODF3B	50968139	50971009	-	protein_coding
ENSG00000134184.8	0.0377537	0.0438444	0.389658	0.00167094	0.861084	1	1	GSTM1	110230436	110251661	+	protein_coding
ENSG00000166454.5	-0.0236999	0.0275235	0.38966	0.00167093	-0.86108	1	16	ATMIN	81069452	81080963	+	protein_coding
ENSG00000137699.12	-0.0343634	0.0399078	0.389665	0.00167089	-0.86107	1	11	TRIM29	119981983	120056237	-	protein_coding
ENSG00000105953.10	-0.0217551	0.0252675	0.389708	0.00167059	-0.860992	1	7	OGDH	44646171	44748665	+	protein_coding
ENSG00000136859.5	0.0252589	0.0293394	0.389747	0.00167031	0.860921	1	9	ANGPTL2	129849611	129885162	-	protein_coding
ENSG00000241230.2	-0.0351855	0.0408814	0.389884	0.00166935	-0.860673	1	5	RN7SL801P	53343839	53344138	-	misc_RNA
ENSG00000102189.12	-0.0143214	0.0166428	0.389972	0.00166873	-0.860513	1	12	EEA1	93164413	93323107	-	protein_coding
ENSG00000235374.1	0.0360157	0.0418546	0.389982	0.00166866	0.860494	1	21	SSR4P1	46491648	46494080	-	pseudogene
ENSG00000225648.1	0.0311433	0.0361932	0.389994	0.00166857	0.860473	1	7	SBDSP1	72300004	72307909	+	pseudogene
ENSG00000033030.9	0.0300605	0.0349352	0.389999	0.00166854	0.860464	1	12	ZCCHC8	122957417	122985518	-	protein_coding
ENSG00000183696.9	0.0203801	0.0236857	0.390014	0.00166843	0.860436	1	7	UPP1	48128225	48148330	+	protein_coding
ENSG00000215374.5	-0.0359048	0.0417305	0.390036	0.00166828	-0.860397	1	8	FAM66B	7159133	7212876	-	lincRNA
ENSG00000159904.7	0.0342206	0.0397732	0.390037	0.00166827	0.860394	1	7	ZNF890P	5160870	5184177	-	pseudogene
ENSG00000075643.5	0.0328047	0.038131	0.390081	0.00166796	0.860314	1	18	MOCOS	33767482	33852120	+	protein_coding
ENSG00000259049.1	-0.0356629	0.0414586	0.390141	0.00166754	-0.860206	1	14	RP11-589M4.1	53241955	53244458	+	antisense
ENSG00000213062.3	-0.0352201	0.040945	0.390154	0.00166745	-0.860182	1	1	AL021068.1	169455380	169456846	+	pseudogene
ENSG00000188266.9	0.034378	0.0399663	0.390157	0.00166742	0.860176	1	15	HYKK	78799906	78829714	+	protein_coding
ENSG00000253414.2	0.0355625	0.0413433	0.390158	0.00166742	0.860175	1	8	RP11-150O12.6	37373928	37374539	-	sense_intronic
ENSG00000155158.16	0.0308317	0.0358454	0.390183	0.00166725	0.86013	1	9	TTC39B	15163620	15307358	-	protein_coding
ENSG00000239672.3	-0.0177698	0.0206603	0.390204	0.0016671	-0.860092	1	17	NME1	49230897	49239789	+	protein_coding
ENSG00000255893.1	0.0382848	0.0445132	0.390211	0.00166704	0.860078	1	11	RP11-685N10.1	94206074	94206736	-	antisense
ENSG00000273352.1	0.0362917	0.0422003	0.390261	0.00166669	0.859987	1	18	RP11-61L19.3	9519447	9520197	+	sense_intronic
ENSG00000102057.5	0.0342235	0.0398012	0.390331	0.0016662	0.85986	1	X	KCND1	48818639	48827976	-	protein_coding
ENSG00000108953.12	-0.0136974	0.0159302	0.390344	0.00166611	-0.859836	1	17	YWHAE	1247566	1303672	-	protein_coding
ENSG00000155463.8	-0.032201	0.0374604	0.390475	0.00166519	-0.859599	1	14	OXA1L	23235731	23241007	+	protein_coding
ENSG00000110076.14	-0.03052	0.035514	0.390595	0.00166435	-0.859381	1	11	NRXN2	64373646	64490660	-	protein_coding
ENSG00000086200.12	0.0203002	0.0236246	0.390651	0.00166396	0.85928	1	5	IPO11	61699799	61924409	+	protein_coding
ENSG00000229956.5	-0.0366829	0.042698	0.390737	0.00166335	-0.859124	1	1	ZRANB2-AS2	71547007	71955652	+	processed_transcript
ENSG00000121766.10	0.0252889	0.029437	0.390757	0.00166321	0.859086	1	1	ZCCHC17	31769842	31837783	+	protein_coding
ENSG00000006831.9	0.0187831	0.0218666	0.390813	0.00166282	0.858985	1	12	ADIPOR2	1797740	1897844	+	protein_coding
ENSG00000173926.5	0.0270578	0.0315006	0.390828	0.00166272	0.858959	1	5	2003-03-01	126203406	126366500	-	protein_coding
ENSG00000236349.1	0.0334958	0.0389978	0.390852	0.00166254	0.858914	1	12	SUCLG2P2	94942017	94943312	+	pseudogene
ENSG00000081923.6	0.0227277	0.0264644	0.390912	0.00166212	0.858805	1	18	ATP8B1	55313658	55470333	-	protein_coding
ENSG00000244313.2	-0.0277315	0.0322926	0.390938	0.00166194	-0.858759	1	11	RP11-425L10.1	46450163	46450700	-	pseudogene
ENSG00000259153.1	0.0367213	0.0427691	0.391029	0.00166131	0.858594	1	14	RP6-65G23.3	71276922	71282120	+	lincRNA
ENSG00000223501.4	-0.0272923	0.0317944	0.391136	0.00166055	-0.858399	1	6	VPS52	33218049	33239824	-	protein_coding
ENSG00000148344.10	0.0316746	0.036904	0.391193	0.00166016	0.858296	1	9	PTGES	132500610	132515326	-	protein_coding
ENSG00000108244.12	0.0332206	0.0387061	0.391203	0.00166009	0.858279	1	17	KRT23	39078948	39093886	-	protein_coding
ENSG00000137996.8	-0.0262143	0.0305463	0.391256	0.00165971	-0.858182	1	1	RTCA	100731763	100758325	+	protein_coding
ENSG00000262265.1	0.0363297	0.0423363	0.391289	0.00165948	0.858122	1	17	RP5-867C24.4	45238441	45239430	-	sense_intronic
ENSG00000232788.1	-0.0353426	0.0411875	0.391307	0.00165936	-0.85809	1	2	AC078883.3	173328990	173330750	-	antisense
ENSG00000215835.2	0.035406	0.0412615	0.391308	0.00165935	0.858088	1	1	RP11-9L18.2	166244866	166246834	-	pseudogene
ENSG00000197694.9	0.0208425	0.0242897	0.391312	0.00165932	0.858081	1	9	SPTAN1	131314866	131395941	+	protein_coding
ENSG00000213619.5	0.0214286	0.024975	0.391354	0.00165903	0.858004	1	11	NDUFS3	47586888	47606114	+	protein_coding
ENSG00000267152.1	0.0252948	0.0294839	0.391401	0.0016587	0.857919	1	19	CTD-2528L19.6	38219487	38221544	-	lincRNA
ENSG00000196628.9	-0.0171302	0.0199694	0.391455	0.00165832	-0.857821	1	18	TCF4	52889562	53332018	-	protein_coding
ENSG00000188825.9	-0.0290468	0.0338625	0.391474	0.00165819	-0.857786	1	17	LINC00910	41447213	41466567	-	lincRNA
ENSG00000240053.8	0.0278026	0.032412	0.391475	0.00165818	0.857785	1	6	LY6G5B	31637944	31641553	+	protein_coding
ENSG00000179010.10	0.0266567	0.03108	0.391534	0.00165777	0.857679	1	4	MRFAP1	6641818	6644472	+	protein_coding
ENSG00000139624.8	-0.0322339	0.0375835	0.391543	0.0016577	-0.857661	1	12	CERS5	50523575	50561288	-	protein_coding
ENSG00000125945.10	-0.0332491	0.0387752	0.391642	0.00165702	-0.857483	1	1	ZNF436	23685941	23695935	-	protein_coding
ENSG00000170956.12	-0.0320697	0.0374052	0.39171	0.00165654	-0.857358	1	19	CEACAM3	42300369	42315591	+	protein_coding
ENSG00000112290.8	0.034961	0.0407901	0.391857	0.00165552	0.857094	1	6	WASF1	110421022	110501207	-	protein_coding
ENSG00000188596.5	-0.0349385	0.0407649	0.391868	0.00165543	-0.857073	1	12	C12orf55	96883349	97269333	+	protein_coding
ENSG00000148481.9	0.0220024	0.0256775	0.391977	0.00165467	0.856875	1	10	FAM188A	15820169	15902519	-	protein_coding
ENSG00000123384.9	0.0222892	0.0260143	0.392017	0.0016544	0.856803	1	12	LRP1	57522276	57607134	+	protein_coding
ENSG00000134470.15	0.0306083	0.0357249	0.392031	0.00165429	0.856777	1	10	IL15RA	5990855	6020150	-	protein_coding
ENSG00000228037.1	-0.0330494	0.0385762	0.392057	0.00165411	-0.85673	1	1	RP3-395M20.9	2512999	2515972	+	antisense
ENSG00000237711.1	-0.033536	0.0391451	0.392068	0.00165404	-0.85671	1	9	RP11-39K24.13	5100236	5101009	+	pseudogene
ENSG00000185442.8	0.0265508	0.0309929	0.392089	0.00165389	0.856672	1	15	FAM174B	93160673	93353114	-	protein_coding
ENSG00000242085.1	0.0360608	0.0420961	0.392112	0.00165373	0.856631	1	14	RPS20P33	105840955	105841308	+	pseudogene
ENSG00000174837.10	-0.0305565	0.0356734	0.392151	0.00165346	-0.856561	1	19	EMR1	6887577	6940470	+	protein_coding
ENSG00000128274.11	0.0234497	0.0273854	0.392305	0.00165239	0.856282	1	22	A4GALT	43088127	43117304	-	protein_coding
ENSG00000144802.7	0.0310133	0.0362221	0.392351	0.00165207	0.856199	1	3	NFKBIZ	101546835	101579866	+	protein_coding
ENSG00000137642.8	0.0216789	0.0253219	0.392387	0.00165181	0.856133	1	11	SORL1	121322912	121504402	+	protein_coding
ENSG00000269514.1	0.033792	0.039473	0.392417	0.00165161	0.856079	1	12	DKFZP779L1853	48592170	48595814	+	protein_coding
ENSG00000261468.1	-0.0301412	0.035211	0.392451	0.00165137	-0.856017	1	3	RP11-1024P17.1	30739153	30741068	+	sense_overlapping
ENSG00000125354.18	0.0174291	0.0203608	0.392454	0.00165135	0.856013	1	X	2006-09-01	118749687	118827333	-	protein_coding
ENSG00000174529.6	0.0355697	0.0415548	0.392476	0.00165119	0.855972	1	1	TMEM81	205052258	205053645	-	protein_coding
ENSG00000110013.8	-0.0209988	0.0245328	0.392489	0.0016511	-0.855948	1	11	SIAE	124503009	124565603	-	protein_coding
ENSG00000254505.4	-0.0267201	0.0312246	0.392605	0.0016503	-0.855739	1	14	CHMP4A	24678789	24683075	-	protein_coding
ENSG00000214140.6	-0.0291904	0.0341141	0.392643	0.00165003	-0.85567	1	17	PRCD	74523668	74549660	+	protein_coding
ENSG00000164182.6	0.0269541	0.0315013	0.392654	0.00164995	0.855651	1	5	NDUFAF2	60240956	60448853	+	protein_coding
ENSG00000022567.5	0.0212443	0.0248284	0.392656	0.00164994	0.855646	1	8	SLC45A4	142217265	142318404	-	protein_coding
ENSG00000181481.9	0.0292611	0.0341993	0.392678	0.00164978	0.855606	1	17	RNF135	29295803	29326929	+	protein_coding
ENSG00000181045.10	0.0250263	0.0292543	0.39275	0.00164928	0.855476	1	17	SLC26A11	78193498	78227299	+	protein_coding
ENSG00000197647.7	-0.034785	0.0406649	0.392789	0.00164901	-0.855406	1	19	ZNF433	12125547	12146556	-	protein_coding
ENSG00000117697.10	0.0280402	0.0327811	0.392804	0.00164891	0.855379	1	1	NSL1	212899495	212965124	-	protein_coding
ENSG00000052749.9	-0.0208708	0.0244	0.392813	0.00164885	-0.855363	1	10	RRP12	99116115	99161127	-	protein_coding
ENSG00000240720.3	0.0349836	0.0409011	0.392835	0.00164869	0.855322	1	7	LRRD1	91741473	91808845	-	protein_coding
ENSG00000145833.11	-0.0178036	0.0208166	0.392869	0.00164846	-0.855261	1	5	DDX46	134094469	134190823	+	protein_coding
ENSG00000198356.7	-0.0172237	0.0201388	0.392874	0.00164842	-0.855252	1	19	ASNA1	12847953	12859137	+	protein_coding
ENSG00000139517.6	-0.0206846	0.0241893	0.39295	0.00164789	-0.855114	1	13	LNX2	28120050	28194541	-	protein_coding
ENSG00000107816.13	0.0165973	0.0194097	0.392956	0.00164785	0.855103	1	10	LZTS2	102756375	102767593	+	protein_coding
ENSG00000172586.7	-0.0216029	0.0252637	0.392959	0.00164783	-0.855099	1	10	CHCHD1	75541805	75543410	+	protein_coding
ENSG00000169876.9	-0.0297622	0.0348092	0.393007	0.00164749	-0.855011	1	7	MUC17	100663353	100702020	+	protein_coding
ENSG00000260912.1	-0.0296823	0.0347161	0.393013	0.00164746	-0.855001	1	9	RP11-363E7.4	19453207	19455171	+	sense_overlapping
ENSG00000167625.6	-0.0254608	0.0297819	0.393064	0.0016471	-0.854909	1	19	ZNF526	42724423	42732353	+	protein_coding
ENSG00000129625.8	0.0249991	0.029243	0.393082	0.00164698	0.854876	1	5	REEP5	112212084	112258236	-	protein_coding
ENSG00000140577.11	-0.0233871	0.0273591	0.393113	0.00164676	-0.85482	1	15	CRTC3	91073157	91188577	+	protein_coding
ENSG00000061676.10	0.0174561	0.0204241	0.39319	0.00164622	0.854681	1	2	NCKAP1	183773843	183903586	-	protein_coding
ENSG00000126542.10	-0.0328318	0.038419	0.393251	0.0016458	-0.85457	1	10	PTPN20CP	49272334	49327498	-	pseudogene
ENSG00000139190.12	-0.030501	0.0356946	0.39329	0.00164552	-0.854499	1	12	VAMP1	6571403	6580153	-	protein_coding
ENSG00000165494.6	-0.0270049	0.031605	0.393316	0.00164534	-0.854452	1	11	PCF11	82868030	82898493	+	protein_coding
ENSG00000080644.11	0.0330379	0.0386688	0.393356	0.00164507	0.854381	1	15	CHRNA3	78885394	78913637	-	protein_coding
ENSG00000207834.1	-0.0234607	0.0274611	0.393387	0.00164485	-0.854324	1	22	D86994.2	23006898	23006993	+	miRNA
ENSG00000212456.1	-0.0338466	0.0396303	0.393534	0.00164383	-0.854058	1	1	RNVU1-13	147994146	147994313	+	snRNA
ENSG00000062716.6	0.0289679	0.0339184	0.393541	0.00164378	0.854046	1	17	VMP1	57784553	57919616	+	protein_coding
ENSG00000163492.9	-0.0239239	0.0280133	0.393556	0.00164368	-0.85402	1	2	CCDC141	179694484	179914813	-	protein_coding
ENSG00000197057.4	-0.0292406	0.0342445	0.393634	0.00164314	-0.853879	1	4	DTHD1	36283244	36347378	+	protein_coding
ENSG00000149050.5	0.0317911	0.0372332	0.393656	0.00164298	0.853838	1	11	ZNF214	7020549	7041599	-	protein_coding
ENSG00000138592.9	-0.0179334	0.0210073	0.393746	0.00164236	-0.853676	1	15	USP8	50716577	50793280	+	protein_coding
ENSG00000142687.13	-0.0180716	0.0211701	0.393768	0.00164221	-0.853636	1	1	KIAA0319L	35899091	36023551	-	protein_coding
ENSG00000257727.1	-0.0230678	0.0270237	0.39378	0.00164212	-0.853614	1	12	CNPY2	56703626	56710120	-	protein_coding
ENSG00000065989.11	-0.0244733	0.0286751	0.393861	0.00164156	-0.853467	1	19	PDE4A	10527449	10580305	+	protein_coding
ENSG00000130528.7	0.0353198	0.0413971	0.394012	0.00164052	0.853196	1	19	HRC	49654455	49658681	-	protein_coding
ENSG00000233673.2	-0.0382116	0.0447908	0.394058	0.00164019	-0.853112	1	2	ANAPC1P1	87098424	87149816	+	pseudogene
ENSG00000247516.3	-0.03501	0.0410404	0.394087	0.00164	-0.853061	1	5	MIR4458HG	8450856	8463208	+	lincRNA
ENSG00000233924.1	0.0369155	0.0432751	0.394097	0.00163993	0.853042	1	14	AL160471.6	55471531	55472405	-	pseudogene
ENSG00000131055.4	-0.0357919	0.0419615	0.394136	0.00163966	-0.852971	1	20	COX4I2	30225691	30232809	+	protein_coding
ENSG00000100577.14	-0.0250294	0.029344	0.394139	0.00163963	-0.852966	1	14	GSTZ1	77787227	77797940	+	protein_coding
ENSG00000196227.6	0.029619	0.0347334	0.394257	0.00163882	0.852754	1	20	FAM217B	58508819	58523735	+	protein_coding
ENSG00000121579.8	-0.0125058	0.0146655	0.394267	0.00163875	-0.852734	1	3	NAA50	113435307	113465147	-	protein_coding
ENSG00000236552.1	0.0270169	0.031686	0.394316	0.00163841	0.852646	1	10	RPL13AP5	98510045	98510675	+	pseudogene
ENSG00000145979.13	0.0349659	0.0410101	0.394333	0.00163829	0.852616	1	6	TBC1D7	13266774	13328815	-	protein_coding
ENSG00000254708.1	-0.0298333	0.0349907	0.394338	0.00163826	-0.852607	1	11	RP1-145M24.1	34356665	34357550	-	pseudogene
ENSG00000197498.8	0.0271659	0.0318655	0.394388	0.00163791	0.852517	1	6	RPF2	111303218	111349466	+	protein_coding
ENSG00000211654.2	0.0363555	0.0426486	0.394428	0.00163763	0.852445	1	22	IGLV5-37	22781876	22782371	+	IG_V_gene
ENSG00000148082.5	-0.0352612	0.0413689	0.394474	0.00163731	-0.852361	1	9	SHC3	91628060	91793682	-	protein_coding
ENSG00000141569.6	0.0265872	0.031198	0.394558	0.00163674	0.85221	1	17	TRIM65	73876416	73893084	-	protein_coding
ENSG00000258791.3	-0.031481	0.0369417	0.394574	0.00163662	-0.852181	1	14	LINC00520	56247864	56263406	-	processed_transcript
ENSG00000103494.8	0.0323207	0.0379279	0.394584	0.00163655	0.852163	1	16	RPGRIP1L	53631595	53737850	-	protein_coding
ENSG00000189060.4	0.0333145	0.0391	0.394657	0.00163605	0.852032	1	22	H1F0	38201114	38203442	+	protein_coding
ENSG00000238072.1	-0.0294559	0.034572	0.394666	0.00163599	-0.852016	1	7	RP11-305M3.2	129049954	129050211	-	pseudogene
ENSG00000082497.7	0.0315529	0.0370362	0.394703	0.00163573	0.851949	1	1	SERTAD4	210406144	210419976	+	protein_coding
ENSG00000258311.1	-0.026768	0.0314199	0.394706	0.00163571	-0.851943	1	12	RP11-644F5.10	56109820	56118487	+	protein_coding
ENSG00000200959.1	-0.0332012	0.0389756	0.39476	0.00163534	-0.851847	1	5	SNORA74A	138614470	138614667	+	snoRNA
ENSG00000252699.1	-0.030054	0.0352816	0.394767	0.00163529	-0.851832	1	17	SNORA21	37007777	37007912	-	snoRNA
ENSG00000242612.2	-0.0245448	0.0288192	0.39485	0.00163472	-0.851683	1	16	DECR2	451826	462487	+	protein_coding
ENSG00000188735.8	-0.0247819	0.0291002	0.394894	0.00163441	-0.851605	1	12	TMEM120B	122150658	122220907	+	protein_coding
ENSG00000227097.4	0.0354757	0.0416708	0.395044	0.00163337	0.851333	1	11	RP11-742N3.1	82400571	82400944	+	pseudogene
ENSG00000068137.10	0.020733	0.0243589	0.395148	0.00163266	0.851146	1	17	PLEKHH3	40819932	40829048	-	protein_coding
ENSG00000087008.11	-0.0238923	0.0280739	0.3952	0.00163229	-0.851052	1	4	ACOX3	8368009	8442450	-	protein_coding
ENSG00000126804.9	-0.0206831	0.0243033	0.395207	0.00163225	-0.85104	1	14	ZBTB1	64970430	65000408	+	protein_coding
ENSG00000235530.2	0.0309033	0.0363165	0.395261	0.00163188	0.850943	1	17	AC087294.2	21117644	21133348	+	antisense
ENSG00000131508.11	0.0250516	0.0294408	0.395276	0.00163177	0.850915	1	5	UBE2D2	138906016	139008018	+	protein_coding
ENSG00000172037.9	-0.0176686	0.0207645	0.395282	0.00163173	-0.850905	1	3	LAMB2	49158547	49170551	-	protein_coding
ENSG00000159200.13	-0.0317492	0.0373157	0.395324	0.00163144	-0.850829	1	21	RCAN1	35885440	35987441	-	protein_coding
ENSG00000082074.11	-0.0179311	0.0210892	0.395646	0.00162922	-0.85025	1	5	FYB	39105338	39274630	-	protein_coding
ENSG00000184887.9	-0.0223818	0.0263251	0.39567	0.00162906	-0.850206	1	14	BTBD6	105714827	105717430	+	protein_coding
ENSG00000108684.10	0.0246484	0.0289932	0.395705	0.00162882	0.850143	1	17	ASIC2	31340105	32501983	-	protein_coding
ENSG00000256950.2	0.0386186	0.0454362	0.395811	0.00162808	0.849951	1	12	RP11-87C12.2	122326715	122359376	+	protein_coding
ENSG00000159228.8	-0.0304606	0.0358387	0.39582	0.00162802	-0.849935	1	21	CBR1	37442239	37445464	+	protein_coding
ENSG00000066923.13	-0.0312975	0.0368293	0.395896	0.0016275	-0.849798	1	7	STAG3	99775186	99819111	+	protein_coding
ENSG00000234817.2	-0.0344391	0.0405295	0.395934	0.00162724	-0.849731	1	6	RP3-400B16.1	4136306	4157619	+	lincRNA
ENSG00000261764.1	0.036457	0.0429111	0.396009	0.00162672	0.849595	1	16	KRT18P18	72762515	72763793	+	pseudogene
ENSG00000140105.13	0.0244342	0.0287628	0.396058	0.00162638	0.849507	1	14	WARS	100800125	100843142	-	protein_coding
ENSG00000266728.1	0.0274998	0.0323724	0.396071	0.00162629	0.849483	1	17	AC015688.3	25950390	25967803	+	protein_coding
ENSG00000108950.7	0.0303154	0.035688	0.396087	0.00162619	0.849456	1	17	FAM20A	66531254	66597530	-	protein_coding
ENSG00000223922.1	0.0352521	0.0415019	0.396113	0.00162601	0.849409	1	2	ASS1P2	39037574	39038796	-	pseudogene
ENSG00000197008.5	0.029129	0.0343018	0.39623	0.0016252	0.849198	1	7	ZNF138	64254766	64294054	+	protein_coding
ENSG00000272087.1	0.0361056	0.0425198	0.396257	0.00162501	0.849148	1	3	RP11-379F4.7	158410909	158411557	-	lincRNA
ENSG00000166326.5	0.0284412	0.0335075	0.396451	0.00162369	0.848801	1	11	TRIM44	35684353	35829775	+	protein_coding
ENSG00000100300.13	-0.0134285	0.0158206	0.396452	0.00162368	-0.848799	1	22	TSPO	43547520	43559248	+	protein_coding
ENSG00000136197.8	0.0369164	0.0434981	0.396511	0.00162327	0.848692	1	7	C7orf25	42948325	42951904	-	protein_coding
ENSG00000261732.1	0.0364839	0.0429927	0.396559	0.00162294	0.848606	1	16	LA16c-431H6.6	1682260	1736716	+	protein_coding
ENSG00000002919.10	-0.0255046	0.0300558	0.396576	0.00162282	-0.848575	1	17	SNX11	46180719	46200436	+	protein_coding
ENSG00000141279.11	0.0202828	0.0239024	0.396581	0.00162279	0.848566	1	17	NPEPPS	45600308	45700642	+	protein_coding
ENSG00000118298.6	-0.0358931	0.0423194	0.396814	0.00162119	-0.848146	1	1	CA14	150229554	150237478	+	protein_coding
ENSG00000260290.2	-0.0332636	0.039221	0.396837	0.00162103	-0.848106	1	16	CTD-2033A16.2	69790439	69791840	-	pseudogene
ENSG00000175463.7	-0.0168299	0.0198484	0.396941	0.00162032	-0.84792	1	11	TBC1D10C	67171386	67177560	+	protein_coding
ENSG00000185658.9	-0.0165027	0.0194658	0.397019	0.00161979	-0.84778	1	21	BRWD1	40556102	40693485	-	protein_coding
ENSG00000205221.8	-0.0347339	0.0409721	0.397037	0.00161966	-0.847746	1	2	VIT	36923833	37041935	+	protein_coding
ENSG00000064989.8	-0.030846	0.036392	0.397117	0.00161911	-0.847603	1	2	CALCRL	188207856	188313187	-	protein_coding
ENSG00000115942.4	0.0306451	0.0361566	0.397137	0.00161898	0.847567	1	2	ORC2	201773696	201828403	-	protein_coding
ENSG00000117360.8	0.021571	0.0254515	0.397156	0.00161885	0.847533	1	1	PRPF3	150293925	150325671	+	protein_coding
ENSG00000172940.7	-0.035272	0.0416202	0.397189	0.00161862	-0.847474	1	3	SLC22A13	38307303	38319806	+	protein_coding
ENSG00000185020.5	-0.0370405	0.0437079	0.397198	0.00161856	-0.847457	1	9	RP11-111G23.1	40293025	40339528	+	pseudogene
ENSG00000143793.8	0.0223397	0.0263615	0.397208	0.00161849	0.847439	1	1	C1orf35	228288427	228293112	-	protein_coding
ENSG00000231312.2	0.0298275	0.0352007	0.397255	0.00161817	0.847355	1	2	AC007246.3	39663778	39892483	+	antisense
ENSG00000172380.5	-0.0189579	0.0223733	0.397261	0.00161813	-0.847344	1	1	GNG12	68167149	68299150	-	protein_coding
ENSG00000228106.1	0.0352581	0.0416138	0.397301	0.00161785	0.847271	1	1	RP11-452F19.3	222988364	223010726	+	lincRNA
ENSG00000164879.6	-0.0311146	0.0367276	0.397357	0.00161747	-0.847171	1	8	CA3	86285665	86361269	+	protein_coding
ENSG00000165943.4	-0.0275637	0.0325377	0.397379	0.00161732	-0.847132	1	14	MOAP1	93648541	93651273	-	protein_coding
ENSG00000224114.1	0.0307266	0.0362753	0.39743	0.00161697	0.84704	1	1	RP11-343H5.4	206869182	206869614	-	pseudogene
ENSG00000188070.8	0.025304	0.0298737	0.397434	0.00161694	0.847033	1	11	C11orf95	63527364	63536113	-	lincRNA
ENSG00000258940.2	-0.0376915	0.0445021	0.397474	0.00161667	-0.846961	1	14	RP11-407N17.5	39734907	39736265	-	antisense
ENSG00000162419.8	0.0291279	0.0344003	0.397601	0.0016158	0.846733	1	1	GMEB1	28995244	29045865	+	protein_coding
ENSG00000143393.12	0.0206094	0.0243453	0.397705	0.00161508	0.846546	1	1	PI4KB	151264273	151300191	-	protein_coding
ENSG00000269089.1	0.0332235	0.039246	0.397706	0.00161508	0.846546	1	11	AP003733.1	61735453	61736755	+	protein_coding
ENSG00000243444.3	0.0365965	0.0432331	0.397736	0.00161488	0.846492	1	9	PALM2	112403068	112713755	+	protein_coding
ENSG00000254419.1	-0.0346952	0.0409879	0.397745	0.00161481	-0.846474	1	20	RP11-261P9.4	57285851	57286689	+	sense_intronic
ENSG00000121864.5	-0.0243976	0.0288244	0.397775	0.00161461	-0.846421	1	3	ZNF639	179040779	179053323	+	protein_coding
ENSG00000133398.3	0.0297406	0.035141	0.39783	0.00161423	0.846322	1	5	MED10	6371994	6378707	-	protein_coding
ENSG00000092439.9	-0.0178283	0.0210677	0.397876	0.00161392	-0.846239	1	15	TRPM7	50844670	50979012	-	protein_coding
ENSG00000168412.6	-0.0328015	0.0387621	0.397884	0.00161387	-0.846226	1	4	MTNR1A	187454809	187476721	-	protein_coding
ENSG00000257877.1	-0.0349903	0.0413511	0.397911	0.00161368	-0.846176	1	12	RP3-462E2.3	112250597	112251224	+	lincRNA
ENSG00000157796.13	-0.0302688	0.0357761	0.397975	0.00161324	-0.846062	1	4	WDR19	39184024	39287430	+	protein_coding
ENSG00000111203.7	0.0190383	0.0225088	0.398112	0.0016123	0.845816	1	12	ITFG2	2921788	2968957	+	protein_coding
ENSG00000100342.16	0.028725	0.0339622	0.398125	0.00161222	0.845793	1	22	APOL1	36649056	36663576	+	protein_coding
ENSG00000140365.11	-0.0200634	0.0237245	0.398185	0.00161181	-0.845686	1	15	COMMD4	75628232	75634268	+	protein_coding
ENSG00000064490.9	0.0199705	0.0236158	0.39821	0.00161164	0.845641	1	19	RFXANK	19303008	19312678	+	protein_coding
ENSG00000103534.12	0.0302509	0.0357756	0.398247	0.00161138	0.845573	1	16	TMC5	19421818	19510435	+	protein_coding
ENSG00000105204.9	-0.0175251	0.0207317	0.398382	0.00161046	-0.845331	1	19	DYRK1B	40315990	40324841	-	protein_coding
ENSG00000023892.9	-0.0171942	0.0203429	0.398446	0.00161003	-0.845217	1	6	DEF6	35265595	35289548	+	protein_coding
ENSG00000090376.4	-0.0291799	0.0345275	0.398501	0.00160965	-0.845118	1	12	IRAK3	66582659	66648402	+	protein_coding
ENSG00000226124.2	-0.0366695	0.0433905	0.398508	0.0016096	-0.845106	1	2	FTCDNL1	200625267	200715896	-	protein_coding
ENSG00000107130.6	-0.0247026	0.0292317	0.398533	0.00160943	-0.845061	1	9	NCS1	132934857	132999583	+	protein_coding
ENSG00000161980.5	0.030077	0.0355916	0.398534	0.00160942	0.845059	1	16	POLR3K	96407	103628	-	protein_coding
ENSG00000182208.8	0.0192519	0.0227848	0.398598	0.00160899	0.844944	1	11	MOB2	1490687	1522477	-	protein_coding
ENSG00000106682.10	-0.0178548	0.0211333	0.398641	0.00160869	-0.844867	1	7	EIF4H	73588575	73611431	+	protein_coding
ENSG00000235652.3	-0.0342792	0.040577	0.398682	0.00160842	-0.844794	1	6	RP11-545I5.3	146136048	146207721	+	antisense
ENSG00000243156.3	0.0148878	0.0176231	0.398683	0.00160841	0.844791	1	22	MICAL3	18270415	18507325	-	protein_coding
ENSG00000071655.13	0.0122989	0.0145601	0.398736	0.00160805	0.844697	1	19	MBD3	1576639	1592882	-	protein_coding
ENSG00000109270.8	-0.0190156	0.0225137	0.398777	0.00160777	-0.844623	1	4	LAMTOR3	100799493	100815647	-	protein_coding
ENSG00000225335.2	-0.0272868	0.0323093	0.398819	0.00160749	-0.844549	1	22	XXbac-B476C20.9	18559293	18561650	-	antisense
ENSG00000273080.1	-0.03643	0.0431436	0.398908	0.00160688	-0.844389	1	2	RP11-301O19.1	86422713	86423172	+	antisense
ENSG00000205060.6	-0.0335972	0.0397899	0.398922	0.00160678	-0.844364	1	7	SLC35B4	133974084	134001803	-	protein_coding
ENSG00000233822.3	0.0177112	0.0209858	0.399146	0.00160526	0.843963	1	6	HIST1H2BN	27806323	27823487	+	protein_coding
ENSG00000164056.6	0.0306428	0.0363087	0.399151	0.00160522	0.843953	1	4	SPRY1	124317950	124324910	+	protein_coding
ENSG00000129007.10	-0.0243131	0.0288153	0.39926	0.00160448	-0.843758	1	15	CALML4	68483043	68498417	-	protein_coding
ENSG00000230411.1	-0.0353082	0.0418476	0.399275	0.00160438	-0.843732	1	1	OR3D1P	247830189	247831143	+	pseudogene
ENSG00000241484.5	0.0243157	0.0288194	0.399278	0.00160436	0.843725	1	22	ARHGAP8	45098355	45258665	+	protein_coding
ENSG00000136999.4	0.0298786	0.0354166	0.399329	0.00160401	0.843634	1	8	NOV	120428546	120436593	+	protein_coding
ENSG00000187667.6	0.0324187	0.0384284	0.399341	0.00160393	0.843612	1	15	WHAMMP3	23187728	23208737	-	pseudogene
ENSG00000154832.10	-0.016451	0.0195065	0.399484	0.00160296	-0.843357	1	18	CXXC1	47808713	47814674	-	protein_coding
ENSG00000101365.16	0.0183592	0.0217795	0.399707	0.00160144	0.842958	1	20	IDH3B	2639041	2644865	-	protein_coding
ENSG00000147224.6	-0.0226251	0.026842	0.39974	0.00160122	-0.842899	1	X	PRPS1	106871737	106894256	+	protein_coding
ENSG00000052723.7	0.015044	0.0178504	0.399806	0.00160077	0.842781	1	1	SIKE1	115312100	115323306	-	protein_coding
ENSG00000155428.8	0.033481	0.0397279	0.399819	0.00160069	0.842758	1	7	TRIM74	72430016	72439997	-	protein_coding
ENSG00000103994.12	0.0195055	0.023147	0.399862	0.00160039	0.84268	1	15	ZNF106	42705021	42783321	-	protein_coding
ENSG00000122574.6	0.0346763	0.0411581	0.399955	0.00159976	0.842514	1	7	WIPF3	29846102	29956682	+	protein_coding
ENSG00000138778.7	-0.0151584	0.0179963	0.400069	0.00159899	-0.84231	1	4	CENPE	104026963	104119566	-	protein_coding
ENSG00000133657.10	-0.0170368	0.0202278	0.400104	0.00159875	-0.842248	1	3	ATP13A3	194123401	194219093	-	protein_coding
ENSG00000173548.8	0.0196176	0.0232976	0.400218	0.00159798	0.842044	1	15	SNX33	75940247	75954642	+	protein_coding
ENSG00000250266.1	0.0356223	0.0423083	0.400259	0.0015977	0.84197	1	4	RP11-789C1.1	171195070	171204230	+	lincRNA
ENSG00000196867.3	0.0281757	0.0334784	0.400462	0.00159632	0.841606	1	19	ZFP28	57050317	57068169	+	protein_coding
ENSG00000211956.2	-0.0281794	0.0334847	0.400488	0.00159615	-0.84156	1	14	IGHV4-34	106829594	106830076	-	IG_V_gene
ENSG00000268485.1	-0.0323361	0.0384257	0.40051	0.001596	-0.841521	1	2	AC104841.2	242167319	242168850	+	protein_coding
ENSG00000266947.1	0.0326534	0.0388098	0.400595	0.00159543	0.84137	1	17	RP11-799D4.4	33558469	33569982	-	antisense
ENSG00000111832.8	0.0189416	0.0225143	0.400627	0.00159521	0.841313	1	6	RWDD1	116892530	116918838	+	protein_coding
ENSG00000264743.2	-0.0346772	0.0412215	0.400667	0.00159494	-0.841241	1	17	DPRXP4	29302405	29302972	+	pseudogene
ENSG00000236493.1	-0.0336212	0.0399678	0.400685	0.00159481	-0.841208	1	10	EIF2S2P3	94428502	94429500	-	pseudogene
ENSG00000260329.1	0.0359049	0.0426874	0.400738	0.00159445	0.841113	1	12	RP11-412D9.4	107347807	107349275	-	antisense
ENSG00000137338.4	0.0342868	0.0407641	0.400744	0.00159441	0.841103	1	6	PGBD1	28249314	28270326	+	protein_coding
ENSG00000158270.10	-0.0258949	0.0307885	0.400771	0.00159424	-0.841056	1	18	COLEC12	319361	500722	-	protein_coding
ENSG00000258130.3	0.0354237	0.0421223	0.400817	0.00159392	0.840973	1	16	RP11-347C12.3	30215637	30220392	-	protein_coding
ENSG00000132466.13	0.0164714	0.0195876	0.400853	0.00159368	0.840908	1	4	ANKRD17	73939093	74124515	-	protein_coding
ENSG00000141642.4	0.0358732	0.0426603	0.400855	0.00159367	0.840905	1	18	ELAC1	48494361	48514491	+	protein_coding
ENSG00000143365.12	0.0193975	0.0230732	0.400974	0.00159286	0.840692	1	1	RORC	151778547	151804348	-	protein_coding
ENSG00000242294.2	-0.0277943	0.0330626	0.400995	0.00159272	-0.840655	1	7	STAG3L5P	99933702	99949523	+	pseudogene
ENSG00000163293.7	0.0255375	0.0303797	0.40102	0.00159255	0.840609	1	4	NIPAL1	47916159	48042188	+	protein_coding
ENSG00000105726.12	-0.0147164	0.0175104	0.401117	0.00159189	-0.840437	1	19	ATP13A1	19756007	19774502	-	protein_coding
ENSG00000083799.13	0.0190544	0.0226787	0.401256	0.00159096	0.840189	1	16	CYLD	50775961	50835846	+	protein_coding
ENSG00000147168.8	-0.0284937	0.0339149	0.401276	0.00159082	-0.840152	1	X	IL2RG	70327254	70331958	-	protein_coding
ENSG00000133597.5	-0.0222041	0.0264299	0.401299	0.00159067	-0.840112	1	7	ADCK2	140372953	140396061	+	protein_coding
ENSG00000089234.11	-0.0285893	0.0340327	0.401332	0.00159045	-0.840053	1	12	BRAP	112079950	112123790	-	protein_coding
ENSG00000196646.7	0.0257371	0.0306404	0.401378	0.00159014	0.839971	1	19	ZNF136	12273879	12300064	+	protein_coding
ENSG00000203403.2	0.0345018	0.0410797	0.401431	0.00158978	0.839877	1	19	AC020907.2	35628549	35630484	-	pseudogene
ENSG00000102554.9	0.0170799	0.0203413	0.401549	0.00158898	0.839665	1	13	KLF5	73629114	73651676	+	protein_coding
ENSG00000072134.11	0.0317844	0.0378598	0.401624	0.00158847	0.839531	1	17	EPN2	19118928	19240028	+	protein_coding
ENSG00000113638.8	0.0216399	0.0257812	0.401716	0.00158785	0.839367	1	5	TTC33	40714577	40756077	-	protein_coding
ENSG00000167526.9	-0.0181212	0.0215901	0.401737	0.00158771	-0.839329	1	16	RPL13	89627065	89630950	+	protein_coding
ENSG00000229014.3	0.0354658	0.0422626	0.401823	0.00158713	0.839176	1	12	RPL30P13	40462045	40462392	-	pseudogene
ENSG00000123572.12	0.0347766	0.0414462	0.401877	0.00158676	0.839079	1	X	NRK	105066536	105202602	+	protein_coding
ENSG00000176396.9	0.0297509	0.0354569	0.40188	0.00158675	0.839074	1	19	EID2	40028890	40030870	-	protein_coding
ENSG00000204072.3	-0.0367073	0.0437491	0.401899	0.00158662	-0.83904	1	X	RP4-545K15.3	100852488	100853649	+	pseudogene
ENSG00000006468.9	0.0271855	0.0324019	0.401916	0.0015865	0.83901	1	7	ETV1	13930853	14031050	-	protein_coding
ENSG00000134602.11	-0.0264953	0.0315802	0.401931	0.0015864	-0.838983	1	X	MST4	131157293	131209971	+	protein_coding
ENSG00000224870.3	-0.0244417	0.0291349	0.40197	0.00158614	-0.838915	1	1	RP4-758J18.2	1334902	1337426	+	protein_coding
ENSG00000239855.1	-0.0286713	0.0341781	0.40199	0.00158601	-0.838879	1	2	IGKV1-6	89265781	89266286	-	IG_V_gene
ENSG00000183615.5	0.0346273	0.04128	0.402011	0.00158586	0.83884	1	1	FAM167B	32712834	32714457	+	protein_coding
ENSG00000205413.3	-0.0267536	0.0318939	0.402016	0.00158583	-0.838832	1	7	SAMD9	92728829	92747336	-	protein_coding
ENSG00000121931.11	0.028168	0.0335803	0.402018	0.00158581	0.838828	1	1	LRIF1	111489807	111506701	-	protein_coding
ENSG00000122547.6	-0.0229149	0.0273189	0.402037	0.00158569	-0.838795	1	7	EEPD1	36192758	36341152	+	protein_coding
ENSG00000232653.4	0.0370933	0.0442262	0.40208	0.0015854	0.838719	1	15	GOLGA8N	32885657	32896179	+	protein_coding
ENSG00000232884.3	-0.0377463	0.0450048	0.402081	0.0015854	-0.838717	1	21	AF127936.3	16119083	16126184	-	lincRNA
ENSG00000129636.8	-0.0183443	0.0218748	0.402144	0.00158497	-0.838604	1	16	ITFG1	47188298	47498060	-	protein_coding
ENSG00000228078.1	-0.0250782	0.0299066	0.402173	0.00158477	-0.838551	1	6	HLA-U	29901878	29902063	+	pseudogene
ENSG00000266876.1	-0.0365833	0.0436282	0.402188	0.00158467	-0.838525	1	17	RP11-1148O4.1	28395650	28396649	+	pseudogene
ENSG00000204287.9	-0.0214193	0.0255448	0.402202	0.00158458	-0.8385	1	6	HLA-DRA	32407619	32412823	+	protein_coding
ENSG00000249773.3	-0.0351713	0.0419484	0.402235	0.00158436	-0.838441	1	7	MRPS17	55954970	56022932	+	protein_coding
ENSG00000179862.5	0.032418	0.0386656	0.402246	0.00158428	0.838422	1	1	CITED4	41326729	41328018	-	protein_coding
ENSG00000135637.9	0.0211952	0.0252877	0.402392	0.0015833	0.838162	1	2	CCDC142	74699113	74710535	-	protein_coding
ENSG00000205808.4	0.0254221	0.0303388	0.402517	0.00158246	0.837938	1	9	PPAPDC2	4662298	4665256	+	protein_coding
ENSG00000259456.2	0.0350283	0.0418047	0.402538	0.00158232	0.837902	1	20	RP5-914P20.5	49547521	49561671	+	antisense
ENSG00000254184.3	-0.0367801	0.0438958	0.402542	0.00158229	-0.837894	1	7	TYW1B	72023729	72298777	-	polymorphic_pseudogene
ENSG00000173011.11	-0.0267241	0.0319033	0.402674	0.00158141	-0.837659	1	4	TADA2B	7043626	7059679	+	protein_coding
ENSG00000143486.11	0.0204394	0.0244037	0.402733	0.00158101	0.837553	1	1	EIF2D	206744620	206785904	-	protein_coding
ENSG00000214922.5	-0.0333819	0.0398619	0.402799	0.00158057	-0.837437	1	6	HLA-F-AS1	29694378	29716826	-	processed_transcript
ENSG00000179583.13	-0.0190656	0.0227675	0.402817	0.00158044	-0.837403	1	16	CIITA	10971055	11026079	+	protein_coding
ENSG00000162852.9	0.0265433	0.0316974	0.40282	0.00158042	0.837398	1	1	CNST	246729746	246831886	+	protein_coding
ENSG00000102144.9	0.0139683	0.0166813	0.402838	0.0015803	0.837366	1	X	PGK1	77320685	77384793	+	protein_coding
ENSG00000211746.3	-0.0306069	0.0365549	0.402884	0.00158	-0.837285	1	7	TRBV19	142326363	142327046	+	TR_V_gene
ENSG00000272662.1	0.037607	0.0449209	0.402941	0.00157961	0.837183	1	3	RP11-190C22.8	119216525	119217028	-	lincRNA
ENSG00000263244.1	-0.022079	0.0263742	0.402963	0.00157947	-0.837144	1	16	RP11-473I1.10	9201098	9207038	+	sense_intronic
ENSG00000272700.1	-0.0349252	0.0417199	0.402968	0.00157943	-0.837135	1	3	RP11-245C23.3	178954479	178955163	-	antisense
ENSG00000205236.6	0.0317985	0.0379862	0.402983	0.00157933	0.837108	1	7	RP11-514P8.6	102222970	102283316	-	protein_coding
ENSG00000249082.1	0.0245191	0.0292918	0.403009	0.00157916	0.837062	1	5	CTC-276P9.1	134374528	134375737	-	lincRNA
ENSG00000145555.10	-0.0203337	0.0242936	0.403045	0.00157892	-0.836998	1	5	MYO10	16665395	16936372	-	protein_coding
ENSG00000180694.9	0.0207123	0.0247562	0.403241	0.0015776	0.836648	1	8	TMEM64	91634223	91803860	-	protein_coding
ENSG00000265142.2	-0.0324682	0.0388087	0.403256	0.0015775	-0.836623	1	18	MIR133A1	19405448	19411371	-	antisense
ENSG00000235631.1	0.0362809	0.0433822	0.403432	0.00157632	0.836309	1	7	RNF148	122341718	122343021	-	protein_coding
ENSG00000010327.6	-0.0226367	0.0270686	0.403453	0.00157618	-0.836272	1	3	STAB1	52529354	52558511	+	protein_coding
ENSG00000115685.10	0.0231034	0.0276286	0.403486	0.00157596	0.836213	1	2	PPP1R7	242088991	242123067	+	protein_coding
ENSG00000117791.11	0.0306009	0.0365999	0.403553	0.00157551	0.836093	1	1	2002-03-01	220921567	220958150	+	protein_coding
ENSG00000233101.6	0.027963	0.0334476	0.403593	0.00157524	0.836022	1	17	HOXB-AS3	46626992	46683776	+	antisense
ENSG00000268516.1	-0.0354317	0.0423821	0.403601	0.00157519	-0.836007	1	19	CTD-3138B18.5	58768639	58790174	-	antisense
ENSG00000114857.13	-0.0170412	0.0203842	0.403604	0.00157517	-0.836004	1	3	NKTR	42642106	42690227	+	protein_coding
ENSG00000015171.14	-0.0184733	0.0221003	0.403673	0.00157471	-0.835881	1	10	ZMYND11	180405	300577	+	protein_coding
ENSG00000144749.9	0.0189767	0.0227042	0.403704	0.0015745	0.835824	1	3	LRIG1	66429221	66551687	-	protein_coding
ENSG00000160180.14	-0.0202352	0.024217	0.403843	0.00157357	-0.835578	1	21	TFF3	43731777	43735761	-	protein_coding
ENSG00000197019.4	0.0220231	0.0263572	0.403851	0.00157352	0.835564	1	19	SERTAD1	40927499	40931932	-	protein_coding
ENSG00000163083.5	0.0318988	0.0381798	0.403893	0.00157323	0.835488	1	2	INHBB	121103719	121109384	+	protein_coding
ENSG00000211936.2	0.0297892	0.0356576	0.403929	0.001573	0.835425	1	14	IGHV4-4	106478110	106478603	-	IG_V_gene
ENSG00000147689.12	-0.0309829	0.0370991	0.404089	0.00157192	-0.83514	1	8	FAM83A	124191200	124222314	+	protein_coding
ENSG00000255495.1	-0.0350382	0.0419561	0.404102	0.00157183	-0.835116	1	8	FAM85A	12051976	12053789	+	antisense
ENSG00000156802.8	0.0161393	0.0193298	0.404201	0.00157118	0.834941	1	8	ATAD2	124332090	124428590	-	protein_coding
ENSG00000008311.10	-0.0302234	0.0361993	0.404215	0.00157109	-0.834917	1	7	AASS	121715701	121784334	-	protein_coding
ENSG00000136367.12	-0.0267981	0.0320985	0.40424	0.00157092	-0.834872	1	14	ZFHX2	23990066	24025401	-	protein_coding
ENSG00000227258.1	-0.0307171	0.0367942	0.404259	0.00157079	-0.834837	1	13	SMIM2-AS1	44716682	44813010	+	antisense
ENSG00000121741.12	0.0199903	0.0239453	0.404263	0.00157076	0.834831	1	13	ZMYM2	20532810	20665968	+	protein_coding
ENSG00000142875.15	0.0220847	0.0264544	0.404268	0.00157073	0.834822	1	1	PRKACB	84543745	84704181	+	protein_coding
ENSG00000165527.5	-0.0216228	0.0259053	0.404345	0.00157022	-0.834686	1	14	ARF6	50359810	50361490	+	protein_coding
ENSG00000165915.9	-0.0176178	0.0211077	0.404358	0.00157013	-0.834661	1	11	SLC39A13	47428683	47438047	+	protein_coding
ENSG00000218510.3	-0.0349454	0.0418691	0.404374	0.00157002	-0.834634	1	1	LINC00339	22351681	22357716	+	lincRNA
ENSG00000170122.4	-0.0345381	0.0413814	0.404376	0.00157	-0.834629	1	9	FOXD4	116237	118417	-	protein_coding
ENSG00000198355.4	-0.0166646	0.019969	0.404436	0.00156961	-0.834523	1	22	PIM3	50354161	50357728	+	protein_coding
ENSG00000220785.3	-0.0232643	0.0278882	0.40462	0.00156838	-0.834197	1	1	MTMR9LP	32697259	32707221	-	pseudogene
ENSG00000261140.1	0.0333605	0.040015	0.404899	0.00156652	0.8337	1	16	RP11-20I23.6	2619044	2621937	-	antisense
ENSG00000114648.7	-0.0217385	0.02608	0.404993	0.00156589	-0.833533	1	3	KLHL18	47324407	47388306	+	protein_coding
ENSG00000243678.7	0.0180093	0.0216077	0.405031	0.00156564	0.833466	1	17	NME1-NME2	49230920	49249108	+	protein_coding
ENSG00000241847.2	0.0360489	0.0432522	0.405036	0.00156561	0.833458	1	6	VDAC1P8	143811652	143812504	+	pseudogene
ENSG00000107679.10	-0.0214907	0.0257883	0.405095	0.00156521	-0.833353	1	10	PLEKHA1	124134212	124191867	+	protein_coding
ENSG00000006634.3	0.0185179	0.022223	0.405137	0.00156493	0.833278	1	7	DBF4	87505531	87538856	+	protein_coding
ENSG00000225113.1	0.0276935	0.0332382	0.405191	0.00156458	0.833183	1	1	RP5-1160K1.3	110138847	110140403	+	antisense
ENSG00000101850.8	0.0370264	0.0444415	0.405209	0.00156445	0.83315	1	X	GPR143	9693386	9754337	-	protein_coding
ENSG00000259001.2	-0.0192136	0.0230617	0.405215	0.00156441	-0.833139	1	14	RPPH1	20811207	20811844	-	antisense
ENSG00000077809.8	0.0297517	0.0357112	0.405227	0.00156434	0.833119	1	7	GTF2I	74071994	74175026	+	protein_coding
ENSG00000176531.6	0.0217636	0.0261273	0.405302	0.00156383	0.832984	1	19	PHLDB3	43979106	44009087	-	protein_coding
ENSG00000248774.1	-0.0351686	0.0422211	0.405314	0.00156376	-0.832964	1	4	RP11-798M19.3	174243357	174250845	-	antisense
ENSG00000154358.15	-0.0188994	0.022693	0.40539	0.00156325	-0.832829	1	1	OBSCN	228395831	228566577	+	protein_coding
ENSG00000267756.1	-0.0368281	0.044224	0.405427	0.001563	-0.832764	1	18	RP11-411B10.4	14074911	14075740	-	pseudogene
ENSG00000211942.2	0.0291486	0.0350048	0.405462	0.00156277	0.832701	1	14	IGHV3-13	106586137	106586667	-	IG_V_gene
ENSG00000081181.3	-0.0241799	0.0290384	0.40547	0.00156271	-0.832686	1	14	ARG2	68086515	68118437	+	protein_coding
ENSG00000239521.3	0.0274452	0.0329644	0.405535	0.00156228	0.832571	1	7	GATS	99798276	99869837	-	pseudogene
ENSG00000130159.9	-0.0150624	0.0180939	0.405599	0.00156186	-0.832459	1	19	ECSIT	11616731	11639989	-	protein_coding
ENSG00000139433.5	-0.0248417	0.0298496	0.405729	0.001561	-0.832227	1	12	GLTP	110288748	110318293	-	protein_coding
ENSG00000157014.6	-0.022239	0.0267249	0.405776	0.00156068	-0.832143	1	3	TATDN2	10289707	10322902	+	protein_coding
ENSG00000156510.11	-0.023445	0.0281801	0.405874	0.00156003	-0.83197	1	10	HKDC1	70980059	71027315	+	protein_coding
ENSG00000175879.7	0.0337361	0.0405574	0.405963	0.00155944	0.831813	1	2	HOXD8	176994422	176997423	+	protein_coding
ENSG00000127184.6	0.0164182	0.0197379	0.405965	0.00155943	0.831809	1	5	COX7C	85913721	85916779	+	protein_coding
ENSG00000121005.4	0.0308759	0.0371193	0.40597	0.00155939	0.8318	1	8	CRISPLD1	75896750	75946793	+	protein_coding
ENSG00000227382.1	-0.0351212	0.0422239	0.405978	0.00155934	-0.831786	1	10	EIF4A2P2	74959584	74960983	+	pseudogene
ENSG00000013619.9	0.0308325	0.0370697	0.406002	0.00155918	0.831743	1	X	MAMLD1	149529689	149682448	+	protein_coding
ENSG00000221102.1	-0.0311581	0.037463	0.406024	0.00155904	-0.831704	1	14	SNORA11B	91592769	91592897	+	snoRNA
ENSG00000156587.11	0.0262332	0.0315431	0.406047	0.00155888	0.831663	1	11	UBE2L6	57319129	57335757	-	protein_coding
ENSG00000228818.1	0.0365051	0.0439004	0.406114	0.00155844	0.831545	1	1	RP11-567G24.1	240305970	240308689	-	pseudogene
ENSG00000198870.6	-0.0363908	0.0437638	0.406124	0.00155838	-0.831528	1	9	C9orf96	136243117	136271220	+	protein_coding
ENSG00000211966.2	-0.0254914	0.0306615	0.406206	0.00155783	-0.831382	1	14	IGHV5-51	107034729	107035221	-	IG_V_gene
ENSG00000174796.8	0.0223043	0.0268339	0.40631	0.00155714	0.831198	1	4	THAP6	76439156	76475683	+	protein_coding
ENSG00000134644.11	-0.0201463	0.0242435	0.406423	0.00155639	-0.830997	1	1	PUM1	31404353	31538838	-	protein_coding
ENSG00000122557.5	-0.0326091	0.0392433	0.406451	0.00155621	-0.830947	1	7	HERPUD2	35672269	35735181	-	protein_coding
ENSG00000159921.10	-0.0219276	0.0263939	0.406544	0.00155559	-0.830783	1	9	GNE	36214438	36277053	-	protein_coding
ENSG00000068489.8	0.0201261	0.0242261	0.406556	0.00155551	0.830762	1	17	PRR11	57232860	57282066	+	protein_coding
ENSG00000207165.1	-0.0237485	0.0285875	0.406574	0.00155539	-0.830729	1	X	SNORA70	153628622	153628756	+	snoRNA
ENSG00000066336.7	-0.0206454	0.0248534	0.406596	0.00155524	-0.83069	1	11	SPI1	47376411	47400127	-	protein_coding
ENSG00000272841.1	0.0354818	0.0427143	0.406604	0.00155519	0.830677	1	6	RP3-428L16.2	161411350	161413374	-	antisense
ENSG00000196850.4	-0.0163114	0.0196377	0.406637	0.00155497	-0.830618	1	12	PPTC7	110969120	111021125	-	protein_coding
ENSG00000270923.1	0.0317918	0.0382802	0.406702	0.00155454	0.830503	1	7	TAS2R6	141487615	141488440	+	pseudogene
ENSG00000188996.4	-0.0346484	0.0417238	0.406747	0.00155425	-0.830423	1	6	HUS1B	655939	656963	-	protein_coding
ENSG00000163875.11	0.0293263	0.0353193	0.406807	0.00155385	0.830318	1	1	MEAF6	37958176	37980375	-	protein_coding
ENSG00000140506.12	-0.0349093	0.0420455	0.406831	0.00155369	-0.830274	1	15	LMAN1L	75105057	75118099	+	protein_coding
ENSG00000273139.1	-0.0367164	0.0442253	0.406865	0.00155347	-0.830214	1	22	XXbac-B444P24.14	20308262	20308726	+	lincRNA
ENSG00000123612.11	0.0219465	0.026435	0.40687	0.00155343	0.830206	1	2	ACVR1C	158383279	158485517	-	protein_coding
ENSG00000169249.8	0.0242038	0.0291575	0.406925	0.00155306	0.830107	1	X	ZRSR2	15808595	15841383	+	protein_coding
ENSG00000258741.2	0.0302896	0.0364909	0.406953	0.00155288	0.830059	1	15	RP11-386M24.4	93258989	93277425	-	pseudogene
ENSG00000120075.5	-0.0201605	0.0242894	0.40698	0.0015527	-0.83001	1	17	HOXB5	46668619	46671323	-	protein_coding
ENSG00000105983.15	0.0250787	0.030218	0.407027	0.00155239	0.829927	1	7	LMBR1	156461646	156685924	-	protein_coding
ENSG00000174010.9	0.0216311	0.0260716	0.407166	0.00155147	0.82968	1	X	KLHL15	24001837	24045303	-	protein_coding
ENSG00000049249.4	0.026574	0.032037	0.40728	0.00155072	0.829479	1	1	TNFRSF9	7979907	8000926	-	protein_coding
ENSG00000244968.2	-0.0348967	0.0420783	0.407366	0.00155015	-0.829327	1	5	LIFR-AS1	38556888	38671318	+	antisense
ENSG00000041988.11	0.0235361	0.0283797	0.407366	0.00155015	0.829326	1	1	THAP3	6684926	6695646	+	protein_coding
ENSG00000179873.10	0.0355905	0.0429189	0.407409	0.00154987	0.829251	1	19	NLRP11	56296770	56348166	-	protein_coding
ENSG00000248334.2	-0.0317774	0.0383243	0.407454	0.00154957	-0.829172	1	15	WHAMMP2	28982729	29002537	+	pseudogene
ENSG00000182118.5	-0.0340852	0.0411084	0.407464	0.00154951	-0.829154	1	1	FAM89A	231154704	231175992	-	protein_coding
ENSG00000173867.8	-0.0364443	0.0439569	0.4075	0.00154927	-0.829091	1	15	RP11-97O12.7	89002948	89055760	-	processed_transcript
ENSG00000235217.5	0.0332383	0.0400903	0.407502	0.00154925	0.829086	1	20	TSPY26P	30774280	30778330	-	pseudogene
ENSG00000263717.1	-0.0288771	0.034832	0.407528	0.00154908	-0.82904	1	17	RP11-466A19.6	30839887	30846368	-	sense_intronic
ENSG00000152076.14	-0.0356142	0.0429598	0.407544	0.00154898	-0.829012	1	2	CCDC74B	130896860	130902707	-	protein_coding
ENSG00000169330.4	-0.0358005	0.0431875	0.407577	0.00154876	-0.828953	1	15	KIAA1024	79724858	79764632	+	protein_coding
ENSG00000242615.1	-0.0350912	0.0423409	0.407677	0.0015481	-0.828777	1	19	CTC-359D24.3	12252621	12254137	-	pseudogene
ENSG00000213901.6	-0.0178633	0.0215552	0.407708	0.00154789	-0.828722	1	2	SLC23A3	219940051	220035549	-	protein_coding
ENSG00000132661.3	0.0269522	0.0325323	0.407847	0.00154698	0.828476	1	20	NXT1	23331373	23335414	+	protein_coding
ENSG00000102871.11	-0.0207862	0.0250905	0.407862	0.00154688	-0.828449	1	16	TRADD	67188083	67194201	-	protein_coding
ENSG00000225973.3	0.0357353	0.0431368	0.40788	0.00154676	0.828417	1	15	RP11-139H15.1	55609382	55611359	-	antisense
ENSG00000092068.14	-0.0239481	0.0289115	0.407933	0.00154641	-0.828324	1	14	SLC7A8	23594504	23652883	-	protein_coding
ENSG00000113569.11	-0.0188673	0.0227809	0.407999	0.00154598	-0.828208	1	5	NUP155	37288239	37371283	-	protein_coding
ENSG00000185875.8	-0.0266044	0.0321293	0.408093	0.00154536	-0.828041	1	10	THNSL1	25305587	25315593	+	protein_coding
ENSG00000135837.11	-0.0159735	0.0192949	0.408195	0.00154469	-0.827862	1	1	CEP350	179923873	180084015	+	protein_coding
ENSG00000125871.9	-0.0302564	0.0365509	0.408236	0.00154441	-0.827788	1	20	MGME1	17949556	17971765	+	protein_coding
ENSG00000101407.8	0.0274279	0.0331351	0.408252	0.00154431	0.827759	1	20	TTI1	36611409	36661870	-	protein_coding
ENSG00000254726.2	0.0353518	0.0427097	0.408273	0.00154417	0.827723	1	1	MEX3A	156041804	156051789	-	protein_coding
ENSG00000196704.7	0.0236185	0.028539	0.40835	0.00154366	0.827587	1	17	AMZ2	66243715	66253297	+	protein_coding
ENSG00000271911.1	0.0340667	0.04117	0.40842	0.0015432	0.827463	1	6	RP11-532F6.5	761675	780648	+	lincRNA
ENSG00000175387.11	0.0165471	0.0199974	0.408422	0.00154319	0.82746	1	18	SMAD2	45357922	45457515	-	protein_coding
ENSG00000131238.12	0.0232913	0.028148	0.408424	0.00154318	0.827457	1	1	PPT1	40538379	40563375	-	protein_coding
ENSG00000175928.5	-0.035861	0.0433393	0.40843	0.00154314	-0.827446	1	3	LRRN1	3841121	3889387	+	protein_coding
ENSG00000131781.8	-0.0230018	0.0278039	0.408519	0.00154255	-0.827289	1	1	FMO5	146646930	146714700	-	protein_coding
ENSG00000102575.6	0.0283701	0.0342943	0.408539	0.00154242	0.827253	1	19	ACP5	11685475	11689823	-	protein_coding
ENSG00000084072.12	0.0343643	0.0415418	0.408555	0.00154231	0.827224	1	1	PPIE	40157854	40229586	+	protein_coding
ENSG00000097033.10	-0.0174621	0.0211097	0.408565	0.00154225	-0.827207	1	1	SH3GLB1	87170259	87213867	+	protein_coding
ENSG00000100138.9	0.0186246	0.0225158	0.408581	0.00154214	0.827179	1	22	NHP2L1	42069934	42086508	-	protein_coding
ENSG00000149548.10	-0.0329931	0.0398896	0.408619	0.00154189	-0.827111	1	11	CCDC15	124824017	124911385	+	protein_coding
ENSG00000113845.5	-0.023999	0.0290168	0.408642	0.00154174	-0.82707	1	3	TIMMDC1	119217379	119243937	+	protein_coding
ENSG00000261061.1	0.0318608	0.0385259	0.408683	0.00154147	0.826998	1	16	RP11-303E16.2	81064375	81065090	+	sense_intronic
ENSG00000267742.1	0.0349271	0.0422362	0.408713	0.00154128	0.826946	1	18	FAM60CP	57684010	57684673	-	pseudogene
ENSG00000242073.2	0.0283374	0.034275	0.408815	0.00154061	0.826766	1	7	AC006014.7	75103973	75115385	-	pseudogene
ENSG00000164241.9	0.0284091	0.034363	0.408832	0.00154049	0.826736	1	5	C5orf63	126378250	126409184	-	protein_coding
ENSG00000171109.14	0.028133	0.0340293	0.408836	0.00154047	0.826729	1	3	MFN1	179065480	179112719	+	protein_coding
ENSG00000213190.2	0.0339576	0.0410784	0.408878	0.00154019	0.826655	1	1	MLLT11	151030234	151040970	+	protein_coding
ENSG00000106991.9	-0.018145	0.0219531	0.408946	0.00153974	-0.826534	1	9	ENG	130577291	130617035	-	protein_coding
ENSG00000231856.1	0.0355818	0.0430508	0.408961	0.00153965	0.826508	1	13	RP11-327P2.5	52378433	52387356	+	antisense
ENSG00000105246.5	-0.0289448	0.0350322	0.409116	0.00153863	-0.826233	1	19	EBI3	4229495	4237528	+	protein_coding
ENSG00000186951.12	-0.0199288	0.0241245	0.409205	0.00153805	-0.826078	1	22	PPARA	46546424	46639653	+	protein_coding
ENSG00000261187.1	0.0359272	0.0434953	0.409248	0.00153776	0.826002	1	15	RP11-1007O24.2	72757469	72758603	-	lincRNA
ENSG00000081386.8	0.0213441	0.025841	0.409262	0.00153767	0.825977	1	9	ZNF510	99518147	99540411	-	protein_coding
ENSG00000099219.9	-0.0255599	0.0309471	0.409293	0.00153747	-0.825922	1	9	ERMP1	5765076	5833117	-	protein_coding
ENSG00000182199.6	-0.0175287	0.0212286	0.409411	0.00153669	-0.825713	1	12	SHMT2	57623110	57628718	+	protein_coding
ENSG00000133627.13	0.0323236	0.0391505	0.409461	0.00153636	0.825625	1	7	ACTR3B	152456834	152552463	+	protein_coding
ENSG00000269463.1	0.0356655	0.0432004	0.409486	0.0015362	0.825582	1	11	RP11-727F15.13	62575154	62575535	-	sense_intronic
ENSG00000145217.9	0.0291602	0.0353218	0.4095	0.00153611	0.825557	1	4	SLC26A1	972861	987228	-	protein_coding
ENSG00000244239.1	-0.0330532	0.0400388	0.409515	0.00153601	-0.825531	1	7	AC007009.1	8301863	8302451	+	antisense
ENSG00000178184.11	0.0320421	0.0388145	0.409522	0.00153597	0.825518	1	18	PARD6G	77915115	78005429	-	protein_coding
ENSG00000198795.6	0.0280749	0.03401	0.409538	0.00153586	0.825489	1	18	ZNF521	22641890	22932154	-	protein_coding
ENSG00000226049.3	0.0333824	0.0404406	0.409549	0.00153579	0.825469	1	17	TLK2P1	32363700	32366891	-	pseudogene
ENSG00000105223.14	-0.0198415	0.0240367	0.409552	0.00153577	-0.825464	1	19	PLD3	40854363	40886346	+	protein_coding
ENSG00000147874.6	-0.0169446	0.0205296	0.409603	0.00153544	-0.825375	1	9	HAUS6	19053141	19103117	-	protein_coding
ENSG00000227827.3	0.0350109	0.0424216	0.409641	0.00153519	0.825308	1	16	RP11-958N24.2	16450081	16471364	+	pseudogene
ENSG00000002822.11	-0.0175181	0.0212268	0.409655	0.0015351	-0.825284	1	7	MAD1L1	1855429	2272878	-	protein_coding
ENSG00000262050.1	-0.0318692	0.0386181	0.40968	0.00153493	-0.825239	1	17	RP11-74E22.3	2615603	2616127	+	antisense
ENSG00000228203.2	-0.0358471	0.0434473	0.409776	0.0015343	-0.825071	1	2	RNF144A-AS1	7052408	7058840	-	processed_transcript
ENSG00000260936.1	-0.032987	0.0399912	0.409897	0.00153351	-0.824856	1	16	FTO-IT1	54073305	54074638	+	sense_intronic
ENSG00000239665.4	0.0180548	0.0218898	0.409926	0.00153332	0.824805	1	10	RP11-295P9.3	13652047	13710299	+	protein_coding
ENSG00000151849.10	0.0268394	0.0325404	0.409928	0.00153331	0.824802	1	13	CENPJ	25457171	25497018	-	protein_coding
ENSG00000107951.8	0.0266369	0.0322985	0.40998	0.00153297	0.824711	1	10	MTPAP	30598730	30663377	-	protein_coding
ENSG00000126709.10	-0.032564	0.0394887	0.410018	0.00153272	-0.824643	1	1	IFI6	27992572	27998729	-	protein_coding
ENSG00000136541.10	-0.0293997	0.0356554	0.41007	0.00153238	-0.824551	1	2	ERMN	158175137	158184225	-	protein_coding
ENSG00000188243.8	0.0209241	0.0253787	0.410114	0.00153209	0.824474	1	13	COMMD6	76099350	76123575	-	protein_coding
ENSG00000170606.9	-0.0201153	0.0244006	0.410169	0.00153173	-0.824377	1	5	HSPA4	132387654	132442141	+	protein_coding
ENSG00000168101.10	0.022839	0.027708	0.410226	0.00153136	0.824277	1	16	NUDT16L1	4743695	4745860	+	protein_coding
ENSG00000087116.9	0.0256307	0.0310955	0.410236	0.00153129	0.824259	1	5	ADAMTS2	178537852	178772431	-	protein_coding
ENSG00000229894.2	0.0349373	0.0423871	0.410244	0.00153124	0.824244	1	4	GK3P	166198944	166201175	-	pseudogene
ENSG00000238279.1	0.0359044	0.0435651	0.410295	0.00153091	0.824155	1	1	BX470102.3	153506079	153507591	+	antisense
ENSG00000132434.5	-0.0304577	0.0369629	0.410379	0.00153036	-0.824007	1	7	LANCL2	55433141	55501435	+	protein_coding
ENSG00000267405.1	-0.03185	0.0386528	0.410382	0.00153034	-0.824002	1	17	CTC-296K1.4	42872115	42875151	-	lincRNA
ENSG00000179796.7	-0.0352364	0.0427658	0.410417	0.00153011	-0.823939	1	3	LRRC3B	26664297	26752267	+	protein_coding
ENSG00000173366.11	-0.0315502	0.0382943	0.410446	0.00152992	-0.823889	1	3	TLR9	52255097	52265206	-	protein_coding
ENSG00000171444.13	-0.0228908	0.0277841	0.41045	0.00152989	-0.823881	1	5	MCC	112357796	112824527	-	protein_coding
ENSG00000137860.7	-0.0340472	0.0413266	0.410465	0.00152979	-0.823855	1	15	SLC28A2	45544428	45568149	+	protein_coding
ENSG00000077150.13	0.0222461	0.0270043	0.410499	0.00152957	0.823796	1	10	NFKB2	104153867	104162281	+	protein_coding
ENSG00000106392.6	0.0159748	0.0193925	0.410517	0.00152945	0.823763	1	7	C1GALT1	7196565	7288282	+	protein_coding
ENSG00000167491.13	0.0128358	0.0155882	0.410707	0.00152822	0.82343	1	19	GATAD2A	19496635	19619740	+	protein_coding
ENSG00000114770.12	-0.0297657	0.0361541	0.410781	0.00152774	-0.8233	1	3	ABCC5	183637722	183735803	-	protein_coding
ENSG00000267249.1	0.0357187	0.0433851	0.410784	0.00152771	0.823293	1	18	RP11-973H7.3	12670425	12671144	-	sense_intronic
ENSG00000102760.12	-0.0277372	0.0337086	0.411034	0.00152608	-0.822853	1	13	RGCC	42031695	42045018	+	protein_coding
ENSG00000122367.15	0.0295226	0.0358841	0.41111	0.00152559	0.822719	1	10	LDB3	88428206	88495825	+	protein_coding
ENSG00000168487.13	0.0192443	0.0233931	0.41115	0.00152533	0.82265	1	8	BMP1	22022249	22069839	+	protein_coding
ENSG00000132570.10	-0.0249721	0.0303579	0.411184	0.0015251	-0.822589	1	5	PCBD2	134240596	134343649	+	protein_coding
ENSG00000227252.1	0.0363328	0.044169	0.411186	0.00152509	0.822586	1	2	AC105760.2	237968077	237994460	-	antisense
ENSG00000268205.1	0.0209247	0.0254476	0.411369	0.0015239	0.822265	1	19	CTC-444N24.11	57815673	57819930	+	lincRNA
ENSG00000116560.6	0.0249629	0.0303599	0.411388	0.00152378	0.822231	1	1	SFPQ	35641979	35658749	-	protein_coding
ENSG00000169604.15	0.01768	0.0215077	0.411502	0.00152304	0.822031	1	2	ANTXR1	69240310	69476459	+	protein_coding
ENSG00000203415.2	-0.0338518	0.0411812	0.411507	0.001523	-0.822021	1	2	AC016734.1	63745026	63746647	-	pseudogene
ENSG00000162946.16	0.0282675	0.0343889	0.411523	0.0015229	0.821993	1	1	DISC1	231762561	232177018	+	protein_coding
ENSG00000100220.7	-0.0255279	0.0310572	0.411539	0.00152279	-0.821965	1	22	RTCB	32783569	32808242	-	protein_coding
ENSG00000142512.10	-0.0268985	0.032729	0.411601	0.00152239	-0.821855	1	19	SIGLEC10	51913275	51921057	-	protein_coding
ENSG00000054523.12	-0.0155526	0.018925	0.411631	0.0015222	-0.821803	1	1	KIF1B	10270863	10441661	+	protein_coding
ENSG00000136573.8	-0.0247733	0.0301458	0.411643	0.00152212	-0.821783	1	8	BLK	11351510	11422113	+	protein_coding
ENSG00000258655.1	0.0344834	0.041967	0.411701	0.00152174	0.821679	1	14	ARHGAP5-AS1	32544625	32545999	-	antisense
ENSG00000101916.11	-0.0279187	0.0339796	0.411729	0.00152156	-0.821632	1	X	TLR8	12924739	12941288	+	protein_coding
ENSG00000112245.6	-0.0172716	0.0210225	0.411761	0.00152135	-0.821575	1	6	PTP4A1	64231666	64293492	+	protein_coding
ENSG00000114480.8	-0.0276626	0.0336704	0.411763	0.00152134	-0.821572	1	3	GBE1	81538850	81811312	-	protein_coding
ENSG00000077454.11	0.0150594	0.0183309	0.411787	0.00152118	0.821529	1	7	LRCH4	100169855	100183776	-	protein_coding
ENSG00000176624.9	-0.0217331	0.0264547	0.411792	0.00152115	-0.821521	1	18	MEX3C	48700920	48744674	-	protein_coding
ENSG00000131779.6	-0.0273552	0.033304	0.411873	0.00152062	-0.821378	1	1	PEX11B	145516252	145523730	+	protein_coding
ENSG00000227836.1	-0.0339838	0.0413774	0.41191	0.00152038	-0.821312	1	5	AC008850.3	96278003	96278888	+	pseudogene
ENSG00000178127.8	0.0163783	0.0199474	0.412045	0.00151951	0.821076	1	18	NDUFV2	9102628	9134343	+	protein_coding
ENSG00000181097.5	-0.0323909	0.0394571	0.412136	0.00151891	-0.820915	1	8	RP11-429J17.2	144778324	144780583	+	antisense
ENSG00000156876.8	0.0178062	0.0216921	0.412167	0.00151871	0.820861	1	1	SASS6	100549119	100598511	-	protein_coding
ENSG00000101474.7	0.0162188	0.0197594	0.412194	0.00151853	0.820813	1	20	APMAP	24943561	24973615	-	protein_coding
ENSG00000153066.8	-0.0316226	0.0385294	0.412237	0.00151826	-0.820739	1	16	TXNDC11	11772936	11836734	-	protein_coding
ENSG00000204889.6	-0.0361355	0.0440285	0.412242	0.00151822	-0.820729	1	17	KRT40	39133968	39143387	-	protein_coding
ENSG00000103653.12	-0.0174175	0.0212225	0.412252	0.00151816	-0.820712	1	15	CSK	75074398	75095539	+	protein_coding
ENSG00000273192.1	-0.0304314	0.0370835	0.412304	0.00151782	-0.820619	1	22	CITF22-1A6.3	50295876	50298224	+	lincRNA
ENSG00000165475.9	0.0192121	0.023415	0.412369	0.0015174	0.820506	1	13	CRYL1	20977806	21099996	-	protein_coding
ENSG00000067225.13	0.0197015	0.024012	0.41238	0.00151733	0.820486	1	15	PKM	72491370	72524164	-	protein_coding
ENSG00000005175.5	0.0245584	0.0299317	0.412383	0.00151731	0.820481	1	12	RPAP3	48057070	48099844	-	protein_coding
ENSG00000263740.1	-0.0214363	0.0261268	0.412389	0.00151727	-0.820471	1	3	RN7SL4P	15780022	15780315	+	misc_RNA
ENSG00000211696.2	0.0352072	0.0429144	0.412426	0.00151703	0.820406	1	7	TRGV8	38369944	38370536	-	TR_V_gene
ENSG00000181038.9	-0.0256659	0.0312931	0.412555	0.0015162	-0.82018	1	17	METTL23	74722912	74730018	+	protein_coding
ENSG00000167653.4	-0.0336929	0.0410801	0.412557	0.00151618	-0.820175	1	8	PSCA	143751726	143764142	+	protein_coding
ENSG00000198216.6	-0.0341281	0.0416165	0.412622	0.00151576	-0.820061	1	1	CACNA1E	181382238	181777219	+	protein_coding
ENSG00000185298.8	-0.0225302	0.0274749	0.41264	0.00151565	-0.820031	1	17	CCDC137	79633394	79640934	+	protein_coding
ENSG00000072756.12	0.0269706	0.032891	0.412658	0.00151552	0.819998	1	3	TRNT1	3168600	3192563	+	protein_coding
ENSG00000174151.10	-0.0249214	0.030396	0.412719	0.00151513	-0.819891	1	1	CYB561D1	110036674	110045554	+	protein_coding
ENSG00000144485.6	-0.0200798	0.0244935	0.412771	0.0015148	-0.8198	1	2	HES6	239146908	239149303	-	protein_coding
ENSG00000204536.9	0.0267918	0.0326842	0.412818	0.00151449	0.819718	1	6	CCHCR1	31110216	31126015	-	protein_coding
ENSG00000241356.1	-0.0344843	0.0420689	0.412822	0.00151446	-0.81971	1	11	OR5G3	56587052	56587980	-	polymorphic_pseudogene
ENSG00000259230.1	-0.0272928	0.0332997	0.412879	0.0015141	-0.819611	1	14	CTD-2555C10.3	103011591	103022163	+	lincRNA
ENSG00000245552.2	-0.033777	0.0412151	0.412925	0.0015138	-0.819529	1	11	RP11-712B9.2	94883703	94967268	+	antisense
ENSG00000159873.5	-0.0205531	0.0250795	0.412932	0.00151375	-0.819517	1	22	CCDC117	29168662	29185283	+	protein_coding
ENSG00000267183.1	0.0276218	0.0337098	0.413	0.00151331	0.819397	1	19	AC010525.6	56207251	56209196	+	lincRNA
ENSG00000164303.6	-0.0311428	0.038007	0.413002	0.0015133	-0.819394	1	4	ENPP6	185009859	185142383	-	protein_coding
ENSG00000224616.1	0.0363245	0.0443339	0.413034	0.00151309	0.819339	1	1	RP11-305E17.6	100729565	100731676	-	antisense
ENSG00000147679.7	0.0205998	0.0251421	0.413035	0.00151308	0.819336	1	8	UTP23	117778742	117861702	+	protein_coding
ENSG00000260459.2	0.030563	0.0373029	0.413044	0.00151302	0.81932	1	16	FTLP14	68856490	68856973	+	pseudogene
ENSG00000165300.6	-0.0306234	0.0373798	0.413084	0.00151277	-0.81925	1	13	SLITRK5	88324870	88331871	+	protein_coding
ENSG00000068394.9	0.0245167	0.029927	0.413103	0.00151264	0.819217	1	X	GPKOW	48970334	48980151	-	protein_coding
ENSG00000167186.6	-0.0324173	0.0395728	0.413123	0.00151252	-0.819182	1	16	COQ7	19078921	19091417	+	protein_coding
ENSG00000164919.6	0.0159552	0.0194787	0.413165	0.00151224	0.819108	1	8	COX6C	100885428	100906290	-	protein_coding
ENSG00000216613.2	0.0346037	0.0422462	0.413171	0.0015122	0.819098	1	6	RP3-406A7.5	136740985	136741563	-	pseudogene
ENSG00000232699.2	-0.0324014	0.0395593	0.413194	0.00151206	-0.819058	1	6	BDH2P1	99622620	99623357	+	pseudogene
ENSG00000159082.13	0.0181807	0.0222008	0.413271	0.00151156	0.818922	1	21	SYNJ1	34001069	34100359	-	protein_coding
ENSG00000179029.10	-0.0324659	0.0396471	0.4133	0.00151137	-0.818872	1	17	TMEM107	8076555	8079717	-	protein_coding
ENSG00000119333.7	-0.0117654	0.0143686	0.413328	0.00151119	-0.818822	1	9	WDR34	131395940	131419066	-	protein_coding
ENSG00000187695.6	0.0361189	0.0441161	0.413384	0.00151083	0.818724	1	3	RP11-723O4.6	128628717	128690173	-	protein_coding
ENSG00000213024.6	-0.0201554	0.0246199	0.413418	0.00151061	-0.818664	1	19	NUP62	50410082	50433020	-	protein_coding
ENSG00000173546.7	-0.0193411	0.0236274	0.413462	0.00151032	-0.818587	1	15	CSPG4	75966663	76005189	-	protein_coding
ENSG00000138792.5	-0.0330075	0.0403226	0.413463	0.00151032	-0.818586	1	4	ENPEP	111286889	111486441	+	protein_coding
ENSG00000204165.5	0.03374	0.0412277	0.413579	0.00150957	0.818382	1	X	CXorf65	70323739	70326638	-	protein_coding
ENSG00000168264.6	0.0218252	0.0266702	0.413606	0.00150939	0.818335	1	1	IRF2BP2	234740015	234745271	-	protein_coding
ENSG00000260971.3	-0.0343065	0.0419235	0.413619	0.00150931	-0.818311	1	1	RP11-504A18.1	56713966	56724243	-	lincRNA
ENSG00000135049.11	0.0259962	0.0317715	0.413669	0.00150898	0.818224	1	9	AGTPBP1	88161455	88356944	-	protein_coding
ENSG00000105483.12	-0.021366	0.0261137	0.413688	0.00150886	-0.818191	1	19	CARD8	48684027	48759203	-	protein_coding
ENSG00000007402.7	-0.030348	0.0370991	0.413783	0.00150825	-0.818024	1	3	CACNA2D2	50400233	50541675	-	protein_coding
ENSG00000167157.9	-0.0308088	0.0376636	0.413797	0.00150816	-0.818	1	9	PRRX2	132427920	132484875	+	protein_coding
ENSG00000139292.8	0.0315702	0.0385968	0.413825	0.00150798	0.81795	1	12	LGR5	71833550	71980090	+	protein_coding
ENSG00000188803.10	0.0293723	0.0359166	0.413916	0.00150739	0.817791	1	17	SHISA6	11144580	11467380	+	protein_coding
ENSG00000090013.5	-0.0165325	0.0202165	0.413926	0.00150733	-0.817774	1	19	BLVRB	40953696	40971747	-	protein_coding
ENSG00000121988.13	-0.0318404	0.0389363	0.413936	0.00150726	-0.817757	1	2	ZRANB3	135894486	136288806	-	protein_coding
ENSG00000149534.4	-0.034772	0.0425249	0.413976	0.00150701	-0.817686	1	11	MS4A2	59855734	59863444	+	protein_coding
ENSG00000203632.3	-0.0250299	0.0306222	0.414152	0.00150587	-0.817378	1	3	AC007690.1	186650337	186652182	+	pseudogene
ENSG00000084764.6	0.0224219	0.0274324	0.414168	0.00150577	0.81735	1	2	MAPRE3	27193480	27250064	+	protein_coding
ENSG00000112306.7	-0.0174899	0.0214002	0.414209	0.0015055	-0.817277	1	6	RPS12	133135580	133138703	+	protein_coding
ENSG00000256229.3	-0.0335928	0.0411056	0.414234	0.00150534	-0.817233	1	19	ZNF486	20278037	20311299	+	protein_coding
ENSG00000121552.3	0.0289077	0.0353765	0.414285	0.00150501	0.817145	1	3	CSTA	122044091	122060819	+	protein_coding
ENSG00000179918.15	0.0224353	0.027456	0.414289	0.00150498	0.817137	1	16	SEPHS2	30454952	30457502	-	protein_coding
ENSG00000254470.2	-0.0178702	0.0218722	0.414352	0.00150458	-0.817027	1	11	AP5B1	65543364	65548273	-	protein_coding
ENSG00000081059.15	0.0225779	0.0276353	0.414369	0.00150447	0.816997	1	5	TCF7	133450402	133487556	+	protein_coding
ENSG00000273151.1	0.026531	0.0324759	0.414399	0.00150428	0.816945	1	7	RP11-449P15.2	919427	926184	-	antisense
ENSG00000225259.3	-0.024	0.0293829	0.414481	0.00150375	-0.816801	1	8	ST13P6	134420249	134421471	+	pseudogene
ENSG00000129255.10	0.017193	0.0210532	0.414569	0.00150319	0.816648	1	17	MPDU1	7486847	7496107	+	protein_coding
ENSG00000214049.6	-0.0351182	0.043003	0.41457	0.00150318	-0.816646	1	19	UCA1	15939771	15947130	+	processed_transcript
ENSG00000260077.1	-0.0335941	0.0411402	0.41461	0.00150292	-0.816576	1	2	RP11-254F7.2	10179219	10180790	-	lincRNA
ENSG00000179776.13	0.0267868	0.0328054	0.414633	0.00150277	0.816536	1	16	CDH5	66400533	66438686	+	protein_coding
ENSG00000142623.8	-0.0301222	0.0368917	0.414652	0.00150265	-0.816502	1	1	PADI1	17531621	17572500	+	protein_coding
