## Supplementary Table 11 for "Genetically-proxied therapeutic inhibition of antihypertensive drug targets and risk of common cancers" (part 2 of 3)

### Sheet: ST11 (continued)
Transcriptome-wide Mendelian randomization analysis
ENSG00000214753.2	0.0147456	0.0180617	0.414711	0.00150227	0.816399	1	11	HNRNPUL2	62480102	62494821	-	protein_coding
ENSG00000196663.11	-0.0221107	0.0270841	0.414726	0.00150217	-0.816373	1	14	TECPR2	102829300	102968818	+	protein_coding
ENSG00000172794.15	0.0304107	0.0372514	0.414732	0.00150214	0.816363	1	17	RAB37	72666717	72743474	+	protein_coding
ENSG00000223561.2	-0.0312235	0.0382485	0.414748	0.00150203	-0.816334	1	7	AC003090.1	25632971	25790614	-	lincRNA
ENSG00000134590.9	-0.0260555	0.0319236	0.414834	0.00150148	-0.816183	1	X	FAM127A	134166333	134167576	+	protein_coding
ENSG00000119471.10	0.0229031	0.0280642	0.414884	0.00150116	0.816096	1	9	HSDL2	115142217	115234690	+	protein_coding
ENSG00000259585.2	0.0327369	0.0401145	0.41489	0.00150112	0.816086	1	15	RP11-150L8.4	35590450	35591641	-	pseudogene
ENSG00000198938.2	0.0193957	0.0237713	0.414981	0.00150053	0.815926	1	M	MT-CO3	9207	9990	+	protein_coding
ENSG00000245060.2	0.0297543	0.0364696	0.415016	0.00150031	0.815865	1	5	LINC00847	180257957	180262726	+	lincRNA
ENSG00000262194.1	-0.0350698	0.0429856	0.415024	0.00150025	-0.81585	1	17	CTD-3195I5.5	3705459	3706676	-	lincRNA
ENSG00000133247.9	0.0214316	0.0262751	0.415132	0.00149957	0.815662	1	19	SUV420H2	55851221	55859488	+	protein_coding
ENSG00000173898.7	0.0274791	0.0336952	0.415212	0.00149905	0.815522	1	11	SPTBN2	66452719	66496697	-	protein_coding
ENSG00000151005.3	0.035552	0.0435962	0.415233	0.00149891	0.815484	1	4	TKTL2	164392257	164395047	-	protein_coding
ENSG00000157637.8	0.0123558	0.0151516	0.415236	0.00149889	0.815479	1	17	SLC38A10	79218800	79269347	-	protein_coding
ENSG00000159184.7	0.0153483	0.0188235	0.415293	0.00149853	0.815381	1	17	HOXB13	46802125	46806540	-	protein_coding
ENSG00000104835.10	-0.0227201	0.0278655	0.415311	0.00149841	-0.815348	1	19	SARS2	39405906	39440495	-	protein_coding
ENSG00000188428.12	0.0283434	0.0347697	0.415409	0.00149779	0.815177	1	6	BLOC1S5	8013800	8064647	-	protein_coding
ENSG00000162222.9	0.029995	0.0367984	0.415443	0.00149757	0.815118	1	11	TTC9C	62495541	62507765	+	protein_coding
ENSG00000116337.11	-0.0169072	0.0207444	0.415496	0.00149723	-0.815025	1	1	AMPD2	110158726	110174673	+	protein_coding
ENSG00000272923.1	0.0293967	0.0360736	0.415561	0.00149681	0.814911	1	16	RP11-391L3.1	81419068	81421165	+	lincRNA
ENSG00000169224.8	-0.0346813	0.0425641	0.415624	0.00149641	-0.814802	1	1	GCSAML	247670360	247740992	+	protein_coding
ENSG00000179950.9	-0.0128724	0.0157993	0.415657	0.00149619	-0.814743	1	8	PUF60	144898514	144912029	-	protein_coding
ENSG00000243832.1	-0.0351171	0.0431126	0.415771	0.00149546	-0.814544	1	3	RP11-202A13.1	133774100	133776492	-	lincRNA
ENSG00000143942.4	0.0234731	0.0288176	0.415772	0.00149546	0.814543	1	2	CHAC2	53994929	54002333	+	protein_coding
ENSG00000230510.2	-0.0329188	0.0404196	0.415839	0.00149503	-0.814426	1	19	PPP5D1	46984053	47104457	-	protein_coding
ENSG00000255150.1	-0.029375	0.0360693	0.415851	0.00149495	-0.814405	1	12	EID3	104697517	104698980	+	protein_coding
ENSG00000238249.1	-0.0281314	0.0345448	0.415884	0.00149474	-0.814347	1	1	HMGN2P17	8953468	8954210	+	pseudogene
ENSG00000164509.9	-0.0345525	0.0424309	0.415896	0.00149466	-0.814326	1	5	IL31RA	55147207	55218678	+	protein_coding
ENSG00000226015.2	-0.0254584	0.031264	0.415909	0.00149458	-0.814303	1	1	CCT8P1	146674857	146676513	-	pseudogene
ENSG00000224892.2	-0.0331028	0.0406583	0.415985	0.00149409	-0.81417	1	13	RPS4XP16	52028300	52035451	+	pseudogene
ENSG00000154330.8	0.0207516	0.02549	0.416022	0.00149386	0.814106	1	9	PGM5	70943224	71145977	+	protein_coding
ENSG00000185043.6	-0.0229497	0.0281954	0.41611	0.00149329	-0.813952	1	15	CIB1	90773207	90777279	-	protein_coding
ENSG00000196937.6	0.0189119	0.0232372	0.416162	0.00149296	0.813862	1	7	FAM3C	120988905	121036418	-	protein_coding
ENSG00000118162.9	-0.0277672	0.0341212	0.416206	0.00149268	-0.813784	1	19	KPTN	47978401	47987525	-	protein_coding
ENSG00000244230.2	-0.0211895	0.0260444	0.416316	0.00149197	-0.813592	1	9	RN7SL151P	21699313	21699569	+	misc_RNA
ENSG00000184374.2	0.0334773	0.0411539	0.416387	0.00149152	0.813467	1	8	COLEC10	120007691	120118821	+	protein_coding
ENSG00000104738.12	-0.018779	0.0230875	0.416434	0.00149122	-0.813385	1	8	MCM4	48872745	48890720	+	protein_coding
ENSG00000231925.7	0.0186278	0.0229016	0.416435	0.00149121	0.813383	1	6	TAPBP	33267471	33282164	-	protein_coding
ENSG00000177710.5	-0.0356451	0.043825	0.416454	0.00149109	-0.813351	1	8	SLC35G5	11188397	11189717	+	protein_coding
ENSG00000162819.7	-0.0129967	0.0159824	0.416548	0.00149049	-0.813187	1	1	BROX	222885895	222908538	+	protein_coding
ENSG00000089053.8	-0.0216638	0.0266452	0.416629	0.00148997	-0.813045	1	12	ANAPC5	121746048	121837699	-	protein_coding
ENSG00000165555.5	0.0343612	0.0422715	0.416729	0.00148933	0.81287	1	14	NOXRED1	77860364	77889860	-	protein_coding
ENSG00000105321.8	0.0199264	0.0245144	0.416744	0.00148923	0.812844	1	19	CCDC9	47759237	47775210	+	protein_coding
ENSG00000178381.7	0.0320092	0.0393821	0.416778	0.00148902	0.812785	1	7	ZFAND2A	1191707	1200395	-	protein_coding
ENSG00000105835.7	-0.0210259	0.0258777	0.416935	0.00148802	-0.812511	1	7	NAMPT	105888731	105926772	-	protein_coding
ENSG00000183763.4	0.0220348	0.0271318	0.417148	0.00148666	0.81214	1	3	TRAIP	49866034	49894007	-	protein_coding
ENSG00000005249.8	0.0236742	0.0291578	0.417265	0.00148591	0.811935	1	7	PRKAR2B	106685094	106802256	+	protein_coding
ENSG00000121879.3	0.0176368	0.0217227	0.417281	0.00148581	0.811907	1	3	PIK3CA	178865902	178957881	+	protein_coding
ENSG00000256576.1	-0.0313809	0.0386557	0.41734	0.00148544	-0.811805	1	12	RP13-977J11.2	132671287	132674240	-	lincRNA
ENSG00000023330.10	-0.0190094	0.023418	0.417374	0.00148521	-0.811744	1	3	ALAS1	52232102	52248343	+	protein_coding
ENSG00000142632.12	0.0298559	0.0367849	0.417438	0.00148481	0.811634	1	1	ARHGEF19	16524349	16539104	-	protein_coding
ENSG00000149269.5	-0.0234737	0.0289241	0.41748	0.00148454	-0.811561	1	11	PAK1	77032752	77185680	-	protein_coding
ENSG00000186732.9	-0.0354508	0.043689	0.417552	0.00148408	-0.811435	1	22	MPPED1	43807202	43903728	+	protein_coding
ENSG00000224389.4	-0.0284614	0.0350761	0.41756	0.00148403	-0.81142	1	6	C4B	31982539	32003195	+	protein_coding
ENSG00000252213.1	-0.0294066	0.0362483	0.417655	0.00148342	-0.811254	1	5	SNORA74	138611869	138612009	+	snoRNA
ENSG00000182263.9	-0.0231258	0.0285083	0.417689	0.00148321	-0.811195	1	2	FIGN	164449906	164592522	-	protein_coding
ENSG00000182712.11	0.0300361	0.0370285	0.41771	0.00148308	0.81116	1	X	CMC4	154289897	154299637	-	protein_coding
ENSG00000164587.7	0.0167408	0.0206415	0.417786	0.00148259	0.811026	1	5	RPS14	149822753	149829319	-	protein_coding
ENSG00000059122.12	0.0227603	0.028065	0.417809	0.00148244	0.810986	1	16	FLYWCH1	2961938	3001209	+	protein_coding
ENSG00000214652.4	0.0337038	0.0415603	0.417823	0.00148236	0.810962	1	7	RP11-3N2.13	63505821	63545179	+	pseudogene
ENSG00000111057.6	0.023155	0.0285556	0.417873	0.00148204	0.810875	1	12	KRT18	53342655	53346685	+	protein_coding
ENSG00000125810.9	-0.0247109	0.0304754	0.41789	0.00148193	-0.810845	1	20	CD93	23059986	23066977	-	protein_coding
ENSG00000106004.4	0.0232066	0.0286237	0.417947	0.00148157	0.810747	1	7	HOXA5	27180671	27183287	-	protein_coding
ENSG00000099866.10	0.0285065	0.0351666	0.418024	0.00148108	0.810612	1	19	MADCAM1	489176	505347	+	protein_coding
ENSG00000092208.12	0.025894	0.0319444	0.418033	0.00148102	0.810596	1	14	GEMIN2	39583427	39606177	+	protein_coding
ENSG00000272904.1	0.033738	0.0416216	0.418037	0.001481	0.810589	1	9	RP11-392E22.11	38542476	38568419	-	processed_transcript
ENSG00000162367.7	0.0319248	0.0393852	0.418042	0.00148096	0.81058	1	1	TAL1	47681962	47697892	-	protein_coding
ENSG00000135535.10	0.0131702	0.0162496	0.418092	0.00148065	0.810494	1	6	CD164	109687717	109703762	-	protein_coding
ENSG00000196655.5	0.025671	0.0316745	0.418109	0.00148054	0.810463	1	11	TRAPPC4	118889142	118896164	+	protein_coding
ENSG00000134480.9	0.0198983	0.0245521	0.418116	0.00148049	0.81045	1	5	CCNH	86687311	86708836	-	protein_coding
ENSG00000211460.7	0.014513	0.0179074	0.418119	0.00148048	0.810446	1	2	TSN	122494679	122525429	+	protein_coding
ENSG00000155130.5	0.0172907	0.0213353	0.41813	0.0014804	0.810426	1	6	MARCKS	114178541	114184648	+	protein_coding
ENSG00000230368.2	-0.0335218	0.0413641	0.418141	0.00148033	-0.810407	1	1	FAM41C	803451	812283	-	lincRNA
ENSG00000272689.1	0.0321193	0.0396367	0.418178	0.0014801	0.810343	1	22	RP4-539M6.21	30817195	30817525	-	sense_intronic
ENSG00000138735.11	-0.0245656	0.0303158	0.418189	0.00148003	-0.810325	1	4	PDE5A	120415550	120550146	-	protein_coding
ENSG00000247081.3	0.0350364	0.043239	0.418205	0.00147993	0.810296	1	8	RP11-318M2.2	104169218	104311000	-	antisense
ENSG00000264281.2	-0.0142611	0.0176009	0.418231	0.00147976	-0.810251	1	5	CTD-2031P19.4	55240458	55240856	+	pseudogene
ENSG00000260743.1	-0.0332651	0.041056	0.418238	0.00147972	-0.810238	1	3	RP11-255C15.3	179058110	179059675	+	lincRNA
ENSG00000226476.2	-0.0351271	0.0433551	0.41825	0.00147964	-0.810218	1	1	RP11-776H12.1	61005921	61106163	-	lincRNA
ENSG00000171634.12	-0.0131529	0.0162355	0.418301	0.00147932	-0.810128	1	17	BPTF	65821640	65980494	+	protein_coding
ENSG00000184115.12	0.0353453	0.0436308	0.418317	0.00147922	0.810101	1	2	RP13-1039J1.2	111160491	111192743	-	lincRNA
ENSG00000144711.9	-0.0156451	0.0193135	0.41834	0.00147907	-0.810061	1	3	IQSEC1	12938719	13114617	-	protein_coding
ENSG00000228393.3	0.0255942	0.0316057	0.418492	0.0014781	0.809796	1	7	LINC01004	104590762	104653491	-	antisense
ENSG00000233251.3	0.0333892	0.0412323	0.418501	0.00147805	0.809781	1	2	AC007743.1	56400669	56412905	-	antisense
ENSG00000242732.3	-0.027457	0.0339092	0.418536	0.00147783	-0.80972	1	X	RGAG4	71346958	71351758	-	protein_coding
ENSG00000273402.1	0.0339713	0.0419784	0.418801	0.00147614	0.809258	1	8	RP5-855D21.2	187045	187669	+	antisense
ENSG00000196683.6	-0.0191496	0.023664	0.418819	0.00147603	-0.809227	1	7	TOMM7	22852251	22862470	-	protein_coding
ENSG00000259030.2	-0.0308302	0.0380996	0.418835	0.00147593	-0.809199	1	1	FPGT-TNNI3K	74663919	75009666	+	protein_coding
ENSG00000270964.1	0.0340593	0.042097	0.41891	0.00147545	0.809068	1	15	RP11-502I4.3	67833410	67834942	-	lincRNA
ENSG00000077063.6	0.0280677	0.0346922	0.41892	0.00147539	0.809051	1	7	CTTNBP2	117350705	117514193	-	protein_coding
ENSG00000059758.3	0.0188347	0.0232838	0.418997	0.0014749	0.808917	1	12	CDK17	96672039	96794338	-	protein_coding
ENSG00000158195.6	-0.0128813	0.0159288	0.419135	0.00147403	-0.808676	1	1	WASF2	27730730	27816669	-	protein_coding
ENSG00000270024.1	-0.0335413	0.041477	0.419137	0.00147401	-0.808673	1	8	C8orf44-SGK3	67579831	67772707	+	protein_coding
ENSG00000104983.4	0.0239833	0.0296621	0.419208	0.00147357	0.80855	1	19	CCDC61	46498339	46524576	+	protein_coding
ENSG00000143815.10	0.0151448	0.0187309	0.41921	0.00147355	0.808547	1	1	LBR	225589204	225616627	-	protein_coding
ENSG00000164659.10	0.027819	0.0344075	0.419228	0.00147344	0.808516	1	7	KIAA1324L	86506222	86689015	-	protein_coding
ENSG00000161920.5	-0.0255824	0.0316451	0.419285	0.00147308	-0.808416	1	17	MED11	4634723	4636905	+	protein_coding
ENSG00000272579.1	-0.0278209	0.0344166	0.41932	0.00147286	-0.808356	1	1	RP11-101E13.5	193059996	193060686	-	antisense
ENSG00000239887.3	-0.0272179	0.0336709	0.419322	0.00147285	-0.808352	1	1	C1orf226	162336698	162356600	+	protein_coding
ENSG00000198087.7	-0.0183587	0.0227164	0.419428	0.00147217	-0.808168	1	6	CD2AP	47445525	47594999	+	protein_coding
ENSG00000197323.6	-0.0152101	0.0188209	0.419439	0.0014721	-0.808148	1	1	TRIM33	114935399	115053781	-	protein_coding
ENSG00000123545.5	-0.025544	0.0316104	0.419474	0.00147188	-0.808087	1	6	NDUFAF4	97337189	97345757	-	protein_coding
ENSG00000136273.7	0.0288659	0.0357237	0.419506	0.00147168	0.808032	1	7	HUS1	47735328	48019178	-	protein_coding
ENSG00000003249.9	-0.0343081	0.042459	0.419508	0.00147167	-0.808028	1	16	DBNDD1	90071273	90086536	-	protein_coding
ENSG00000124596.12	-0.021608	0.0267455	0.419574	0.00147125	-0.807914	1	6	OARD1	41001366	41065526	-	protein_coding
ENSG00000172340.10	0.0217457	0.0269196	0.419638	0.00147085	0.807803	1	3	SUCLG2	67410884	67705038	-	protein_coding
ENSG00000177427.8	0.0178622	0.0221123	0.419643	0.00147082	0.807794	1	17	MIEF2	18163848	18169866	+	protein_coding
ENSG00000219545.5	-0.0241031	0.0298419	0.4197	0.00147045	-0.807694	1	7	RPA3-AS1	7680342	8043689	+	protein_coding
ENSG00000125398.5	-0.0186937	0.0231446	0.419701	0.00147045	-0.807692	1	17	SOX9	70117161	70122561	+	protein_coding
ENSG00000248712.3	0.0328264	0.0406464	0.419749	0.00147015	0.80761	1	11	CCDC153	119060347	119067479	-	protein_coding
ENSG00000228140.1	0.0356855	0.0441874	0.419758	0.00147009	0.807594	1	1	RP3-467K16.4	15729475	15735929	-	lincRNA
ENSG00000026297.11	-0.0252753	0.0313031	0.419849	0.00146951	-0.807436	1	6	RNASET2	167342992	167370679	-	protein_coding
ENSG00000232224.1	-0.0340937	0.0422274	0.419878	0.00146933	-0.807384	1	10	LINC00202-1	27220135	27230930	-	lincRNA
ENSG00000138028.10	-0.0273775	0.0339175	0.419996	0.00146859	-0.807181	1	2	CGREF1	27321757	27341995	-	protein_coding
ENSG00000261094.2	0.0325807	0.0403661	0.420025	0.0014684	0.80713	1	9	RP11-355O1.11	125699902	125702612	+	sense_overlapping
ENSG00000105771.9	0.0226297	0.0280388	0.420051	0.00146824	0.807085	1	19	SMG9	44235301	44259142	-	protein_coding
ENSG00000261712.1	0.0356008	0.0441157	0.420107	0.00146788	0.806987	1	15	RP11-358L4.1	79705700	79706228	+	lincRNA
ENSG00000254477.1	0.0353051	0.0437559	0.420177	0.00146744	0.806865	1	11	AP000640.10	59520488	59522448	-	antisense
ENSG00000163938.12	-0.0159311	0.0197463	0.42022	0.00146717	-0.80679	1	3	GNL3	52715172	52728508	+	protein_coding
ENSG00000134962.6	-0.0315305	0.0390818	0.420224	0.00146715	-0.806784	1	4	KLB	39408473	39453156	+	protein_coding
ENSG00000206561.8	0.0315707	0.0391342	0.420256	0.00146694	0.806728	1	3	COLQ	15491640	15563258	-	protein_coding
ENSG00000141076.13	0.0217114	0.0269172	0.420331	0.00146647	0.806599	1	16	CIRH1A	69165194	69265033	+	protein_coding
ENSG00000152661.7	0.0256473	0.0317983	0.420351	0.00146634	0.806563	1	6	GJA1	121756838	121770873	+	protein_coding
ENSG00000246982.2	0.0348116	0.0431612	0.42036	0.00146629	0.806547	1	6	RP1-179N16.6	36114475	36164982	-	antisense
ENSG00000160117.10	-0.0328561	0.0407409	0.420409	0.00146598	-0.806463	1	19	ANKLE1	17392454	17398455	+	protein_coding
ENSG00000062582.9	0.0207519	0.0257341	0.420447	0.00146574	0.806396	1	7	MRPS24	43906157	43909492	-	protein_coding
ENSG00000165458.9	0.0183527	0.0227592	0.420454	0.00146569	0.806384	1	11	INPPL1	71934745	71950149	+	protein_coding
ENSG00000198556.9	0.0209949	0.0260373	0.420481	0.00146552	0.806337	1	7	ZNF789	99070464	99101273	+	protein_coding
ENSG00000185033.10	0.0169488	0.0210208	0.420509	0.00146535	0.806289	1	15	SEMA4B	90703836	90772911	+	protein_coding
ENSG00000176919.7	0.0305066	0.0378367	0.42052	0.00146528	0.80627	1	9	C8G	139839698	139841426	+	protein_coding
ENSG00000116584.13	-0.0205592	0.0255003	0.420541	0.00146514	-0.806233	1	1	ARHGEF2	155916630	155976861	-	protein_coding
ENSG00000146648.11	-0.0199339	0.0247314	0.420666	0.00146436	-0.806017	1	7	EGFR	55086714	55324313	+	protein_coding
ENSG00000250001.1	-0.0300204	0.0372481	0.4207	0.00146414	-0.805957	1	5	CTD-2201E9.2	9519965	9523290	-	sense_intronic
ENSG00000165644.6	0.0145758	0.0180855	0.42071	0.00146408	0.805939	1	10	COMTD1	76993727	76995788	-	protein_coding
ENSG00000160305.13	0.0187559	0.0232726	0.420719	0.00146402	0.805924	1	21	DIP2A	47878812	47989926	+	protein_coding
ENSG00000259735.1	-0.0297118	0.0368696	0.420755	0.0014638	-0.805862	1	15	RP11-356M20.3	59640847	59652088	-	sense_intronic
ENSG00000196559.3	-0.0348501	0.0432477	0.420775	0.00146367	-0.805827	1	11	LINC00610	36290834	36294909	-	lincRNA
ENSG00000270107.1	-0.0287883	0.0357272	0.420801	0.00146351	-0.805781	1	5	CTD-2306M10.1	66475441	66476415	-	lincRNA
ENSG00000272053.1	0.0285105	0.0353831	0.42081	0.00146345	0.805767	1	6	RP11-367G6.3	25015180	25042398	-	lincRNA
ENSG00000108576.5	-0.018799	0.0233309	0.420816	0.00146341	-0.805755	1	17	SLC6A4	28521337	28563020	-	protein_coding
ENSG00000104331.4	-0.0138059	0.017138	0.420924	0.00146273	-0.805568	1	8	IMPAD1	57870492	57906403	-	protein_coding
ENSG00000108405.3	0.0239579	0.0297438	0.420976	0.00146241	0.805478	1	17	P2RX1	3799886	3819794	-	protein_coding
ENSG00000134121.5	0.0266734	0.0331161	0.420992	0.0014623	0.80545	1	3	CHL1	238279	451090	+	protein_coding
ENSG00000185246.13	-0.0196702	0.0244227	0.421015	0.00146216	-0.80541	1	14	PRPF39	45553302	45585485	+	protein_coding
ENSG00000213468.3	-0.0343709	0.0426774	0.421041	0.001462	-0.805365	1	X	RP11-453F18__B.1	130836678	130964671	-	lincRNA
ENSG00000138593.4	-0.0173046	0.0214901	0.421116	0.00146153	-0.805235	1	15	SECISBP2L	49280673	49338760	-	protein_coding
ENSG00000173744.13	-0.0166007	0.0206163	0.421124	0.00146148	-0.805222	1	2	AGFG1	228336868	228425930	+	protein_coding
ENSG00000180628.10	0.0144616	0.0179638	0.421227	0.00146083	0.805043	1	10	PCGF5	92979908	93044088	+	protein_coding
ENSG00000118496.4	-0.0190996	0.0237261	0.421249	0.00146069	-0.805004	1	6	FBXO30	146114638	146135889	-	protein_coding
ENSG00000187650.3	-0.0247534	0.030751	0.421273	0.00146054	-0.804963	1	19	VMAC	5904869	5910864	+	protein_coding
ENSG00000184432.5	-0.0123962	0.0154	0.421279	0.0014605	-0.804952	1	3	COPB2	139074442	139108574	-	protein_coding
ENSG00000184117.7	-0.0257676	0.0320163	0.421351	0.00146005	-0.804828	1	22	NIPSNAP1	29950797	29977326	-	protein_coding
ENSG00000122859.4	0.0306199	0.0380459	0.421359	0.00146	0.804814	1	10	NEUROG3	71331454	71332994	-	protein_coding
ENSG00000073861.2	0.0287909	0.0357797	0.42144	0.00145949	0.804672	1	17	TBX21	45810610	45823485	+	protein_coding
ENSG00000163785.8	0.0221288	0.0275088	0.421581	0.0014586	0.804428	1	3	RYK	133784147	133969689	-	protein_coding
ENSG00000088386.11	0.024171	0.0300524	0.421658	0.00145812	0.804295	1	13	SLC15A1	99336055	99404908	-	protein_coding
ENSG00000183657.2	-0.0212041	0.0263673	0.421723	0.00145771	-0.804182	1	3	PP13439	171509580	171527714	-	protein_coding
ENSG00000167083.2	-0.0287313	0.0357323	0.421787	0.00145731	-0.804072	1	17	GNGT2	47280153	47287936	-	protein_coding
ENSG00000225921.2	0.0206413	0.0256711	0.42179	0.00145729	0.804066	1	6	NOL7	13615559	13632971	+	protein_coding
ENSG00000183873.11	-0.032384	0.0402809	0.421855	0.00145688	-0.803953	1	3	SCN5A	38589548	38691164	-	protein_coding
ENSG00000204392.6	-0.0219765	0.0273418	0.421962	0.00145621	-0.803768	1	6	LSM2	31765173	31774761	-	protein_coding
ENSG00000255036.1	-0.0329366	0.0409842	0.422034	0.00145576	-0.803643	1	9	RP11-23J9.4	100000779	100139569	+	processed_transcript
ENSG00000176022.3	-0.0233224	0.0290236	0.422079	0.00145548	-0.803566	1	1	B3GALT6	1167629	1170421	+	protein_coding
ENSG00000069329.11	-0.0128434	0.0159843	0.422118	0.00145524	-0.803498	1	16	VPS35	46690054	46723430	-	protein_coding
ENSG00000162430.12	-0.0190818	0.0237516	0.422181	0.00145484	-0.803389	1	1	SEPN1	26126667	26144713	+	protein_coding
ENSG00000126500.3	-0.0318846	0.0396896	0.422204	0.0014547	-0.803349	1	11	FLRT1	63870660	63886645	+	protein_coding
ENSG00000115548.12	0.0243559	0.0303212	0.422252	0.00145439	0.803265	1	2	KDM3A	86667770	86719839	+	protein_coding
ENSG00000205565.6	-0.0331138	0.0412245	0.422257	0.00145436	-0.803256	1	5	RP11-497H16.6	69803906	69808422	+	pseudogene
ENSG00000100439.6	0.0219797	0.0273716	0.422399	0.00145348	0.803011	1	14	ABHD4	23067146	23081265	+	protein_coding
ENSG00000165118.10	-0.0256611	0.0319569	0.422411	0.0014534	-0.802991	1	9	C9orf64	86553226	86571901	-	protein_coding
ENSG00000161082.8	0.0281867	0.0351042	0.422437	0.00145324	0.802945	1	19	CELF5	3224701	3297074	+	protein_coding
ENSG00000172845.9	0.017489	0.0217818	0.422451	0.00145315	0.80292	1	2	SP3	174771187	174830430	-	protein_coding
ENSG00000178502.5	-0.0312152	0.0388778	0.42246	0.0014531	-0.802906	1	17	KLHL11	40009797	40021684	-	protein_coding
ENSG00000006071.7	-0.0349476	0.0435309	0.422508	0.00145279	-0.802822	1	11	ABCC8	17414432	17498449	-	protein_coding
ENSG00000078747.8	-0.0172947	0.0215434	0.42253	0.00145266	-0.802785	1	20	ITCH	32951041	33099198	+	protein_coding
ENSG00000144847.8	-0.0356201	0.0443757	0.422582	0.00145233	-0.802693	1	3	IGSF11	118619404	118864915	-	protein_coding
ENSG00000188611.10	-0.0321464	0.0400487	0.422589	0.00145229	-0.802682	1	10	ASAH2	51942538	52008370	-	protein_coding
ENSG00000101337.11	-0.0166602	0.0207568	0.422616	0.00145212	-0.802636	1	20	TM9SF4	30697309	30755061	+	protein_coding
ENSG00000112964.9	0.0232498	0.0289697	0.422663	0.00145182	0.802554	1	5	GHR	42423879	42721979	+	protein_coding
ENSG00000179979.7	-0.0196748	0.0245177	0.42271	0.00145153	-0.802472	1	4	CRIPAK	1385340	1389780	+	protein_coding
ENSG00000196262.9	-0.012286	0.015311	0.422737	0.00145136	-0.802426	1	7	PPIA	44836279	44864163	+	protein_coding
ENSG00000139687.9	0.0157081	0.0195784	0.422799	0.00145097	0.802318	1	13	RB1	48877887	49056122	+	protein_coding
ENSG00000233024.3	-0.0336253	0.0419199	0.422906	0.0014503	-0.802133	1	16	RP11-1212A22.4	18451943	18473188	-	protein_coding
ENSG00000163644.10	-0.0182727	0.0227804	0.422913	0.00145026	-0.802121	1	4	PPM1K	89178772	89205921	-	protein_coding
ENSG00000173698.13	-0.0308751	0.0384952	0.422953	0.00145001	-0.802051	1	X	GPR64	19007427	19140755	-	protein_coding
ENSG00000186231.12	-0.0291962	0.0364143	0.423111	0.00144902	-0.801778	1	6	KLHL32	97372605	97588630	+	protein_coding
ENSG00000155096.9	-0.0154531	0.0192743	0.423129	0.00144891	-0.801748	1	8	AZIN1	103838585	103906092	-	protein_coding
ENSG00000263917.1	-0.0219351	0.0273592	0.42313	0.0014489	-0.801745	1	18	RP11-53I6.2	29598792	29691742	+	processed_transcript
ENSG00000158711.9	0.0123668	0.015425	0.423132	0.00144889	0.801741	1	1	ELK4	205577071	205601090	-	protein_coding
ENSG00000031823.10	0.0184189	0.0229738	0.423135	0.00144888	0.801738	1	19	RANBP3	5916150	5978153	-	protein_coding
ENSG00000055163.14	-0.0181281	0.0226125	0.423166	0.00144868	-0.801683	1	5	CYFIP2	156693089	156822606	+	protein_coding
ENSG00000197763.8	-0.033121	0.0413148	0.423172	0.00144864	-0.801673	1	3	TXNRD3	126290622	126373998	-	protein_coding
ENSG00000239415.1	-0.0290618	0.0362522	0.423182	0.00144858	-0.801656	1	21	AP001469.9	47671463	47674047	-	antisense
ENSG00000254911.2	0.0145013	0.018092	0.423254	0.00144813	0.801531	1	11	SCARNA9	93454679	93455032	+	antisense
ENSG00000039650.5	0.0175687	0.0219201	0.423277	0.00144798	0.801491	1	19	PNKP	50364461	50371166	-	protein_coding
ENSG00000240694.4	0.0331009	0.0412995	0.423281	0.00144796	0.801485	1	8	PNMA2	26362202	26371608	-	protein_coding
ENSG00000204178.5	0.0259265	0.0323576	0.423417	0.00144711	0.801249	1	1	TMEM57	25757388	25826700	+	protein_coding
ENSG00000169413.2	-0.0247711	0.0309159	0.423422	0.00144708	-0.801241	1	14	RNASE6	21249210	21250626	+	protein_coding
ENSG00000171116.7	0.0343582	0.0428905	0.423521	0.00144646	0.801069	1	X	HSFX1	148855726	148858525	+	protein_coding
ENSG00000135821.12	-0.0239419	0.0298965	0.423661	0.00144559	-0.800828	1	1	GLUL	182350839	182361341	-	protein_coding
ENSG00000108840.11	0.0132056	0.0164938	0.42377	0.00144491	0.800639	1	17	HDAC5	42154114	42201070	-	protein_coding
ENSG00000115233.7	0.0151596	0.0189344	0.423771	0.00144491	0.800637	1	2	PSMD14	162164549	162268228	+	protein_coding
ENSG00000204588.5	-0.0258769	0.0323213	0.423783	0.00144483	-0.800616	1	2	AC013268.5	110744640	110753717	+	lincRNA
ENSG00000111913.11	-0.0210677	0.0263168	0.423827	0.00144456	-0.800541	1	6	FAM65B	24797601	25042238	-	protein_coding
ENSG00000127366.4	0.0302262	0.0377607	0.423869	0.0014443	0.800468	1	7	TAS2R5	141490017	141491166	+	protein_coding
ENSG00000234335.1	0.0226032	0.0282394	0.4239	0.0014441	0.800414	1	10	RPS4XP11	32391450	32392221	-	pseudogene
ENSG00000163531.11	0.0228181	0.0285109	0.423949	0.00144379	0.800329	1	1	NFASC	204797779	204991950	+	protein_coding
ENSG00000255594.1	-0.0245709	0.0307066	0.424033	0.00144327	-0.800183	1	22	Z82188.1	37621304	37622035	-	pseudogene
ENSG00000250878.3	-0.0320271	0.040025	0.424038	0.00144325	-0.800176	1	13	METTL21EP	103532449	103548383	+	pseudogene
ENSG00000173992.4	-0.0198525	0.0248104	0.424043	0.00144321	-0.800167	1	11	CCS	66360292	66373490	+	protein_coding
ENSG00000163975.7	0.0218134	0.027268	0.42416	0.00144248	0.799964	1	3	MFI2	196715492	196756687	-	protein_coding
ENSG00000165914.10	0.0280883	0.0351123	0.424165	0.00144245	0.799956	1	14	TTC7B	91006932	91282823	-	protein_coding
ENSG00000211671.2	0.0267966	0.0334978	0.424167	0.00144244	0.799952	1	22	IGLV2-8	23165153	23165787	+	IG_V_gene
ENSG00000171953.11	-0.0282295	0.0352926	0.424215	0.00144214	-0.79987	1	17	ATPAF2	17880723	17942523	-	protein_coding
ENSG00000105894.7	-0.0247906	0.0310061	0.424405	0.00144096	-0.799542	1	7	PTN	136912088	137028611	-	protein_coding
ENSG00000157181.10	0.0194386	0.0243142	0.424443	0.00144072	0.799475	1	1	C1orf27	186344890	186390510	+	protein_coding
ENSG00000103335.15	-0.0185711	0.0232309	0.424479	0.0014405	-0.799414	1	16	PIEZO1	88781751	88851619	-	protein_coding
ENSG00000232526.1	-0.0330439	0.0413386	0.424518	0.00144026	-0.799346	1	2	AC025750.6	42690279	42691137	-	pseudogene
ENSG00000104856.9	-0.0201407	0.025197	0.424526	0.00144021	-0.799332	1	19	RELB	45504688	45541452	+	protein_coding
ENSG00000102078.11	0.0325704	0.0407485	0.424544	0.0014401	0.799302	1	X	SLC25A14	129473874	129507335	+	protein_coding
ENSG00000113441.11	-0.0147679	0.0184774	0.424581	0.00143987	-0.799238	1	5	LNPEP	96271098	96373219	+	protein_coding
ENSG00000184675.5	0.0259082	0.0324184	0.424612	0.00143967	0.799184	1	X	AMER1	63404997	63425624	-	protein_coding
ENSG00000185290.3	-0.0339008	0.0424271	0.424697	0.00143914	-0.799037	1	7	NUPR1L	56182374	56184093	-	protein_coding
ENSG00000148200.12	0.0246794	0.0308882	0.424724	0.00143898	0.798991	1	9	NR6A1	127279554	127533589	-	protein_coding
ENSG00000169902.9	0.0275155	0.0344384	0.424731	0.00143893	0.798978	1	7	TPST1	65670186	65885530	+	protein_coding
ENSG00000136827.11	-0.0297686	0.03726	0.424752	0.00143881	-0.798943	1	9	TOR1A	132575223	132586413	-	protein_coding
ENSG00000260612.1	-0.0337991	0.0423068	0.424774	0.00143867	-0.798905	1	16	RP11-432I5.4	71760878	71761895	+	lincRNA
ENSG00000261019.1	0.0352377	0.0441078	0.424776	0.00143865	0.7989	1	7	RP11-111K18.2	42940871	42942238	-	lincRNA
ENSG00000169894.13	0.0207934	0.0260345	0.424899	0.00143789	0.798688	1	7	MUC3A	100547187	100611118	+	protein_coding
ENSG00000197846.3	0.0148519	0.0185977	0.424956	0.00143754	0.798591	1	6	HIST1H2BF	26199748	26200942	+	protein_coding
ENSG00000120925.9	0.0220215	0.0275764	0.424973	0.00143744	0.798562	1	8	RNF170	42704780	42752433	-	protein_coding
ENSG00000104375.11	0.0272546	0.0341303	0.424983	0.00143737	0.798544	1	8	STK3	99413631	99955055	-	protein_coding
ENSG00000136878.8	-0.0176628	0.0221193	0.424993	0.00143731	-0.798527	1	9	USP20	132596977	132644107	+	protein_coding
ENSG00000185834.9	0.0267785	0.0335353	0.424998	0.00143728	0.798517	1	20	RPL12P4	53691155	53691685	+	pseudogene
ENSG00000089041.12	0.0290176	0.0363467	0.425091	0.0014367	0.798357	1	12	P2RX7	121570622	121623876	+	protein_coding
ENSG00000176720.3	0.0232879	0.0291701	0.425096	0.00143667	0.798348	1	2	BOK	242498136	242513546	+	protein_coding
ENSG00000149474.9	-0.0256959	0.0321904	0.425154	0.00143631	-0.798248	1	20	CSRP2BP	18118762	18169031	+	protein_coding
ENSG00000198690.5	-0.0237804	0.0297909	0.425155	0.0014363	-0.798246	1	15	FAN1	31196055	31235311	+	protein_coding
ENSG00000163382.7	-0.0218441	0.0273697	0.425232	0.00143583	-0.798114	1	1	APOA1BP	156561554	156564091	+	protein_coding
ENSG00000167862.5	0.0246039	0.0308277	0.425234	0.00143581	0.79811	1	17	ICT1	73008765	73017356	+	protein_coding
ENSG00000105778.13	-0.0192626	0.0241361	0.42525	0.00143572	-0.798083	1	7	AVL9	32535038	33078516	+	protein_coding
ENSG00000125430.4	-0.0260956	0.0327007	0.42529	0.00143546	-0.798013	1	17	HS3ST3B1	14204400	14252721	+	protein_coding
ENSG00000215571.4	-0.0342483	0.0429304	0.425436	0.00143456	-0.797762	1	13	GRK6P1	21893231	21895005	+	pseudogene
ENSG00000198885.5	0.0277866	0.0348336	0.425475	0.00143432	0.797695	1	2	ITPRIPL1	96991069	96994091	+	protein_coding
ENSG00000172752.10	0.0285315	0.0357693	0.425499	0.00143417	0.797653	1	3	COL6A5	130064359	130203688	+	protein_coding
ENSG00000213033.4	0.0334479	0.0419397	0.425575	0.0014337	0.797523	1	1	AURKAPS1	220440048	220441259	-	pseudogene
ENSG00000214223.3	-0.0237492	0.02978	0.425595	0.00143358	-0.797488	1	19	HNRNPA1P10	11776884	11777845	-	pseudogene
ENSG00000261003.1	-0.0350918	0.0440043	0.425608	0.0014335	-0.797465	1	6	RP1-140C12.2	170723227	170728413	+	sense_overlapping
ENSG00000130713.11	0.0205633	0.0257858	0.425609	0.00143349	0.797464	1	9	EXOSC2	133569108	133580248	+	protein_coding
ENSG00000078687.12	0.0210916	0.0264491	0.425621	0.00143342	0.797444	1	17	TNRC6C	76000249	76104916	+	protein_coding
ENSG00000171204.8	-0.0173456	0.0217518	0.425625	0.00143339	-0.797436	1	11	TMEM126B	85339629	85347580	+	protein_coding
ENSG00000101160.9	0.0259215	0.0325168	0.425778	0.00143244	0.797172	1	20	CTSZ	57570240	57582302	-	protein_coding
ENSG00000068001.9	-0.0177643	0.0222948	0.425998	0.00143109	-0.796794	1	3	HYAL2	50355221	50360337	-	protein_coding
ENSG00000238009.2	-0.0328487	0.0412306	0.426048	0.00143078	-0.796707	1	1	RP11-34P13.7	89295	133566	-	lincRNA
ENSG00000255824.1	0.0269853	0.0338722	0.426064	0.00143068	0.79668	1	9	AL590369.1	132500629	132501902	-	pseudogene
ENSG00000135077.4	0.0270873	0.034009	0.426183	0.00142994	0.796475	1	5	HAVCR2	156512843	156569880	-	protein_coding
ENSG00000070193.4	0.0328559	0.0412765	0.426462	0.00142822	0.795994	1	5	FGF10	44303646	44389808	-	protein_coding
ENSG00000273036.1	0.0336886	0.0423283	0.426523	0.00142784	0.795889	1	9	RP11-392E22.12	38540564	38542762	-	processed_transcript
ENSG00000255545.3	0.0204199	0.0256602	0.426585	0.00142746	0.795782	1	11	RP11-627G23.1	134306367	134375555	+	processed_transcript
ENSG00000090402.3	-0.0291896	0.0366866	0.426663	0.00142698	-0.795648	1	3	SI	164696686	164796283	-	protein_coding
ENSG00000151835.9	-0.0154662	0.0194445	0.426806	0.0014261	-0.795402	1	13	SACS	23902965	24007841	-	protein_coding
ENSG00000261553.1	-0.0229461	0.0288533	0.426884	0.00142562	-0.795267	1	13	RP11-29G8.3	76123909	76381256	+	processed_transcript
ENSG00000130021.9	0.015067	0.0189474	0.426922	0.00142538	0.795202	1	X	HDHD1	6966961	7066231	-	protein_coding
ENSG00000188321.9	0.0255584	0.0321413	0.42693	0.00142534	0.795189	1	19	ZNF559	9434448	9461838	+	protein_coding
ENSG00000232229.1	0.0323962	0.0407417	0.426946	0.00142524	0.795161	1	10	LINC00865	91589267	91600618	+	lincRNA
ENSG00000196118.7	0.0269034	0.033842	0.427057	0.00142455	0.79497	1	16	C16orf93	30768744	30774031	-	protein_coding
ENSG00000150779.7	-0.0198907	0.025025	0.427136	0.00142406	-0.794833	1	11	TIMM8B	111955524	111957522	-	protein_coding
ENSG00000077044.5	-0.0211585	0.0266221	0.427171	0.00142385	-0.794773	1	2	DGKD	234263153	234380750	+	protein_coding
ENSG00000105808.13	-0.0314542	0.0395766	0.427174	0.00142383	-0.794768	1	7	RASA4	102220093	102257204	-	protein_coding
ENSG00000177494.5	-0.0265946	0.0334635	0.427195	0.0014237	-0.794732	1	3	ZBED2	111311747	111314290	-	protein_coding
ENSG00000019582.10	-0.0191778	0.0241332	0.427234	0.00142346	-0.794666	1	5	CD74	149781200	149792492	-	protein_coding
ENSG00000183775.6	-0.0348828	0.043903	0.427306	0.00142302	-0.794541	1	5	KCTD16	143550396	143865249	+	protein_coding
ENSG00000162078.7	-0.0305393	0.0384388	0.427335	0.00142284	-0.79449	1	16	ZG16B	2880170	2888967	+	protein_coding
ENSG00000165124.13	0.0250992	0.031592	0.427342	0.0014228	0.79448	1	9	SVEP1	113127531	113342160	-	protein_coding
ENSG00000175426.6	-0.0255907	0.0322117	0.427358	0.0014227	-0.794451	1	5	PCSK1	95726119	95769847	-	protein_coding
ENSG00000254999.2	-0.0184595	0.0232391	0.427429	0.00142226	-0.794329	1	3	BRK1	10157276	10168874	+	protein_coding
ENSG00000104979.4	0.0223602	0.0281526	0.427477	0.00142197	0.794247	1	19	C19orf53	13884982	13889276	+	protein_coding
ENSG00000149927.13	-0.0244749	0.0308162	0.427492	0.00142188	-0.794222	1	16	DOC2A	30016830	30034591	-	protein_coding
ENSG00000241764.3	-0.0325746	0.0410145	0.427492	0.00142187	-0.794221	1	7	AC002467.7	107383262	107385026	-	antisense
ENSG00000228624.3	0.0350446	0.0441259	0.427507	0.00142178	0.794195	1	6	RP3-399L15.3	114290865	114792869	+	antisense
ENSG00000119509.8	-0.0305861	0.0385144	0.427535	0.00142161	-0.794147	1	9	INVS	102861538	103063282	+	protein_coding
ENSG00000109445.6	0.0258706	0.032578	0.427555	0.00142149	0.794112	1	4	ZNF330	142142041	142155851	+	protein_coding
ENSG00000197756.5	0.0125583	0.0158213	0.427763	0.00142021	0.793755	1	2	RPL37A	217362912	217443903	+	protein_coding
ENSG00000250767.1	-0.0294013	0.0370425	0.427784	0.00142008	-0.793719	1	5	RP11-1084J3.3	33997149	33997829	-	pseudogene
ENSG00000111752.6	0.0219693	0.0276827	0.427847	0.00141969	0.793611	1	12	PHC1	9066492	9094063	+	protein_coding
ENSG00000264608.1	0.0341937	0.0430885	0.427871	0.00141955	0.793569	1	17	RP11-192H23.8	26928845	26929302	-	sense_intronic
ENSG00000243452.3	0.0304471	0.0383699	0.427903	0.00141935	0.793515	1	1	NBPF15	148555979	148596267	+	protein_coding
ENSG00000099889.9	0.0194483	0.0245095	0.427912	0.0014193	0.7935	1	22	ARVCF	19957419	20004331	-	protein_coding
ENSG00000115232.9	-0.0168301	0.0212101	0.427915	0.00141928	-0.793494	1	2	ITGA4	182321929	182400914	+	protein_coding
ENSG00000136159.3	-0.0210736	0.0265633	0.428007	0.00141871	-0.793336	1	13	NUDT15	48611703	48621358	+	protein_coding
ENSG00000010322.11	-0.0142338	0.0179437	0.428058	0.0014184	-0.793249	1	3	NISCH	52489134	52527087	+	protein_coding
ENSG00000272746.1	-0.0309526	0.0390243	0.428108	0.00141809	-0.793163	1	18	RP11-53B2.6	13526077	13526687	+	sense_intronic
ENSG00000115963.9	0.0235869	0.0297385	0.428119	0.00141802	0.793143	1	2	RND3	151324709	151395525	-	protein_coding
ENSG00000067560.6	-0.014168	0.0178647	0.428159	0.00141778	-0.793075	1	3	RHOA	49396578	49450431	-	protein_coding
ENSG00000119608.8	-0.0333656	0.0420717	0.428164	0.00141774	-0.793065	1	14	PROX2	75319736	75330537	-	protein_coding
ENSG00000164078.8	0.0171581	0.021637	0.428203	0.00141751	0.792999	1	3	MST1R	49924435	49941299	-	protein_coding
ENSG00000197054.7	-0.0283587	0.0357618	0.428208	0.00141748	-0.79299	1	19	ZNF763	12035890	12091196	+	protein_coding
ENSG00000261104.1	-0.0327774	0.0413376	0.428248	0.00141723	-0.792921	1	2	RP11-734K21.5	9246722	9249994	+	lincRNA
ENSG00000234187.1	0.032001	0.0403592	0.428257	0.00141718	0.792906	1	20	AIMP1P1	14108046	14108982	+	pseudogene
ENSG00000257660.1	0.0352888	0.0445128	0.428331	0.00141672	0.79278	1	12	RP11-579D7.4	49182930	49184318	+	lincRNA
ENSG00000124507.6	-0.0310989	0.0392304	0.428363	0.00141653	-0.792724	1	6	PACSIN1	34433916	34503006	+	protein_coding
ENSG00000143033.13	0.0242751	0.0306268	0.428429	0.00141612	0.792611	1	1	MTF2	93544792	93604638	+	protein_coding
ENSG00000131037.10	0.023249	0.0293331	0.428443	0.00141603	0.792586	1	19	EPS8L1	55583388	55599291	+	protein_coding
ENSG00000164134.8	-0.0120135	0.0151575	0.428447	0.00141601	-0.792579	1	4	NAA15	140222609	140341187	+	protein_coding
ENSG00000164187.6	-0.0153112	0.0193226	0.428555	0.00141535	-0.792395	1	5	LMBRD2	36098514	36152063	-	protein_coding
ENSG00000146001.4	-0.0344617	0.0435051	0.428708	0.00141441	-0.792131	1	5	PCDHB18	140613938	140617101	+	pseudogene
ENSG00000231160.5	0.0292777	0.0369642	0.428751	0.00141415	0.792057	1	4	RP11-617D20.1	38614322	38666504	-	antisense
ENSG00000250290.1	0.0336438	0.0424785	0.428773	0.00141401	0.792019	1	8	CTC-820M8.1	121647798	121650444	-	pseudogene
ENSG00000125850.6	-0.0227344	0.0287044	0.428775	0.001414	-0.792017	1	20	OVOL2	17937623	18039832	-	protein_coding
ENSG00000178826.6	0.0205567	0.0259563	0.428801	0.00141384	0.791972	1	7	TMEM139	142977050	142985141	+	protein_coding
ENSG00000244720.1	-0.0287915	0.0363545	0.428805	0.00141382	-0.791965	1	3	RP11-402J7.2	111352519	111353936	+	pseudogene
ENSG00000187514.10	0.0166979	0.0210858	0.428842	0.00141359	0.791902	1	2	PTMA	232571605	232578251	+	protein_coding
ENSG00000233559.1	-0.0178395	0.0225307	0.42891	0.00141318	-0.791785	1	7	AC016831.7	130538479	130613408	+	lincRNA
ENSG00000206053.8	-0.0198532	0.0250755	0.428939	0.001413	-0.791735	1	16	HN1L	1728257	1752281	+	protein_coding
ENSG00000167778.4	-0.0209862	0.0265074	0.428953	0.00141292	-0.791712	1	12	SPRYD3	53458388	53473204	-	protein_coding
ENSG00000070761.3	-0.024234	0.0306103	0.428962	0.00141286	-0.791695	1	16	C16orf80	58147496	58163354	-	protein_coding
ENSG00000099246.12	-0.013193	0.0166662	0.429016	0.00141253	-0.791602	1	10	RAB18	27793197	27831143	+	protein_coding
ENSG00000157693.10	-0.0233641	0.0295186	0.429073	0.00141218	-0.791505	1	9	C9orf91	117373486	117408702	+	protein_coding
ENSG00000150076.18	0.0339165	0.0428591	0.429164	0.00141163	0.79135	1	10	C10orf68	32832297	33171802	+	protein_coding
ENSG00000115183.9	0.0226214	0.0285863	0.429171	0.00141158	0.791337	1	2	TANC1	159825146	160089170	+	protein_coding
ENSG00000164105.3	-0.0282128	0.0356555	0.429215	0.00141131	-0.79126	1	4	SAP30	174291120	174298683	+	protein_coding
ENSG00000242071.2	0.0272082	0.0343893	0.42926	0.00141103	0.791184	1	14	RPL7AP6	70352057	70352869	-	pseudogene
ENSG00000165521.11	0.030644	0.0387367	0.429319	0.00141068	0.791084	1	14	EML5	89078775	89259096	-	protein_coding
ENSG00000223764.2	0.0304243	0.0384636	0.429373	0.00141035	0.79099	1	1	RP11-54O7.3	852245	856396	-	lincRNA
ENSG00000086232.8	-0.0197284	0.024947	0.429476	0.00140971	-0.790813	1	7	EIF2AK1	6061881	6098861	-	protein_coding
ENSG00000141013.10	0.0258688	0.0327173	0.429557	0.00140922	0.790675	1	16	GAS8	90086037	90111383	+	protein_coding
ENSG00000249279.1	0.0303408	0.0383735	0.429559	0.00140921	0.790671	1	5	CTC-436P18.3	60497136	60560756	-	lincRNA
ENSG00000138395.10	-0.0347339	0.0439321	0.429585	0.00140905	-0.790626	1	2	CDK15	202655184	202760273	+	protein_coding
ENSG00000204519.6	0.0284329	0.0359731	0.429721	0.00140822	0.790393	1	19	ZNF551	58193337	58228669	+	protein_coding
ENSG00000262903.1	0.0266085	0.033665	0.429722	0.00140821	0.790391	1	17	RP11-235E17.6	3558915	3561386	-	antisense
ENSG00000252481.1	0.0236105	0.0298766	0.429795	0.00140777	0.790266	1	14	SCARNA13	95999692	95999966	-	snoRNA
ENSG00000206127.6	-0.0324813	0.0411024	0.429803	0.00140772	-0.790252	1	15	GOLGA8O	32737307	32747835	-	protein_coding
ENSG00000137714.2	-0.0214767	0.0271864	0.429963	0.00140674	-0.789978	1	11	FDX1	110300607	110335605	+	protein_coding
ENSG00000141858.7	0.019932	0.0252333	0.430003	0.0014065	0.78991	1	19	SAMD1	14198652	14201848	-	protein_coding
ENSG00000235098.4	-0.030339	0.0384133	0.430063	0.00140613	-0.789806	1	1	ANKRD65	1353800	1357149	-	protein_coding
ENSG00000095209.7	0.0258399	0.0327174	0.430073	0.00140608	0.789791	1	9	TMEM38B	108456825	108538893	+	protein_coding
ENSG00000164406.7	0.0297605	0.0376841	0.430105	0.00140588	0.789735	1	5	LEAP2	132208014	132210738	+	protein_coding
ENSG00000120063.5	0.0170259	0.0215593	0.43011	0.00140585	0.789727	1	17	GNA13	63006833	63052957	-	protein_coding
ENSG00000085872.10	0.0131022	0.0165922	0.430151	0.0014056	0.789656	1	19	CHERP	16628700	16653341	-	protein_coding
ENSG00000130770.13	-0.0193567	0.0245129	0.430154	0.00140558	-0.789651	1	1	ATPIF1	28562620	28573417	+	protein_coding
ENSG00000249286.1	0.0345404	0.0437459	0.430202	0.00140529	0.789569	1	5	CTD-2210P15.2	43587020	43588325	-	pseudogene
ENSG00000213516.5	-0.0251145	0.0318106	0.430243	0.00140504	-0.789499	1	1	RBMXL1	89445139	89458643	-	protein_coding
ENSG00000130518.12	0.0232405	0.0294374	0.430248	0.00140501	0.789489	1	19	KIAA1683	18367908	18385319	-	protein_coding
ENSG00000182621.12	-0.0344423	0.0436274	0.430263	0.00140492	-0.789464	1	20	PLCB1	8112824	8949003	+	protein_coding
ENSG00000230521.1	-0.031216	0.0395476	0.430343	0.00140443	-0.789328	1	6	HCG4P7	29855071	29856045	-	pseudogene
ENSG00000068078.13	0.0172027	0.0217947	0.430354	0.00140436	0.789308	1	4	FGFR3	1795034	1810599	+	protein_coding
ENSG00000182287.9	-0.0196274	0.0248718	0.430451	0.00140377	-0.789142	1	X	AP1S2	15843929	15873054	-	protein_coding
ENSG00000272403.1	0.0341388	0.0432663	0.430512	0.0014034	0.789038	1	6	RP1-93H18.7	116765323	116766023	+	lincRNA
ENSG00000103021.5	0.0331145	0.0419719	0.430553	0.00140315	0.788968	1	16	CCDC113	58265061	58317740	+	protein_coding
ENSG00000259623.1	-0.0192283	0.0243727	0.430577	0.00140301	-0.788927	1	17	RP11-156E6.1	40004770	40007699	-	sense_overlapping
ENSG00000067900.6	0.0144355	0.0182985	0.430597	0.00140289	0.788893	1	18	ROCK1	18526867	18691812	-	protein_coding
ENSG00000137269.10	0.0222966	0.0282671	0.430661	0.00140249	0.788782	1	6	LRRC1	53659295	53788919	+	protein_coding
ENSG00000134056.7	0.0165618	0.0209977	0.430685	0.00140235	0.788741	1	5	MRPS36	68513587	68525956	+	protein_coding
ENSG00000174353.13	0.0203177	0.0257639	0.430761	0.00140189	0.788612	1	7	STAG3L3	72440227	72476445	-	pseudogene
ENSG00000180673.9	0.0328194	0.0416191	0.430788	0.00140172	0.788565	1	4	EXOC5P1	63682544	63684512	+	pseudogene
ENSG00000224975.1	0.0251386	0.0318807	0.430815	0.00140156	0.788519	1	X	INE1	47064320	47065264	+	sense_intronic
ENSG00000263753.2	-0.0316864	0.0401863	0.430833	0.00140145	-0.788487	1	18	LINC00667	5232875	5246507	+	lincRNA
ENSG00000143493.8	-0.026131	0.0331453	0.430899	0.00140105	-0.788376	1	1	INTS7	212113741	212208884	-	protein_coding
ENSG00000178562.13	0.0219247	0.02781	0.430899	0.00140105	0.788375	1	2	CD28	204571198	204603635	+	protein_coding
ENSG00000133195.7	-0.0249359	0.0316325	0.430943	0.00140078	-0.788299	1	17	SLC39A11	70642088	71088851	-	protein_coding
ENSG00000167393.12	0.0200647	0.0254538	0.430955	0.00140071	0.788279	1	X	PPP2R3B	294698	347690	-	protein_coding
ENSGR0000167393.12	0.0200647	0.0254538	0.430955	0.00140071	0.788279	1	Y	PPP2R3B	244698	297690	-	protein_coding
ENSG00000100815.8	-0.0147312	0.0186913	0.431043	0.00140017	-0.788128	1	14	TRIP11	92432335	92507240	-	protein_coding
ENSG00000166450.8	0.0251769	0.0319456	0.431049	0.00140014	0.788118	1	15	PRTG	55903744	56035288	-	protein_coding
ENSG00000178171.6	-0.0287488	0.0364815	0.431097	0.00139985	-0.788037	1	2	AMER3	131513008	131525707	+	protein_coding
ENSG00000023445.9	-0.0233967	0.0296958	0.431188	0.00139929	-0.78788	1	11	BIRC3	102188215	102210134	+	protein_coding
ENSG00000242607.1	-0.0331736	0.042107	0.431211	0.00139915	-0.78784	1	8	RPS3AP34	12427859	12428639	-	pseudogene
ENSG00000213412.3	-0.0300057	0.0380909	0.431271	0.00139879	-0.787738	1	10	HNRNPA1P33	47133338	47133898	-	pseudogene
ENSG00000161277.9	0.028258	0.0358747	0.431303	0.0013986	0.787684	1	19	THAP8	36525887	36545664	-	protein_coding
ENSG00000161513.7	-0.0223044	0.0283171	0.431313	0.00139853	-0.787666	1	17	FDXR	72858619	72869156	-	protein_coding
ENSG00000154727.6	-0.0167348	0.0212461	0.431313	0.00139853	-0.787666	1	21	GABPA	27106881	27144771	+	protein_coding
ENSG00000106399.7	0.0207302	0.0263197	0.431335	0.0013984	0.787629	1	7	RPA3	7676149	7758238	-	protein_coding
ENSG00000188493.10	0.0193393	0.0245544	0.431345	0.00139834	0.787612	1	19	C19orf54	41246761	41257458	-	protein_coding
ENSG00000189366.5	-0.031036	0.0394053	0.431346	0.00139833	-0.78761	1	3	ALG1L	125648118	125655882	-	protein_coding
ENSG00000150768.11	-0.0160525	0.0203818	0.431359	0.00139826	-0.787588	1	11	DLAT	111895538	111935114	+	protein_coding
ENSG00000109089.7	0.028401	0.0360661	0.431428	0.00139784	0.787471	1	17	CDR2L	72983727	73001895	+	protein_coding
ENSG00000133800.4	0.0268426	0.0340902	0.431469	0.00139759	0.7874	1	11	LYVE1	10578513	10633236	-	protein_coding
ENSG00000168646.8	0.0305572	0.0388092	0.431486	0.00139748	0.78737	1	17	AXIN2	63524681	63557765	-	protein_coding
ENSG00000124535.11	0.0207584	0.0263659	0.431514	0.00139731	0.787322	1	6	WRNIP1	2765648	2787186	+	protein_coding
ENSG00000214263.2	-0.0306568	0.0389522	0.431681	0.0013963	-0.787037	1	13	RPSAP53	67840977	67841838	-	pseudogene
ENSG00000160323.14	-0.0233318	0.0296452	0.431682	0.0013963	-0.787035	1	9	ADAMTS13	136279478	136324508	+	protein_coding
ENSG00000232626.3	0.0276851	0.0351765	0.431684	0.00139628	0.787032	1	1	RP11-175B9.2	202407524	202409085	+	pseudogene
ENSG00000233038.1	-0.0296495	0.0376728	0.431688	0.00139626	-0.787026	1	7	AC011899.9	157647221	157658784	+	antisense
ENSG00000102572.10	-0.0237019	0.030116	0.431691	0.00139624	-0.78702	1	13	STK24	99102455	99230194	-	protein_coding
ENSG00000125534.5	0.0116765	0.0148373	0.431721	0.00139606	0.786968	1	20	PPDPF	62152077	62153559	+	protein_coding
ENSG00000226360.4	0.0270853	0.0344199	0.431757	0.00139585	0.786908	1	3	RPL10AP6	61728129	61728780	-	pseudogene
ENSG00000263470.1	0.0303805	0.0386084	0.431768	0.00139578	0.786889	1	17	RP11-160O5.1	63096930	63107176	+	lincRNA
ENSG00000121897.9	-0.024288	0.0308774	0.431939	0.00139474	-0.786595	1	4	LIAS	39460620	39479273	+	protein_coding
ENSG00000131711.10	-0.019492	0.0247822	0.431978	0.0013945	-0.786529	1	5	MAP1B	71403061	71505395	+	protein_coding
ENSG00000149483.7	0.0280588	0.0356745	0.431982	0.00139448	0.786523	1	11	TMEM138	61129473	61136981	+	protein_coding
ENSG00000115468.7	0.0300596	0.0382205	0.432008	0.00139432	0.786477	1	2	EFHD1	233470767	233547491	+	protein_coding
ENSG00000232533.1	-0.0327296	0.0416243	0.432106	0.00139373	-0.78631	1	7	AC093673.5	143076785	143077588	-	antisense
ENSG00000184967.2	-0.0175526	0.0223257	0.432165	0.00139337	-0.786209	1	12	NOC4L	132628993	132637013	+	protein_coding
ENSG00000198888.2	-0.0146092	0.0185842	0.432223	0.00139302	-0.786111	1	M	MT-ND1	3307	4262	+	protein_coding
ENSG00000227032.1	-0.0311758	0.0396593	0.432235	0.00139295	-0.78609	1	10	RP11-34E5.4	98380634	98381464	-	pseudogene
ENSG00000186871.5	-0.0167031	0.0212506	0.432285	0.00139265	-0.786004	1	X	ERCC6L	71424510	71458897	-	protein_coding
ENSG00000250575.1	-0.0286693	0.0364786	0.432333	0.00139236	-0.785922	1	1	RP4-669L17.8	326096	328112	+	pseudogene
ENSG00000165572.6	0.0246815	0.0314046	0.432334	0.00139235	0.785921	1	13	KBTBD6	41701705	41706882	-	protein_coding
ENSG00000156738.13	-0.0243343	0.0309648	0.432364	0.00139217	-0.785869	1	11	MS4A1	60223225	60238233	+	protein_coding
ENSG00000102384.9	0.0162449	0.0206722	0.432384	0.00139205	0.785835	1	X	CENPI	100353178	100418670	+	protein_coding
ENSG00000170545.12	-0.0245847	0.0312869	0.432416	0.00139186	-0.785782	1	12	SMAGP	51638342	51664674	-	protein_coding
ENSG00000113716.8	0.0211982	0.0269782	0.432433	0.00139175	0.785752	1	5	HMGXB3	149379884	149432386	+	protein_coding
ENSG00000065371.13	0.0276879	0.0352387	0.43245	0.00139165	0.785723	1	3	ROPN1	123687368	123711025	-	protein_coding
ENSG00000128655.12	0.0338844	0.0431254	0.432453	0.00139163	0.785718	1	2	PDE11A	178487980	178973066	-	protein_coding
ENSG00000173706.8	-0.0199483	0.025393	0.432532	0.00139116	-0.785583	1	3	HEG1	124684554	124774802	-	protein_coding
ENSG00000074071.9	-0.0135215	0.0172126	0.432546	0.00139107	-0.785559	1	16	MRPS34	1821891	1823156	-	protein_coding
ENSG00000162772.12	-0.0291385	0.0370947	0.432571	0.00139092	-0.785517	1	1	ATF3	212738676	212794119	+	protein_coding
ENSG00000104859.10	-0.0196195	0.0249769	0.432577	0.00139089	-0.785506	1	19	CLASRP	45542298	45574214	+	protein_coding
ENSG00000263004.1	-0.0313217	0.0398861	0.43271	0.00139008	-0.785278	1	17	RP11-166P13.3	55155659	55162385	-	lincRNA
ENSG00000166902.4	0.0213601	0.027201	0.432717	0.00139004	0.785267	1	11	MRPL16	59573608	59578345	-	protein_coding
ENSG00000137960.5	0.0191304	0.0243622	0.432725	0.00138999	0.785252	1	1	GIPC2	78445226	78604133	+	protein_coding
ENSG00000143207.15	0.0199657	0.0254272	0.43275	0.00138984	0.78521	1	1	RFWD2	175913967	176176629	-	protein_coding
ENSG00000087258.9	0.0230381	0.0293461	0.432844	0.00138927	0.78505	1	16	GNAO1	56225302	56391356	+	protein_coding
ENSG00000100084.10	-0.0171706	0.0218736	0.432879	0.00138906	-0.784991	1	22	HIRA	19318221	19435224	-	protein_coding
ENSG00000136634.5	-0.031846	0.0405758	0.43296	0.00138857	-0.784852	1	1	IL10	206940947	206945839	-	protein_coding
ENSG00000188846.9	-0.0154053	0.0196362	0.433145	0.00138745	-0.784535	1	3	RPL14	40498783	40503861	+	protein_coding
ENSG00000173120.10	0.0159847	0.0203764	0.433181	0.00138724	0.784474	1	11	KDM2A	66886740	67025558	+	protein_coding
ENSG00000133134.7	0.0306801	0.0391134	0.43323	0.00138694	0.78439	1	X	BEX2	102564274	102565974	-	protein_coding
ENSG00000113593.7	-0.0210006	0.0267739	0.433243	0.00138687	-0.784369	1	5	PPWD1	64859063	64883376	+	protein_coding
ENSG00000234176.1	0.0344736	0.0439561	0.433298	0.00138653	0.784274	1	X	HSPA8P1	120337036	120338868	-	pseudogene
ENSG00000205670.6	0.029379	0.0374616	0.433316	0.00138642	0.784244	1	21	SMIM11	35747779	35780164	+	protein_coding
ENSG00000072840.8	0.0188049	0.0239797	0.43334	0.00138628	0.784203	1	4	EVC	5712924	5830772	+	protein_coding
ENSG00000102125.11	-0.0201319	0.0256753	0.433402	0.00138591	-0.784097	1	X	TAZ	153639854	153650065	+	protein_coding
ENSG00000186185.9	0.0147864	0.0188592	0.433435	0.00138571	0.784042	1	17	KIF18B	43002077	43025082	-	protein_coding
ENSG00000137203.6	-0.0339491	0.043303	0.433465	0.00138553	-0.783989	1	6	TFAP2A	10393419	10419892	-	protein_coding
ENSG00000205795.4	-0.0243365	0.0310504	0.433593	0.00138476	-0.783772	1	2	CYS1	10196907	10221071	-	protein_coding
ENSG00000135414.5	0.026563	0.0338923	0.433608	0.00138467	0.783746	1	12	GDF11	56137064	56150911	+	protein_coding
ENSG00000134256.8	-0.0284658	0.036321	0.433619	0.0013846	-0.783728	1	1	CD101	117544382	117579167	+	protein_coding
ENSG00000236090.2	0.0327841	0.0418318	0.433629	0.00138454	0.78371	1	2	LDHAP3	42046887	42047894	+	pseudogene
ENSG00000153283.8	-0.0210256	0.0268287	0.433635	0.00138451	-0.7837	1	3	CD96	111011566	111384597	+	protein_coding
ENSG00000232282.1	0.0338949	0.0432569	0.433711	0.00138405	0.783571	1	X	MTND1P32	102040595	102041532	+	pseudogene
ENSG00000270580.1	-0.0287682	0.036715	0.43372	0.00138399	-0.783555	1	16	RP11-1186N24.5	15198580	15225458	-	processed_transcript
ENSG00000044574.7	0.0205467	0.0262249	0.433765	0.00138372	0.783479	1	9	HSPA5	127997132	128003609	-	protein_coding
ENSG00000095574.7	0.0158253	0.0202022	0.433842	0.00138326	0.783346	1	10	IKZF5	124750322	124768333	-	protein_coding
ENSG00000164040.12	0.0199085	0.0254158	0.433862	0.00138314	0.783313	1	4	PGRMC2	129190397	129209984	-	protein_coding
ENSG00000092421.12	-0.0174331	0.0222566	0.433882	0.00138302	-0.783278	1	5	SEMA6A	115779312	115910630	-	protein_coding
ENSG00000168903.8	0.0325263	0.0415263	0.433887	0.00138299	0.783271	1	5	BTNL3	180415845	180433727	+	protein_coding
ENSG00000144369.8	0.0244633	0.0312328	0.433894	0.00138295	0.783258	1	2	FAM171B	187558698	187630685	+	protein_coding
ENSG00000259098.1	0.02744	0.0350411	0.433999	0.00138231	0.783078	1	15	RP11-603B24.2	22546089	22546799	+	pseudogene
ENSG00000204644.5	0.0293474	0.0374793	0.434029	0.00138213	0.783028	1	6	ZFP57	29640169	29648887	-	protein_coding
ENSG00000119725.13	0.0208047	0.0265734	0.434096	0.00138173	0.782913	1	14	ZNF410	74353320	74399214	+	protein_coding
ENSG00000103035.6	-0.0171913	0.0219593	0.43412	0.00138159	-0.782874	1	16	PSMD7	74330673	74340186	+	protein_coding
ENSG00000167914.6	-0.0353439	0.0451627	0.434286	0.00138059	-0.78259	1	17	GSDMA	38119226	38134019	+	protein_coding
ENSG00000158482.8	0.0307585	0.0393071	0.434328	0.00138034	0.782518	1	16	SNX29P1	21391313	21403412	+	pseudogene
ENSG00000135502.12	0.031623	0.0404158	0.434374	0.00138006	0.78244	1	12	SLC26A10	58013310	58019934	+	protein_coding
ENSG00000165916.4	0.0164257	0.0209959	0.43444	0.00137967	0.782328	1	11	PSMC3	47440320	47447993	-	protein_coding
ENSG00000122705.12	-0.0176791	0.0225981	0.434441	0.00137966	-0.782326	1	9	CLTA	36190853	36304778	+	protein_coding
ENSG00000227456.3	-0.033363	0.0426539	0.434528	0.00137914	-0.782178	1	21	LINC00310	35552978	35562220	+	lincRNA
ENSG00000135763.5	-0.0200235	0.0256034	0.434594	0.00137874	-0.782066	1	1	URB2	229761981	229795946	+	protein_coding
ENSG00000100060.13	-0.0177409	0.0226896	0.434694	0.00137814	-0.781895	1	22	MFNG	37865101	37882439	-	protein_coding
ENSG00000261611.3	-0.0340803	0.0435883	0.434709	0.00137805	-0.781869	1	16	AC010547.9	71481503	71523214	-	protein_coding
ENSG00000173465.3	-0.020857	0.0266763	0.434718	0.001378	-0.781855	1	11	SSSCA1	65337901	65341413	+	protein_coding
ENSG00000138686.5	0.0277078	0.0354492	0.434856	0.00137717	0.781619	1	4	BBS7	122745595	122791652	-	protein_coding
ENSG00000112782.11	0.0258697	0.0331063	0.434977	0.00137645	0.781413	1	6	CLIC5	45868045	46048132	-	protein_coding
ENSG00000258664.1	-0.0256074	0.0327715	0.43499	0.00137637	-0.781391	1	1	IFRG15	179833916	179834311	-	protein_coding
ENSG00000125868.11	0.0169829	0.0217354	0.435016	0.00137621	0.781346	1	20	DSTN	17550508	17590564	+	protein_coding
ENSG00000267199.1	-0.0338863	0.0433752	0.435081	0.00137582	-0.781236	1	18	RP11-861E21.2	12438889	12448204	+	antisense
ENSG00000169255.9	0.0280312	0.0358828	0.435108	0.00137566	0.781189	1	3	B3GALNT1	160801671	160823172	-	protein_coding
ENSG00000258483.1	-0.0324394	0.0415335	0.435195	0.00137514	-0.781041	1	15	AC144835.1	98563824	98565007	+	lincRNA
ENSG00000099715.10	0.0126146	0.0161519	0.435219	0.001375	0.781	1	Y	PCDH11Y	4868267	5610265	+	protein_coding
ENSG00000135722.4	0.0182168	0.0233316	0.43535	0.00137421	0.780778	1	16	FBXL8	67193834	67198473	+	protein_coding
ENSG00000155850.7	0.0195245	0.0250087	0.43539	0.00137397	0.78071	1	5	SLC26A2	149340300	149373018	+	protein_coding
ENSG00000173163.6	-0.0286976	0.0367664	0.43549	0.00137337	-0.780539	1	2	COMMD1	62115859	62374382	+	protein_coding
ENSG00000233670.6	-0.032258	0.0413284	0.435497	0.00137333	-0.780528	1	17	PIRT	10725792	10741762	-	protein_coding
ENSG00000120800.4	-0.0164844	0.0211204	0.435516	0.00137322	-0.780496	1	12	UTP20	101673887	101780394	+	protein_coding
ENSG00000151136.10	0.0262124	0.0335871	0.435553	0.001373	0.780432	1	12	BTBD11	107712190	108053419	+	protein_coding
ENSG00000204394.8	-0.0168965	0.0216551	0.435657	0.00137238	-0.780256	1	6	VARS	31745295	31763730	-	protein_coding
ENSG00000143167.7	-0.0209835	0.0268935	0.435664	0.00137234	-0.780244	1	1	GPA33	167022073	167059868	-	protein_coding
ENSG00000006007.7	0.0214419	0.0274823	0.435685	0.00137221	0.780209	1	16	GDE1	19513015	19533467	-	protein_coding
ENSG00000128881.12	0.0210436	0.0269736	0.435716	0.00137203	0.780156	1	15	TTBK2	43030932	43213007	-	protein_coding
ENSG00000234906.4	0.031338	0.0401833	0.43588	0.00137104	0.779876	1	19	APOC2	45449243	45452822	+	protein_coding
ENSG00000137216.14	-0.0164129	0.021046	0.435892	0.00137098	-0.779857	1	6	TMEM63B	44094651	44123256	+	protein_coding
ENSG00000100902.6	0.0159063	0.0204003	0.435977	0.00137047	0.779712	1	14	PSMA6	35747839	35786699	+	protein_coding
ENSG00000137478.10	-0.018118	0.0232416	0.436071	0.00136991	-0.779552	1	11	FCHSD2	72547790	72853306	-	protein_coding
ENSG00000165775.13	0.020496	0.0262927	0.436082	0.00136984	0.779534	1	X	FUNDC2	154254255	154288578	+	protein_coding
ENSG00000198171.8	-0.0161849	0.0207631	0.436099	0.00136974	-0.779504	1	20	DDRGK1	3170996	3185331	-	protein_coding
ENSG00000223865.6	-0.0242728	0.0311389	0.436101	0.00136973	-0.779501	1	6	HLA-DPB1	33043703	33054978	+	protein_coding
ENSG00000188211.4	-0.0228628	0.0293313	0.43612	0.00136961	-0.779468	1	11	NCR3LG1	17373273	17398888	+	protein_coding
ENSG00000198331.6	0.0296552	0.03805	0.436175	0.00136929	0.779375	1	11	HYLS1	125753509	125770543	+	protein_coding
ENSG00000120949.10	-0.0297518	0.0381744	0.43618	0.00136926	-0.779366	1	1	TNFRSF8	12123434	12204264	+	protein_coding
ENSG00000198482.6	-0.0159368	0.0204501	0.436218	0.00136903	-0.779301	1	19	ZNF808	53030905	53067717	+	protein_coding
ENSG00000196465.6	0.0281197	0.0360983	0.436411	0.00136788	0.778974	1	12	MYL6B	56546040	56553431	+	protein_coding
ENSG00000138821.8	0.0180968	0.0232337	0.436452	0.00136763	0.778904	1	4	SLC39A8	103172198	103352415	-	protein_coding
ENSG00000230530.1	0.0346109	0.0444356	0.436454	0.00136762	0.778901	1	3	LIMD1-AS1	45720535	45730626	-	antisense
ENSG00000232160.2	-0.0342331	0.0439564	0.436515	0.00136726	-0.778797	1	X	RAP2C-AS1	131351175	131566890	+	antisense
ENSG00000213561.4	-0.0345576	0.0443757	0.436543	0.00136709	-0.77875	1	1	RP11-386I14.2	78509067	78509832	-	pseudogene
ENSG00000232454.2	-0.0316426	0.0406437	0.436669	0.00136634	-0.778536	1	9	RP11-3J10.7	37836041	37836391	+	pseudogene
ENSG00000259659.1	0.0328782	0.0422315	0.436677	0.00136629	0.778522	1	15	RP11-151N17.1	44850027	44851386	+	sense_intronic
ENSG00000196866.2	0.0108677	0.0139628	0.436789	0.00136563	0.778332	1	6	HIST1H2AD	26199079	26199471	-	protein_coding
ENSG00000215218.3	-0.0320742	0.0412163	0.436871	0.00136514	-0.778192	1	5	UBE2QL1	6448736	6495022	+	protein_coding
ENSG00000197535.10	0.0196907	0.0253036	0.43688	0.00136509	0.778178	1	15	MYO5A	52599480	52821247	-	protein_coding
ENSG00000251364.2	0.0319351	0.0410408	0.436907	0.00136492	0.77813	1	11	CTD-2516F10.2	7448497	7533746	-	antisense
ENSG00000251149.1	-0.0254609	0.032722	0.436927	0.0013648	-0.778096	1	4	MTND5P5	102893580	102893955	+	pseudogene
ENSG00000234899.5	0.0263474	0.0338668	0.437002	0.00136436	0.777971	1	17	AC005152.2	70033455	70217977	-	processed_transcript
ENSG00000271746.1	0.0317091	0.0407615	0.437033	0.00136418	0.777917	1	1	RP1-202O8.3	6453615	6454451	+	antisense
ENSG00000213585.6	-0.0145067	0.0186523	0.437135	0.00136357	-0.777745	1	5	VDAC1	133307606	133340824	-	protein_coding
ENSG00000236935.1	-0.0328716	0.0422684	0.437169	0.00136337	-0.777687	1	11	AP003774.1	64092522	64096976	-	antisense
ENSG00000198242.9	-0.0145268	0.018682	0.437229	0.00136301	-0.777584	1	17	RPL23A	27046411	27051377	+	protein_coding
ENSG00000165023.5	0.0334819	0.0430662	0.437307	0.00136255	0.777453	1	9	DIRAS2	93372114	93405386	-	protein_coding
ENSG00000121297.6	0.0231591	0.0297919	0.43736	0.00136223	0.777363	1	19	TSHZ3	31765851	31840453	-	protein_coding
ENSG00000089057.10	-0.0220084	0.028315	0.437414	0.00136191	-0.77727	1	20	SLC23A2	4833002	4990939	-	protein_coding
ENSG00000141499.12	-0.0247068	0.0317898	0.43746	0.00136164	-0.777192	1	17	WRAP53	7589389	7606820	+	protein_coding
ENSG00000226180.2	-0.0315891	0.04065	0.437515	0.00136131	-0.777099	1	16	AC010536.1	87727144	87729753	-	protein_coding
ENSG00000270102.1	0.0331545	0.0426691	0.437565	0.00136102	0.777015	1	9	RP11-498E2.8	125093146	125093622	+	lincRNA
ENSG00000165457.9	-0.0257962	0.0332092	0.437703	0.0013602	-0.776781	1	11	FOLR2	71927645	71932994	+	protein_coding
ENSG00000047457.9	0.0285418	0.0367451	0.43772	0.00136009	0.776751	1	3	CP	148880197	148939842	-	protein_coding
ENSG00000086544.2	-0.0219612	0.0282732	0.43772	0.00136009	-0.776751	1	19	ITPKC	41223008	41246765	+	protein_coding
ENSG00000122592.6	0.0284916	0.0366813	0.437731	0.00136003	0.776732	1	7	HOXA7	27193335	27197555	-	protein_coding
ENSG00000094914.8	0.0169643	0.0218407	0.437734	0.00136001	0.776728	1	12	AAAS	53701240	53718648	-	protein_coding
ENSG00000248302.2	0.0270084	0.0347735	0.437753	0.0013599	0.776696	1	4	Z95704.4	48991	50018	-	pseudogene
ENSG00000153093.14	-0.0313026	0.0403148	0.437895	0.00135906	-0.776455	1	2	ACOXL	111490150	111875799	+	protein_coding
ENSG00000100129.13	-0.0154191	0.0198642	0.438029	0.00135826	-0.776227	1	22	EIF3L	38244875	38285414	+	protein_coding
ENSG00000242366.2	0.0322145	0.0415019	0.438035	0.00135823	0.776217	1	2	UGT1A8	234668894	234681945	+	protein_coding
ENSG00000255145.1	0.0329717	0.0424832	0.438098	0.00135786	0.776111	1	9	RP11-60I3.5	102648608	102668883	-	antisense
ENSG00000164221.8	-0.0230109	0.0296507	0.438124	0.0013577	-0.776066	1	5	CCDC112	114602885	114632528	-	protein_coding
ENSG00000146233.3	0.0247686	0.0319167	0.438139	0.00135761	0.776041	1	6	CYP39A1	46517541	46620523	-	protein_coding
ENSG00000175348.6	0.0189822	0.0244608	0.43815	0.00135755	0.776023	1	11	TMEM9B	8968841	8986558	-	protein_coding
ENSG00000272617.1	-0.0284628	0.0366791	0.438166	0.00135745	-0.775996	1	16	RP11-343C2.12	69362547	69368774	-	protein_coding
ENSG00000110660.10	-0.0260646	0.033593	0.438226	0.0013571	-0.775894	1	11	SLC35F2	107661717	107799019	-	protein_coding
ENSG00000112081.12	0.0179195	0.0230977	0.438274	0.00135681	0.775812	1	6	SRSF3	36562145	36573377	+	protein_coding
ENSG00000183576.8	0.0179769	0.0231758	0.438354	0.00135634	0.775676	1	14	SETD3	99864083	99947216	-	protein_coding
ENSG00000183778.13	-0.0179107	0.0230909	0.438362	0.00135629	-0.775663	1	21	B3GALT5	40928369	41045064	+	protein_coding
ENSG00000175063.12	0.0157678	0.0203301	0.438405	0.00135604	0.77559	1	20	UBE2C	44441215	44445596	+	protein_coding
ENSG00000118640.6	0.0223198	0.0287807	0.438451	0.00135576	0.775512	1	2	VAMP8	85788685	85809154	+	protein_coding
ENSG00000185669.5	-0.0240529	0.0310239	0.438576	0.00135502	-0.7753	1	16	SNAI3	88744090	88752901	-	protein_coding
ENSG00000000457.9	-0.022155	0.0285791	0.438626	0.00135473	-0.775216	1	1	SCYL3	169818772	169863408	-	protein_coding
ENSG00000229891.1	-0.0319322	0.0412001	0.438724	0.00135415	-0.77505	1	22	Z83851.1	42760406	42765242	-	lincRNA
ENSG00000213903.4	0.0291824	0.0376592	0.438807	0.00135366	0.774909	1	14	LTB4R	24780656	24787242	+	protein_coding
ENSG00000188859.5	-0.0328359	0.0423741	0.43881	0.00135364	-0.774903	1	1	FAM78B	166026674	166136206	-	protein_coding
ENSG00000167765.3	-0.0345182	0.0445471	0.43883	0.00135352	-0.77487	1	19	AC018755.1	52095036	52097630	-	protein_coding
ENSG00000214381.4	-0.0326692	0.0421693	0.438921	0.00135298	-0.774716	1	3	LINC00488	108897012	108904104	+	lincRNA
ENSG00000196136.12	0.0275236	0.0355296	0.43895	0.00135281	0.774666	1	14	SERPINA3	95078714	95090392	+	protein_coding
ENSG00000115841.15	0.0240138	0.0310003	0.438972	0.00135269	0.77463	1	2	RMDN2	38150330	38294285	+	protein_coding
ENSG00000233207.1	0.0328739	0.0424445	0.43904	0.00135228	0.774513	1	9	RP11-216M21.7	42363048	42367092	-	antisense
ENSG00000173947.9	-0.0328793	0.0424552	0.439079	0.00135205	-0.774447	1	1	PIFO	111888910	111895635	+	protein_coding
ENSG00000103043.10	-0.0171049	0.022087	0.439086	0.00135201	-0.774436	1	16	VAC14	70721342	70835064	-	protein_coding
ENSG00000221926.7	0.0285247	0.0368352	0.439115	0.00135184	0.774387	1	17	TRIM16	15531274	15587625	-	protein_coding
ENSG00000226525.4	-0.0267109	0.0345004	0.439213	0.00135126	-0.774221	1	13	RPS7P10	22202552	22203154	-	pseudogene
ENSG00000272030.1	-0.0312557	0.040372	0.43923	0.00135116	-0.774193	1	1	RP1-178F15.4	153603914	153606873	-	antisense
ENSG00000214293.4	-0.0310063	0.0400586	0.439329	0.00135058	-0.774025	1	7	RSBN1L-AS1	77286977	77325582	-	lincRNA
ENSG00000256128.1	-0.0317402	0.0410093	0.439357	0.00135041	-0.773977	1	12	LINC00944	127214333	127256957	-	lincRNA
ENSG00000141027.16	-0.0154823	0.0200099	0.439502	0.00134956	-0.773732	1	17	NCOR1	15932471	16121499	-	protein_coding
ENSG00000124429.13	0.0123935	0.0160186	0.439524	0.00134943	0.773695	1	X	POF1B	84532402	84634748	-	protein_coding
ENSG00000111077.13	0.0161575	0.0208841	0.439537	0.00134935	0.773673	1	12	TENC1	53440753	53458156	+	protein_coding
ENSG00000230551.3	-0.017555	0.0226907	0.439543	0.00134932	-0.773663	1	5	CTB-89H12.4	148872949	148884233	-	processed_transcript
ENSG00000102290.17	0.0287404	0.0371525	0.439592	0.00134902	0.773579	1	X	PCDH11X	91034260	91878229	+	protein_coding
ENSG00000168575.5	0.0208942	0.0270098	0.439593	0.00134902	0.773578	1	8	SLC20A2	42273993	42397069	-	protein_coding
ENSG00000257243.1	-0.0330964	0.0427869	0.439629	0.00134881	-0.773517	1	12	RP11-133N21.7	49988931	49989471	+	pseudogene
ENSG00000139514.8	-0.0189455	0.0244928	0.439632	0.00134879	-0.773513	1	13	SLC7A1	30083547	30169825	-	protein_coding
ENSG00000237950.1	0.0347055	0.0448728	0.439687	0.00134846	0.773418	1	1	RP11-7O11.3	44410042	44412223	-	antisense
ENSG00000162927.9	-0.0211421	0.0273361	0.439692	0.00134844	-0.773411	1	2	PUS10	61167357	61245394	-	protein_coding
ENSG00000204311.7	-0.0321606	0.0415879	0.439747	0.00134811	-0.773318	1	2	DFNB59	179316163	179326117	+	protein_coding
ENSG00000205940.7	0.0311514	0.0402846	0.439768	0.00134799	0.773282	1	4	HSP90AB2P	13335038	13340281	+	pseudogene
ENSG00000115353.6	-0.0312626	0.0404298	0.439783	0.0013479	-0.773257	1	2	TACR1	75273590	75426826	-	protein_coding
ENSG00000166004.10	-0.0216825	0.0280416	0.439802	0.00134779	-0.773224	1	11	KIAA1731	93394805	93463522	+	protein_coding
ENSG00000117322.12	-0.02384	0.0308378	0.43989	0.00134727	-0.773076	1	1	CR2	207627575	207663240	+	protein_coding
ENSG00000261578.1	-0.0287354	0.0371758	0.439959	0.00134686	-0.772958	1	11	RP11-21L23.2	76511408	76515599	+	sense_overlapping
ENSG00000187522.9	0.0209902	0.0271567	0.439977	0.00134676	0.772928	1	10	HSPA14	14880163	14913740	+	protein_coding
ENSG00000211939.2	-0.0328877	0.04255	0.439982	0.00134673	-0.77292	1	14	IGHV1-8	106539079	106539577	-	IG_V_gene
ENSG00000267702.1	0.0200031	0.0258808	0.439998	0.00134664	0.772893	1	18	RP11-53B2.2	13486461	13490675	+	sense_intronic
ENSG00000121542.7	-0.0278011	0.0359711	0.44001	0.00134657	-0.772873	1	3	SEC22A	122920774	122992977	+	protein_coding
ENSG00000254685.2	-0.0188016	0.024327	0.440012	0.00134655	-0.772869	1	1	FPGT	74663896	74699770	+	protein_coding
ENSG00000269501.1	0.0206823	0.026761	0.440022	0.00134649	0.772852	1	1	RP11-353N4.6	149575482	149616786	+	pseudogene
ENSG00000162944.6	-0.0305639	0.0395495	0.440053	0.00134631	-0.7728	1	2	RFTN2	198432948	198540769	-	protein_coding
ENSG00000073605.14	-0.0277518	0.035914	0.440095	0.00134606	-0.772728	1	17	GSDMB	38060848	38076107	-	protein_coding
ENSG00000186666.4	0.0301949	0.0390781	0.440123	0.0013459	0.772682	1	12	BCDIN3D	50231573	50236912	-	protein_coding
ENSG00000016864.12	-0.020992	0.0271684	0.440135	0.00134583	-0.772661	1	3	GLT8D1	52728505	52740048	-	protein_coding
ENSG00000177425.6	-0.013913	0.018007	0.440144	0.00134578	-0.772647	1	12	PAWR	79968759	80084877	-	protein_coding
ENSG00000185730.3	0.0204829	0.0265104	0.440149	0.00134575	0.772638	1	8	ZNF696	144371846	144380231	+	protein_coding
ENSG00000215154.2	0.025818	0.0334163	0.440161	0.00134567	0.772617	1	16	AC141586.5	2653351	2680495	+	pseudogene
ENSG00000064666.10	0.0240773	0.0311729	0.440302	0.00134485	0.772379	1	19	CNN2	1026298	1039068	+	protein_coding
ENSG00000114993.11	-0.019756	0.0255789	0.440316	0.00134476	-0.772355	1	2	RTKN	74652963	74669549	-	protein_coding
ENSG00000136636.8	0.0206438	0.0267284	0.440316	0.00134476	0.772355	1	1	KCTD3	215740735	215795149	+	protein_coding
ENSG00000262714.1	0.0312644	0.0404804	0.440329	0.00134469	0.772334	1	16	RP11-44F14.8	53420856	53422997	+	lincRNA
ENSG00000254454.2	-0.032731	0.0423814	0.440351	0.00134456	-0.772297	1	11	RCC2P6	62138618	62140640	+	pseudogene
ENSG00000237753.1	-0.0325669	0.0421699	0.440362	0.00134449	-0.772277	1	2	AC079922.3	113399409	113403267	-	lincRNA
ENSG00000146666.4	-0.0318131	0.0411964	0.440389	0.00134433	-0.772231	1	7	LINC00525	47801074	47806370	+	antisense
ENSG00000261572.1	-0.0283358	0.0366952	0.440412	0.0013442	-0.772193	1	3	RP11-384L8.1	32278180	32280070	-	sense_intronic
ENSG00000077097.9	0.0150577	0.0195003	0.440421	0.00134415	0.772178	1	3	TOP2B	25639475	25706398	-	protein_coding
ENSG00000177788.5	-0.033861	0.043856	0.44047	0.00134386	-0.772094	1	1	RP5-1061H20.4	229394028	229406775	-	lincRNA
ENSG00000211599.2	-0.0305866	0.039617	0.440492	0.00134373	-0.772058	1	2	IGKV5-2	89196748	89197300	+	IG_V_gene
ENSG00000260988.1	-0.0330235	0.0427824	0.440588	0.00134316	-0.771895	1	15	RP11-285A1.1	78433585	78435515	+	lincRNA
ENSG00000253873.1	-0.0282314	0.0365756	0.440607	0.00134305	-0.771863	1	5	PCDHGA11	140800762	140891835	+	protein_coding
ENSG00000130244.8	0.0194782	0.0252359	0.440617	0.00134299	0.771846	1	19	FAM98C	38893775	38899728	+	protein_coding
ENSG00000212916.3	0.0334558	0.0433478	0.440644	0.00134283	0.7718	1	1	MAP10	232940643	232946092	+	protein_coding
ENSG00000175203.11	0.020635	0.0267426	0.440755	0.00134219	0.771613	1	12	DCTN2	57923885	57941114	-	protein_coding
ENSG00000164346.5	0.0238799	0.0309482	0.440756	0.00134218	0.771611	1	5	NSA2	74062817	74072737	+	protein_coding
ENSG00000197757.7	-0.021523	0.0278939	0.440761	0.00134215	-0.771603	1	12	HOXC6	54384408	54424607	+	protein_coding
ENSG00000119041.6	-0.0200398	0.0259738	0.440799	0.00134193	-0.771539	1	2	GTF3C3	197627756	197664449	-	protein_coding
ENSG00000125538.7	-0.0288501	0.0373978	0.440858	0.00134158	-0.771439	1	2	IL1B	113587328	113594480	-	protein_coding
ENSG00000185650.8	-0.0146944	0.0190483	0.440864	0.00134154	-0.771429	1	14	ZFP36L1	69254377	69263190	-	protein_coding
ENSG00000064225.8	0.0279675	0.0362587	0.440922	0.00134121	0.771331	1	3	ST3GAL6	98451080	98540045	+	protein_coding
ENSG00000166831.4	0.028704	0.0372142	0.440929	0.00134116	0.771319	1	15	RBPMS2	65032091	65067786	-	protein_coding
ENSG00000164109.9	-0.0126311	0.0163765	0.440946	0.00134107	-0.771291	1	4	MAD2L1	120976763	120988229	-	protein_coding
ENSG00000065833.7	-0.0244882	0.0317521	0.440981	0.00134086	-0.771231	1	6	ME1	83920108	84140797	-	protein_coding
ENSG00000248711.1	0.0309126	0.0400899	0.44107	0.00134034	0.771081	1	7	AC006023.8	40191212	40193750	+	pseudogene
ENSG00000248098.6	-0.0188203	0.0244129	0.441168	0.00133976	-0.770915	1	19	BCKDHA	41884215	41930910	+	protein_coding
ENSG00000165716.5	0.0293598	0.0380897	0.441232	0.00133939	0.770807	1	9	FAM69B	139607022	139618502	+	protein_coding
ENSG00000179598.5	-0.0328593	0.0426321	0.441258	0.00133924	-0.770764	1	17	PLD6	17104309	17109629	-	protein_coding
ENSG00000270010.1	0.0307792	0.0399338	0.441262	0.00133921	0.770756	1	17	CTD-2132N18.4	40190250	40190752	-	sense_intronic
ENSG00000183784.5	-0.0333271	0.0432468	0.441339	0.00133876	-0.770626	1	9	C9orf66	213108	215893	-	protein_coding
ENSG00000272502.1	-0.0337354	0.0437788	0.441363	0.00133862	-0.770587	1	8	RP11-713M15.2	121824459	121825599	+	antisense
ENSG00000263718.2	-0.0285848	0.0370952	0.441366	0.0013386	-0.770581	1	17	RP11-285E9.6	75253819	75277979	-	lincRNA
ENSG00000248121.4	-0.0271361	0.0352196	0.441424	0.00133826	-0.770484	1	17	SMURF2P1	28927814	28942998	+	pseudogene
ENSG00000099624.3	0.0120009	0.0155764	0.441441	0.00133816	0.770455	1	19	ATP5D	1241749	1244824	+	protein_coding
ENSG00000141026.4	0.0274494	0.0356279	0.441446	0.00133814	0.770447	1	17	MED9	17380300	17396540	+	protein_coding
ENSG00000247556.2	0.0232625	0.0301964	0.44149	0.00133788	0.770372	1	15	OIP5-AS1	41576188	41601901	+	processed_transcript
ENSG00000111321.6	-0.0214563	0.0278558	0.441555	0.0013375	-0.770263	1	12	LTBR	6484211	6500733	+	protein_coding
ENSG00000272506.1	-0.0315492	0.0409637	0.441607	0.00133719	-0.770175	1	1	RP4-535B20.4	65469153	65469770	-	lincRNA
ENSG00000124201.10	-0.0206176	0.0267706	0.441616	0.00133714	-0.770159	1	20	ZNFX1	47854483	47894963	-	protein_coding
ENSG00000099284.9	-0.0278097	0.0361162	0.441707	0.00133661	-0.770006	1	10	H2AFY2	71812552	71872036	+	protein_coding
ENSG00000258640.3	0.0308793	0.0401101	0.441791	0.00133611	0.769863	1	14	RPL21P5	31580775	31581445	-	pseudogene
ENSG00000073009.8	-0.0186009	0.0241658	0.441877	0.00133561	-0.769719	1	X	IKBKG	153769414	153796782	+	protein_coding
ENSG00000168439.12	0.0178998	0.0232577	0.441931	0.0013353	0.769628	1	11	STIP1	63952744	63972015	+	protein_coding
ENSG00000168813.12	-0.0166617	0.0216543	0.442041	0.00133465	-0.769443	1	19	ZNF507	32836500	32878573	+	protein_coding
ENSG00000263312.1	-0.0327015	0.0425084	0.442129	0.00133414	-0.769294	1	17	RP11-459C13.1	3880397	3885193	+	lincRNA
ENSG00000234616.4	0.0184044	0.0239306	0.442259	0.00133338	0.769074	1	8	JRK	143738874	143763386	-	processed_transcript
ENSG00000187134.8	-0.0340472	0.0442728	0.442284	0.00133323	-0.769032	1	10	AKR1C1	4934796	5025475	+	protein_coding
ENSG00000233716.1	-0.0335569	0.043636	0.442291	0.00133319	-0.76902	1	2	AC074367.1	63459588	63460712	-	pseudogene
ENSG00000204403.5	0.0341486	0.0444055	0.442292	0.00133319	0.769019	1	11	CASP12	104756445	104769397	-	protein_coding
ENSG00000040199.14	-0.0209073	0.0271911	0.442361	0.00133278	-0.768902	1	16	PHLPP2	71671738	71758604	-	protein_coding
ENSG00000010256.6	0.0143999	0.0187284	0.442373	0.00133272	0.768883	1	3	UQCRC1	48636435	48648409	-	protein_coding
ENSG00000101146.8	-0.0261775	0.0340469	0.442382	0.00133266	-0.768866	1	20	RAE1	55926066	55954267	+	protein_coding
ENSG00000135111.10	-0.0270949	0.0352432	0.442422	0.00133243	-0.768799	1	12	TBX3	115108059	115121969	-	protein_coding
ENSG00000214226.4	-0.0284826	0.0370484	0.442425	0.00133241	-0.768795	1	17	C17orf67	54869274	54916134	-	protein_coding
ENSG00000197822.6	0.0157294	0.0204602	0.442431	0.00133237	0.768784	1	5	OCLN	68788119	68853931	+	protein_coding
ENSG00000196924.10	-0.0167033	0.0217279	0.442451	0.00133226	-0.768751	1	X	FLNA	153576892	153603006	-	protein_coding
ENSG00000079277.15	0.0245152	0.0318907	0.442466	0.00133217	0.768726	1	1	MKNK1	47023090	47082515	-	protein_coding
ENSG00000184347.10	-0.0222004	0.0288799	0.442472	0.00133213	-0.768714	1	5	SLIT3	168088745	168728133	-	protein_coding
ENSG00000146416.12	-0.0258544	0.0336441	0.44262	0.00133127	-0.768466	1	6	AIG1	143381633	143661441	+	protein_coding
ENSG00000229473.2	0.0282522	0.0367649	0.442625	0.00133124	0.768457	1	13	RGS17P1	41566915	41567467	-	pseudogene
ENSG00000180638.13	-0.0248595	0.0323519	0.442655	0.00133107	-0.768407	1	17	SLC47A2	19581601	19622292	-	protein_coding
ENSG00000065970.4	0.0184434	0.0240068	0.442744	0.00133055	0.768256	1	12	FOXJ2	8185299	8208099	+	protein_coding
ENSG00000132622.6	0.0264048	0.0343699	0.442747	0.00133053	0.768252	1	20	HSPA12B	3713314	3733758	+	protein_coding
ENSG00000204428.8	-0.0348168	0.0453294	0.442846	0.00132995	-0.768085	1	6	LY6G5C	31644461	31651817	-	protein_coding
ENSG00000240180.1	0.0330974	0.0430934	0.442873	0.00132979	0.768039	1	10	RP11-318E3.4	5903768	5904557	-	pseudogene
ENSG00000268568.1	0.0317457	0.0413353	0.442893	0.00132968	0.768006	1	19	AC007228.9	57183942	57185269	-	lincRNA
ENSG00000116132.7	-0.0240708	0.0313487	0.442991	0.00132911	-0.767841	1	1	PRRX1	170631869	170708560	+	protein_coding
ENSG00000185432.10	0.0178482	0.0232475	0.443045	0.0013288	0.76775	1	12	METTL7A	51317255	51326300	+	protein_coding
ENSG00000165113.8	0.0282877	0.0368484	0.443088	0.00132854	0.767677	1	9	GKAP1	86354336	86444431	-	protein_coding
ENSG00000173376.9	0.0244977	0.0319124	0.443102	0.00132846	0.767654	1	4	NDNF	121956768	121994176	-	protein_coding
ENSG00000130600.11	0.0314126	0.0409217	0.443119	0.00132837	0.767626	1	11	H19	2016406	2022700	-	processed_transcript
ENSG00000206075.9	-0.0260949	0.0339955	0.443135	0.00132827	-0.767597	1	18	SERPINB5	61143994	61172318	+	protein_coding
ENSG00000206885.1	-0.0263023	0.0342696	0.443187	0.00132797	-0.76751	1	2	SNORA75	232320511	232320647	-	snoRNA
ENSG00000225756.1	-0.0290258	0.037821	0.443222	0.00132777	-0.767452	1	9	DBH-AS1	136519708	136522435	-	antisense
ENSG00000242258.1	-0.0287622	0.0374789	0.443238	0.00132767	-0.767424	1	7	LINC00996	150130742	150145228	+	lincRNA
ENSG00000262837.1	-0.0307617	0.0400844	0.443239	0.00132767	-0.767423	1	17	RP11-304F15.7	47911601	47913816	+	lincRNA
ENSG00000118096.3	0.0252276	0.0328797	0.443329	0.00132714	0.76727	1	11	IFT46	118415243	118443685	-	protein_coding
ENSG00000101442.8	-0.0318001	0.0414461	0.443333	0.00132712	-0.767264	1	20	ACTR5	37377085	37400834	+	protein_coding
ENSG00000143995.15	-0.0224868	0.029316	0.443462	0.00132637	-0.767048	1	2	MEIS1	66660584	66801001	+	protein_coding
ENSG00000166166.8	-0.0148127	0.0193116	0.443466	0.00132634	-0.76704	1	14	TRMT61A	103995521	104003410	+	protein_coding
ENSG00000267317.1	-0.0282462	0.0368355	0.443596	0.00132559	-0.766822	1	19	CTB-25B13.12	1457664	1462764	-	processed_transcript
ENSG00000214391.3	0.0295884	0.0385876	0.443618	0.00132546	0.766785	1	11	RP11-121L10.3	90015728	90017340	+	pseudogene
ENSG00000146530.7	0.0319249	0.041639	0.443664	0.00132519	0.766707	1	7	VWDE	12370511	12443567	-	protein_coding
ENSG00000136738.10	0.0211001	0.0275214	0.443681	0.00132509	0.766678	1	10	STAM	17686124	17757913	+	protein_coding
ENSG00000271553.1	-0.0267374	0.0348826	0.443788	0.00132447	-0.766499	1	7	RP11-274B21.10	128307097	128308210	+	lincRNA
ENSG00000248971.2	-0.0312525	0.0407794	0.443859	0.00132406	-0.76638	1	4	KRT8P46	103649903	103651328	-	pseudogene
ENSG00000168175.10	-0.0130665	0.0170498	0.443863	0.00132404	-0.766373	1	14	MAPK1IP1L	55518349	55536910	+	protein_coding
ENSG00000272508.1	0.0309406	0.040374	0.443877	0.00132396	0.766349	1	10	RP11-96C23.14	88753189	88784489	+	processed_transcript
ENSG00000123992.14	0.0187557	0.0244741	0.443877	0.00132396	0.766349	1	2	DNPEP	220238268	220264744	-	protein_coding
ENSG00000105135.11	0.0160108	0.0208954	0.443943	0.00132357	0.766237	1	19	ILVBL	15225795	15236596	-	protein_coding
ENSG00000138413.9	-0.0186026	0.0242801	0.443985	0.00132333	-0.766167	1	2	IDH1	209100951	209130798	-	protein_coding
ENSG00000174977.7	-0.0282882	0.0369221	0.443989	0.00132331	-0.76616	1	17	AC026271.5	18553508	18554855	+	pseudogene
ENSG00000213077.5	-0.0348937	0.0455472	0.444025	0.0013231	-0.7661	1	17	FAM106A	18427880	18430160	-	protein_coding
ENSG00000254363.2	-0.0293743	0.0383444	0.444045	0.00132298	-0.766066	1	5	CTB-131B5.5	139536904	139552636	+	processed_transcript
ENSG00000256894.1	0.0318431	0.041568	0.444056	0.00132292	0.766047	1	12	RP11-283G6.3	26278088	26279550	-	antisense
ENSG00000172456.12	0.0287688	0.0375571	0.444082	0.00132276	0.766003	1	1	FGGY	59762310	60233347	+	protein_coding
ENSG00000228049.5	0.0339827	0.0443641	0.444088	0.00132273	0.765994	1	7	POLR2J2	102277474	102312076	-	protein_coding
ENSG00000049246.10	0.0237354	0.0309872	0.4441	0.00132266	0.765974	1	1	PER3	7844380	7905237	+	protein_coding
ENSG00000205544.3	-0.0225377	0.029424	0.444105	0.00132263	-0.765965	1	17	TMEM256	7306294	7307456	-	protein_coding
ENSG00000025434.14	0.0216303	0.0282422	0.444153	0.00132236	0.765885	1	11	NR1H3	47269851	47290396	+	protein_coding
ENSG00000100726.10	-0.0132634	0.0173183	0.44417	0.00132226	-0.765856	1	16	TELO2	1543345	1560458	+	protein_coding
ENSG00000165215.5	0.0117904	0.015396	0.444196	0.0013221	0.765812	1	7	CLDN3	73183328	73184600	-	protein_coding
ENSG00000233820.2	0.0328087	0.042842	0.444198	0.00132209	0.765808	1	9	RP11-535M15.2	99488172	99489751	+	pseudogene
ENSG00000100796.13	0.0230003	0.0300364	0.444234	0.00132188	0.765747	1	14	SMEK1	91923955	91976898	-	protein_coding
ENSG00000216802.1	0.0319904	0.0417861	0.444336	0.00132129	0.765576	1	6	RP11-390P2.2	138971363	138972110	-	pseudogene
ENSG00000204584.1	-0.0274111	0.0358164	0.444487	0.00132042	-0.765322	1	17	RP11-304F15.3	47923272	47926199	+	antisense
ENSG00000109184.10	0.0181099	0.0236643	0.444509	0.00132029	0.765285	1	4	DCUN1D4	52709166	52783003	+	protein_coding
ENSG00000205622.5	0.0316695	0.0413873	0.444561	0.00131999	0.765198	1	21	AF064858.6	40249215	40328392	-	lincRNA
ENSG00000163558.8	0.0183924	0.024038	0.444595	0.00131979	0.765141	1	3	PRKCI	169940153	170023769	+	protein_coding
ENSG00000131381.8	0.0289518	0.0378419	0.444635	0.00131956	0.765073	1	3	ZFYVE20	15111580	15140670	-	protein_coding
ENSG00000139651.9	-0.0184588	0.0241295	0.444686	0.00131927	-0.764989	1	12	ZNF740	53574484	53584596	+	protein_coding
ENSG00000170949.13	-0.0221063	0.0289018	0.444753	0.00131888	-0.764876	1	19	ZNF160	53569859	53606689	-	protein_coding
ENSG00000258053.1	0.0287383	0.0375758	0.444792	0.00131865	0.764809	1	12	CTD-2021H9.3	71441182	71512027	-	protein_coding
ENSG00000117009.7	-0.0224071	0.0293044	0.444897	0.00131804	-0.764633	1	1	KMO	241695434	241758944	+	protein_coding
ENSG00000168229.3	0.0258873	0.0338597	0.444949	0.00131774	0.764546	1	14	PTGDR	52734431	52743442	+	protein_coding
ENSG00000177706.8	0.0203487	0.0266161	0.44496	0.00131768	0.764528	1	7	FAM20C	192969	300711	+	protein_coding
ENSG00000241030.1	-0.0337532	0.0441568	0.445039	0.00131722	-0.764395	1	12	RPL29P24	120960467	120961246	-	pseudogene
ENSG00000173402.7	-0.0158921	0.0207928	0.44509	0.00131693	-0.764309	1	3	DAG1	49506146	49573048	+	protein_coding
ENSG00000152932.6	0.0289991	0.0379466	0.44515	0.00131658	0.764207	1	5	RAB3C	57878048	58155213	+	protein_coding
ENSG00000196172.8	0.0241829	0.0316481	0.445205	0.00131627	0.764117	1	19	ZNF681	23921997	23941693	-	protein_coding
ENSG00000237248.3	-0.030793	0.0402999	0.445217	0.00131619	-0.764096	1	12	LINC00987	9392599	9395635	+	lincRNA
ENSG00000168569.7	0.0208718	0.0273162	0.445226	0.00131614	0.764081	1	11	TMEM223	62539101	62559493	-	protein_coding
ENSG00000031081.6	-0.0242106	0.0316892	0.445273	0.00131587	-0.764001	1	3	ARHGAP31	119013220	119139561	+	protein_coding
ENSG00000177666.11	-0.014536	0.0190265	0.445281	0.00131582	-0.763988	1	11	PNPLA2	818902	825573	+	protein_coding
ENSG00000178691.6	0.0140837	0.018438	0.44537	0.00131531	0.763838	1	17	SUZ12	30264037	30328064	+	protein_coding
ENSG00000127423.6	0.0228871	0.029964	0.44538	0.00131525	0.763821	1	1	AUNIP	26158414	26185903	-	protein_coding
ENSG00000106636.3	-0.0190543	0.0249503	0.445459	0.0013148	-0.763689	1	7	YKT6	44240567	44253893	+	protein_coding
ENSG00000111252.6	0.0234071	0.0306539	0.445516	0.00131446	0.763593	1	12	SH2B3	111843752	111889427	+	protein_coding
ENSG00000171476.17	-0.0276449	0.0362053	0.445537	0.00131434	-0.763558	1	4	HOPX	57514155	57548065	-	protein_coding
ENSG00000178726.6	-0.0243056	0.0318398	0.445649	0.0013137	-0.76337	1	20	THBD	23026270	23030378	-	protein_coding
ENSG00000245848.2	0.0149439	0.0195774	0.445675	0.00131355	0.763326	1	19	CEBPA	33790840	33793470	-	protein_coding
ENSG00000272993.1	-0.0321079	0.0420689	0.445737	0.00131319	-0.763222	1	1	RP11-196G18.24	149817383	149818053	+	lincRNA
ENSG00000174428.12	-0.025007	0.0327665	0.445758	0.00131307	-0.763187	1	7	GTF2IRD2B	74508364	74565623	+	protein_coding
ENSG00000106638.11	0.0219886	0.0288163	0.445832	0.00131264	0.763063	1	7	TBL2	72983262	72993121	-	protein_coding
ENSG00000235859.4	0.0256083	0.0335655	0.445909	0.0013122	0.762934	1	7	AC006978.6	30410987	30412357	+	pseudogene
ENSG00000133250.9	0.0197503	0.0258908	0.445971	0.00131184	0.76283	1	19	ZNF414	8575462	8579048	-	protein_coding
ENSG00000196277.11	0.0321939	0.0422177	0.446126	0.00131095	0.762569	1	3	GRM7	6811688	7783215	+	protein_coding
ENSG00000165233.13	-0.018154	0.0238085	0.446168	0.00131071	-0.762499	1	9	C9orf89	95858500	95875565	+	protein_coding
ENSG00000106537.7	-0.0164664	0.0215959	0.446181	0.00131063	-0.762478	1	7	TSPAN13	16793160	16824161	+	protein_coding
ENSG00000040275.12	0.0180043	0.0236134	0.446192	0.00131057	0.762459	1	5	SPDL1	169010638	169031782	+	protein_coding
ENSG00000187231.9	0.0260144	0.0341208	0.446215	0.00131043	0.76242	1	2	SESTD1	179966419	180129517	-	protein_coding
ENSG00000006756.11	-0.0138767	0.0182021	0.446246	0.00131026	-0.762368	1	X	ARSD	2822011	2847392	-	protein_coding
ENSG00000267809.1	0.0218448	0.0286544	0.446254	0.00131021	0.762356	1	19	NDUFV2P1	53727226	53728132	-	pseudogene
ENSG00000203684.5	0.0328676	0.0431214	0.44634	0.00130972	0.762211	1	1	IBA57-AS1	228351787	228353213	-	protein_coding
ENSG00000156232.6	0.0288907	0.037904	0.446342	0.0013097	0.762206	1	15	WHAMM	83478380	83503611	+	protein_coding
ENSG00000198018.6	-0.0186806	0.0245087	0.446344	0.00130969	-0.762204	1	10	ENTPD7	101419263	101465997	+	protein_coding
ENSG00000250959.2	0.0282663	0.0370887	0.446389	0.00130944	0.762129	1	10	GLUD1P3	75490320	75497069	+	pseudogene
ENSG00000154134.10	0.0328201	0.043064	0.446392	0.00130942	0.762124	1	11	ROBO3	124735282	124751366	+	protein_coding
ENSG00000214456.4	-0.0321671	0.0422094	0.446416	0.00130928	-0.762083	1	19	PLIN5	4522543	4535236	-	protein_coding
ENSG00000154380.12	-0.0199191	0.0261388	0.446435	0.00130917	-0.76205	1	1	ENAH	225674537	225840844	-	protein_coding
ENSG00000236438.2	-0.0312976	0.0410748	0.446487	0.00130887	-0.761965	1	3	FAM157A	197879237	197925886	+	lincRNA
ENSG00000180891.8	-0.0228156	0.0299451	0.446516	0.0013087	-0.761915	1	17	CUEDC1	55938604	56032684	-	protein_coding
ENSG00000215223.3	0.0336679	0.0441909	0.446541	0.00130856	0.761874	1	6	CYP51P3	148799829	148801899	+	pseudogene
ENSG00000230177.1	-0.0288493	0.0378715	0.446604	0.0013082	-0.761768	1	6	RP5-1112D6.4	111599135	111599945	+	antisense
ENSG00000213443.2	0.0208486	0.0273699	0.446624	0.00130808	0.761735	1	12	RP11-75L1.2	9847980	9848823	+	pseudogene
ENSG00000127328.17	-0.0268247	0.0352179	0.446658	0.00130789	-0.761678	1	12	RAB3IP	70132461	70216984	+	protein_coding
ENSG00000072133.6	0.0239463	0.0314464	0.446765	0.00130727	0.761498	1	X	RPS6KA6	83318984	83442933	-	protein_coding
ENSG00000113387.7	0.0134486	0.0176609	0.446768	0.00130725	0.761492	1	5	SUB1	32531739	32604185	+	protein_coding
ENSG00000129534.9	0.0188445	0.0247473	0.446778	0.00130719	0.761475	1	14	MIS18BP1	45672393	45722743	-	protein_coding
ENSG00000114541.10	-0.0268051	0.0352039	0.446808	0.00130703	-0.761426	1	3	FRMD4B	69219141	69591734	-	protein_coding
ENSG00000229106.1	0.0272042	0.0357308	0.446843	0.00130682	0.761366	1	1	RP11-4M23.2	24227961	24229227	-	pseudogene
ENSG00000171703.12	0.0247606	0.0325249	0.446895	0.00130652	0.76128	1	20	TCEA2	62681189	62703700	+	protein_coding
ENSG00000168214.16	0.0160468	0.0210794	0.446911	0.00130643	0.761254	1	4	RBPJ	26165077	26436541	+	protein_coding
ENSG00000133641.13	-0.0185246	0.0243352	0.446926	0.00130634	-0.761227	1	12	C12orf29	88427623	88443937	+	protein_coding
ENSG00000117408.6	-0.019484	0.0255965	0.446944	0.00130624	-0.761198	1	1	IPO13	44412611	44433694	+	protein_coding
ENSG00000138646.4	0.0260348	0.0342082	0.44702	0.0013058	0.76107	1	4	HERC5	89378268	89427314	+	protein_coding
ENSG00000133561.11	0.0172598	0.0226824	0.447102	0.00130533	0.760933	1	7	GIMAP6	150322463	150329473	-	protein_coding
ENSG00000158258.11	-0.0243957	0.0320634	0.447147	0.00130508	-0.760858	1	3	CLSTN2	139654027	140296239	+	protein_coding
ENSG00000261226.1	-0.0251641	0.0330748	0.447166	0.00130497	-0.760826	1	16	RP11-830F9.7	89003187	89006059	-	sense_intronic
ENSG00000256146.1	0.0321394	0.042244	0.447179	0.00130489	0.760805	1	12	RP11-319E16.2	5425127	5428513	+	lincRNA
ENSG00000270062.1	-0.0317094	0.0416829	0.447223	0.00130464	-0.760729	1	14	RP11-248J18.3	51190495	51190990	-	sense_intronic
ENSG00000228956.4	0.0295257	0.0388168	0.447275	0.00130434	0.760643	1	3	AC144521.1	18486516	18959184	+	processed_transcript
ENSG00000136193.12	-0.0231734	0.0304662	0.447285	0.00130428	-0.760626	1	7	SCRN1	29959719	30029905	-	protein_coding
ENSG00000229994.1	-0.0265594	0.0349207	0.447322	0.00130407	-0.760564	1	1	RPL5P4	35816323	35817208	+	pseudogene
ENSG00000178750.2	-0.019388	0.0254917	0.447325	0.00130405	-0.760559	1	3	STX19	93733213	93747454	-	protein_coding
ENSG00000105819.9	-0.018844	0.0247803	0.447394	0.00130366	-0.760443	1	7	PMPCB	102937869	102969958	+	protein_coding
ENSG00000164347.13	-0.020682	0.0272007	0.44745	0.00130334	-0.76035	1	5	GFM2	74017029	74063196	-	protein_coding
ENSG00000123144.6	-0.0172203	0.0226489	0.44747	0.00130322	-0.760316	1	19	C19orf43	12841454	12845589	-	protein_coding
ENSG00000253626.2	0.0292179	0.0384334	0.447526	0.0013029	0.760222	1	10	EIF5AL1	81272357	81276188	+	protein_coding
ENSG00000166710.13	-0.0223777	0.0294359	0.447527	0.00130289	-0.760221	1	15	B2M	45003675	45011075	+	protein_coding
ENSG00000136114.11	0.0311638	0.0410061	0.447671	0.00130207	0.759979	1	13	THSD1	52951305	52980629	-	protein_coding
ENSG00000205502.3	0.0285104	0.0375179	0.447709	0.00130185	0.759915	1	15	C2CD4B	62455734	62457482	-	protein_coding
ENSG00000247624.2	-0.0327124	0.0430498	0.447735	0.0013017	-0.759872	1	4	CPEB2-AS1	14911585	15003669	-	lincRNA
ENSG00000235065.1	-0.0267163	0.0351599	0.447747	0.00130164	-0.759853	1	20	RPL24P2	21095364	21095838	+	pseudogene
ENSG00000166793.6	0.033069	0.0435275	0.447822	0.0013012	0.759726	1	11	YPEL4	57412560	57417417	-	protein_coding
ENSG00000253998.2	-0.0296195	0.0390019	0.447995	0.00130021	-0.759437	1	2	IGKV2-29	89533655	89534393	-	IG_V_pseudogene
ENSG00000153904.14	0.0158454	0.020866	0.448022	0.00130006	0.759392	1	1	DDAH1	85784164	86043933	-	protein_coding
ENSG00000111640.10	-0.0143979	0.0189644	0.448135	0.00129941	-0.759203	1	12	GAPDH	6643093	6647537	+	protein_coding
ENSG00000224897.2	-0.0333822	0.0439721	0.448155	0.0012993	-0.759169	1	7	RP11-3B12.1	124569927	124819369	+	antisense
ENSG00000169347.12	-0.0270088	0.0355787	0.44818	0.00129916	-0.759128	1	16	GP2	20320894	20339130	-	protein_coding
ENSG00000144560.9	-0.0231288	0.0304736	0.448269	0.00129865	-0.758979	1	3	VGLL4	11597544	11762220	-	protein_coding
ENSG00000273002.1	-0.0325552	0.0428999	0.448338	0.00129825	-0.758863	1	1	RP11-336K24.12	155948590	155952777	+	antisense
ENSG00000175147.7	0.0260023	0.0342658	0.448351	0.00129818	0.758841	1	1	TMEM51-AS1	15442448	15478960	-	processed_transcript
ENSG00000130699.12	0.0155174	0.0204495	0.448365	0.0012981	0.758817	1	20	TAF4	60528525	60640866	-	protein_coding
ENSG00000151239.9	0.0117502	0.0154854	0.448382	0.001298	0.75879	1	12	TWF1	44187526	44200178	-	protein_coding
ENSG00000081277.7	-0.0270856	0.0356961	0.448386	0.00129798	-0.758782	1	1	PKP1	201252580	201302121	+	protein_coding
ENSG00000177694.10	0.0187746	0.0247431	0.448387	0.00129797	0.758781	1	3	NAALADL2	174156363	175523428	+	protein_coding
ENSG00000211668.2	-0.0254846	0.0335935	0.448485	0.00129741	-0.758618	1	22	IGLV2-11	23134980	23135496	+	IG_V_gene
ENSG00000184860.5	0.0179066	0.0236096	0.448588	0.00129682	0.758445	1	16	SDR42E1	82031221	82045093	-	protein_coding
ENSG00000138002.10	-0.023461	0.0309348	0.448613	0.00129668	-0.758403	1	2	IFT172	27667238	27712656	-	protein_coding
ENSG00000143437.16	0.0176435	0.0232646	0.448625	0.00129661	0.758383	1	1	ARNT	150782181	150849244	-	protein_coding
ENSG00000250251.2	0.0162763	0.021466	0.448713	0.00129611	0.758236	1	16	PKD1P6	15219099	15248421	-	pseudogene
ENSG00000189350.8	-0.0293301	0.038684	0.448737	0.00129597	-0.758196	1	2	FAM179A	29179477	29284239	+	protein_coding
ENSG00000127540.7	-0.0120112	0.0158471	0.448887	0.00129512	-0.757945	1	19	UQCR11	1597171	1605480	-	protein_coding
ENSG00000100211.6	0.0241324	0.0318402	0.4489	0.00129504	0.757923	1	22	CBY1	39052641	39069859	+	protein_coding
ENSG00000187954.8	0.0129385	0.0170721	0.448928	0.00129488	0.757877	1	8	CYHR1	145674965	145691060	-	protein_coding
ENSG00000183844.12	-0.0176971	0.023352	0.448947	0.00129477	-0.757844	1	21	FAM3B	42676139	42729358	+	protein_coding
ENSG00000174373.11	-0.0231187	0.0305129	0.449052	0.00129417	-0.757669	1	14	RALGAPA1	36007558	36278510	-	protein_coding
ENSG00000124942.9	-0.0209033	0.027599	0.449216	0.00129324	-0.757395	1	11	AHNAK	62201016	62323707	-	protein_coding
ENSG00000114439.14	0.0202922	0.0267925	0.449223	0.0012932	0.757383	1	3	BBX	107241783	107530171	+	protein_coding
ENSG00000225187.1	0.0296366	0.0391379	0.449312	0.00129269	0.757234	1	2	AC073283.7	47294961	47298343	+	antisense
ENSG00000166024.9	-0.0219618	0.0290044	0.44934	0.00129253	-0.757188	1	10	R3HCC1L	99894387	100004654	+	protein_coding
ENSG00000204599.10	0.024052	0.0317724	0.449447	0.00129193	0.75701	1	6	TRIM39	30294256	30311506	+	protein_coding
ENSG00000113712.12	0.0192462	0.0254332	0.449611	0.00129099	0.756734	1	5	CSNK1A1	148871760	148931007	-	protein_coding
ENSG00000140299.7	0.0172887	0.0228468	0.449618	0.00129095	0.756723	1	15	BNIP2	59951345	59981733	-	protein_coding
ENSG00000115665.4	-0.0304646	0.0402658	0.4497	0.00129049	-0.756587	1	2	SLC5A7	108602979	108630450	+	protein_coding
ENSG00000103540.12	0.0242545	0.0320688	0.449855	0.0012896	0.756328	1	16	CCP110	19535133	19564730	+	protein_coding
ENSG00000132840.5	0.0297627	0.0393555	0.4499	0.00128935	0.756252	1	5	BHMT2	78365540	78385289	+	protein_coding
ENSG00000149418.6	-0.0131179	0.017352	0.450056	0.00128846	-0.755991	1	11	ST14	130029457	130080271	+	protein_coding
ENSG00000012963.9	0.0211346	0.0279613	0.450141	0.00128797	0.755849	1	14	UBR7	93673401	93695561	+	protein_coding
ENSG00000182484.10	-0.0227534	0.0301046	0.450163	0.00128785	-0.755813	1	X	WASH6P	155250491	155255375	+	pseudogene
ENSGR0000182484.10	-0.0227534	0.0301046	0.450163	0.00128785	-0.755813	1	Y	WASH6P	59353497	59358381	+	pseudogene
ENSG00000136811.12	0.0228646	0.0302517	0.450163	0.00128785	0.755812	1	9	ODF2	131217465	131263571	+	protein_coding
ENSG00000113790.6	-0.015435	0.0204238	0.450209	0.00128759	-0.755737	1	3	EHHADH	184908412	184999778	-	protein_coding
ENSG00000101955.10	-0.0253716	0.0335762	0.450267	0.00128726	-0.75564	1	X	SRPX	38008589	38080696	-	protein_coding
ENSG00000071242.7	0.0224754	0.0297452	0.450293	0.00128711	0.755597	1	6	RPS6KA2	166822852	167319939	-	protein_coding
ENSG00000262248.1	0.0291727	0.0386115	0.450323	0.00128694	0.755545	1	17	RP11-235E17.5	3522550	3523207	-	pseudogene
ENSG00000124151.14	-0.0165559	0.0219128	0.450329	0.00128691	-0.755536	1	20	NCOA3	46130601	46285621	+	protein_coding
ENSG00000211679.2	-0.0257054	0.0340286	0.450407	0.00128646	-0.755406	1	22	IGLC3	23248512	23248973	+	IG_C_gene
ENSG00000065621.10	-0.0268438	0.0355369	0.450424	0.00128637	-0.755378	1	10	GSTO2	106028631	106064703	+	protein_coding
ENSG00000179085.7	-0.0176851	0.0234228	0.450627	0.00128521	-0.755038	1	1	DPM3	155112367	155113071	-	protein_coding
ENSG00000197465.9	0.0312732	0.0414246	0.450684	0.00128489	0.754943	1	4	GYPE	144792020	144826716	-	protein_coding
ENSG00000137831.10	0.0269786	0.0357418	0.450759	0.00128447	0.754818	1	15	UACA	70946893	71055932	-	protein_coding
ENSG00000266992.1	-0.0300903	0.0398672	0.450793	0.00128428	-0.754762	1	17	DHX40P1	58053370	58079745	-	pseudogene
ENSG00000270149.1	-0.0245787	0.0325665	0.450815	0.00128415	-0.754725	1	1	F11R	160967747	161008752	-	protein_coding
ENSG00000116353.11	-0.0288208	0.0381919	0.450871	0.00128383	-0.754631	1	1	MECR	29519385	29557454	-	protein_coding
ENSG00000137460.4	-0.0238948	0.031666	0.450898	0.00128368	-0.754587	1	4	FHDC1	153857504	153900848	+	protein_coding
ENSG00000000938.8	0.0253623	0.0336136	0.450934	0.00128347	0.754526	1	1	FGR	27938575	27961788	-	protein_coding
ENSG00000171492.10	0.0234145	0.0310364	0.450998	0.00128311	0.75442	1	1	LRRC8D	90286573	90402170	+	protein_coding
ENSG00000268397.1	0.0275057	0.0364726	0.451161	0.00128219	0.754149	1	5	AC008443.1	180682720	180684578	+	protein_coding
ENSG00000157368.6	0.0222132	0.0294593	0.451232	0.00128179	0.75403	1	16	IL34	70613798	70694585	+	protein_coding
ENSG00000260335.1	0.0305299	0.0404895	0.451238	0.00128176	0.75402	1	16	RP11-345J4.6	29460512	29460946	+	pseudogene
ENSG00000138398.11	-0.0150827	0.0200034	0.451248	0.0012817	-0.754004	1	2	PPIG	170440850	170497916	+	protein_coding
ENSG00000145335.11	-0.030724	0.0407527	0.451301	0.0012814	-0.753915	1	4	SNCA	90645250	90759466	-	protein_coding
ENSG00000231721.2	-0.0155647	0.0206467	0.451335	0.00128121	-0.753859	1	7	MKLN1-AS1	130626519	130794935	-	antisense
ENSG00000222014.4	-0.0318888	0.0423146	0.451482	0.00128037	-0.753612	1	2	RAB6C	130737235	130740311	+	protein_coding
ENSG00000119042.12	-0.0174309	0.0231303	0.451493	0.00128031	-0.753595	1	2	SATB2	200134223	200335989	-	protein_coding
ENSG00000118514.9	-0.0330814	0.0439027	0.45154	0.00128004	-0.753516	1	6	ALDH8A1	135238528	135271260	-	protein_coding
ENSG00000159917.10	0.0222895	0.0295808	0.451542	0.00128004	0.753513	1	19	ZNF235	44732882	44809199	-	protein_coding
ENSG00000135503.8	0.0172228	0.0228582	0.451573	0.00127986	0.753461	1	12	ACVR1B	52345451	52390862	+	protein_coding
ENSG00000053900.6	0.0218854	0.0290469	0.45158	0.00127982	0.75345	1	4	ANAPC4	25378835	25420120	+	protein_coding
ENSG00000261441.1	-0.0321855	0.0427194	0.451601	0.0012797	-0.753415	1	15	RP11-217B1.2	89878284	89879392	+	antisense
ENSG00000126264.5	-0.0215797	0.0286469	0.45167	0.00127931	-0.7533	1	19	HCST	36393382	36395279	+	protein_coding
ENSG00000146677.6	0.0232285	0.0308374	0.451695	0.00127917	0.753258	1	7	AC004453.8	44507441	44507939	+	pseudogene
ENSG00000173200.8	-0.018874	0.0250599	0.451758	0.00127881	-0.753153	1	3	PARP15	122296449	122357894	+	protein_coding
ENSG00000060491.12	-0.013945	0.0185164	0.451781	0.00127868	-0.753114	1	20	OGFR	61436187	61445352	+	protein_coding
ENSG00000132321.12	0.0333345	0.0442648	0.451808	0.00127853	0.75307	1	2	IQCA1	237232794	237416185	-	protein_coding
ENSG00000249459.4	-0.0322061	0.0427738	0.451886	0.00127809	-0.752939	1	17	ZNF286B	18561742	18585575	-	protein_coding
ENSG00000139197.6	0.0254966	0.0338646	0.45191	0.00127796	0.752901	1	12	PEX5	7341281	7371170	+	protein_coding
ENSG00000129128.8	0.0127175	0.0168945	0.451994	0.00127748	0.75276	1	4	SPCS3	177241115	177253396	+	protein_coding
ENSG00000130731.11	0.0161977	0.0215201	0.452044	0.0012772	0.752677	1	16	C16orf13	684429	686358	-	protein_coding
ENSG00000106617.9	-0.0232107	0.0308401	0.452082	0.00127699	-0.752614	1	7	PRKAG2	151253197	151574210	-	protein_coding
ENSG00000124610.3	-0.0312469	0.041519	0.452094	0.00127691	-0.752593	1	6	HIST1H1A	26017260	26018040	-	protein_coding
ENSG00000183963.14	-0.0151122	0.020085	0.452201	0.00127631	-0.752415	1	22	SMTN	31460091	31500743	+	protein_coding
ENSG00000143409.11	0.0219759	0.0292099	0.452243	0.00127607	0.752345	1	1	FAM63A	150969025	150980851	-	protein_coding
ENSG00000080298.11	0.0182064	0.024201	0.45227	0.00127592	0.7523	1	9	RFX3	3218297	3526004	-	protein_coding
ENSG00000134996.11	0.0201279	0.0267579	0.452317	0.00127566	0.752222	1	9	OSTF1	77703459	77762181	+	protein_coding
ENSG00000246985.3	-0.0321024	0.0426813	0.452365	0.00127539	-0.752143	1	12	SOCS2-AS1	93936239	93965544	-	processed_transcript
ENSG00000134046.7	0.0258931	0.0344268	0.452378	0.00127532	0.752121	1	18	MBD2	51679079	51751158	-	protein_coding
ENSG00000148484.13	-0.0265469	0.0352965	0.452382	0.00127529	-0.752113	1	10	RSU1	16632610	16859527	-	protein_coding
ENSG00000050426.11	-0.021626	0.0287549	0.452401	0.00127518	-0.752082	1	12	LETMD1	51441745	51454207	+	protein_coding
ENSG00000197879.10	-0.0166557	0.0221497	0.452473	0.00127478	-0.751962	1	17	MYO1C	1367392	1396106	-	protein_coding
ENSG00000161016.11	0.015026	0.0199914	0.452676	0.00127364	0.751625	1	8	RPL8	146015150	146017972	-	protein_coding
ENSG00000007952.13	0.0206833	0.0275188	0.452687	0.00127357	0.751606	1	X	NOX1	100098313	100129334	-	protein_coding
ENSG00000261840.1	-0.0283853	0.0377685	0.452715	0.00127341	-0.75156	1	16	RP11-146F11.1	30709030	30710379	-	antisense
ENSG00000233834.2	-0.0318415	0.0423779	0.45283	0.00127277	-0.751369	1	7	AC005083.1	20257200	20261323	+	processed_transcript
ENSG00000123338.8	-0.0134543	0.0179098	0.452917	0.00127228	-0.751224	1	12	NCKAP1L	54891495	54937726	+	protein_coding
ENSG00000261452.1	0.0299946	0.0399446	0.453109	0.0012712	0.750905	1	2	RP11-509E16.1	25380063	25382006	+	lincRNA
ENSG00000124459.7	-0.0240267	0.031999	0.453136	0.00127104	-0.750859	1	19	ZNF45	44416781	44439430	-	protein_coding
ENSG00000188536.8	-0.0278503	0.0370949	0.453181	0.00127079	-0.750784	1	16	HBA2	222846	223709	+	protein_coding
ENSG00000032742.13	0.0252976	0.0336969	0.453208	0.00127064	0.75074	1	13	IFT88	21140585	21265503	+	protein_coding
ENSG00000267160.1	-0.0268278	0.0357384	0.45325	0.00127041	-0.75067	1	17	RP11-1072C15.4	42751057	42753625	-	antisense
ENSG00000122783.12	-0.0274744	0.0366016	0.453271	0.00127029	-0.750634	1	7	C7orf49	134777115	134855547	-	protein_coding
ENSG00000124466.8	0.0321912	0.0428873	0.453291	0.00127017	0.750601	1	19	LYPD3	43964939	43969812	-	protein_coding
ENSG00000223931.1	-0.0195426	0.0260393	0.453348	0.00126985	-0.750506	1	16	AC142381.1	32063311	32063601	+	protein_coding
ENSG00000212907.2	-0.0159028	0.0211942	0.453451	0.00126928	-0.750336	1	M	MT-ND4L	10470	10766	+	protein_coding
ENSG00000125910.4	-0.0171627	0.022874	0.453463	0.00126921	-0.750316	1	19	S1PR4	3172344	3180329	+	protein_coding
ENSG00000183793.9	0.0303881	0.0405128	0.4536	0.00126844	0.750088	1	16	NPIPA5	15457516	15474904	-	protein_coding
ENSG00000101868.6	-0.0197945	0.0263919	0.453638	0.00126822	-0.750024	1	X	POLA1	24712036	25015103	+	protein_coding
ENSG00000189233.7	0.0234695	0.0312957	0.453697	0.0012679	0.749927	1	8	NUGGC	27879481	27941388	-	protein_coding
ENSG00000165617.10	0.0258706	0.0345006	0.453737	0.00126767	0.74986	1	14	DACT1	59100685	59115039	+	protein_coding
ENSG00000197563.5	0.0237017	0.0316239	0.453962	0.0012664	0.749486	1	18	PIGN	59710800	59854351	-	protein_coding
ENSG00000120451.6	-0.0208456	0.0278136	0.45397	0.00126636	-0.749474	1	11	SNX19	130745331	130786404	-	protein_coding
ENSG00000182117.4	0.0204545	0.0272978	0.454068	0.00126581	0.749311	1	15	NOP10	34633917	34635378	-	protein_coding
ENSG00000259562.2	-0.0321187	0.042871	0.454138	0.00126542	-0.749193	1	15	RP11-762H8.2	78582869	78583563	-	pseudogene
ENSG00000234684.2	-0.0307197	0.0410125	0.454235	0.00126488	-0.749032	1	20	SDCBP2-AS1	1306049	1359378	+	antisense
ENSG00000144736.9	-0.0267492	0.0357212	0.454355	0.0012642	-0.748833	1	3	SHQ1	72798428	72911065	-	protein_coding
ENSG00000076928.13	-0.0134186	0.0179246	0.454489	0.00126345	-0.74861	1	19	ARHGEF1	42387228	42434302	+	protein_coding
ENSG00000211976.2	-0.026625	0.0355701	0.454543	0.00126315	-0.748521	1	14	IGHV3-73	107210932	107211471	-	IG_V_gene
ENSG00000047579.15	0.025818	0.0344935	0.454562	0.00126304	0.748489	1	6	DTNBP1	15523032	15663289	-	protein_coding
ENSG00000156687.6	0.0264859	0.0353906	0.454623	0.00126271	0.748389	1	8	UNC5D	35092975	35654068	+	protein_coding
ENSG00000184194.5	-0.0295503	0.0394916	0.454696	0.00126229	-0.748267	1	X	GPR173	53078273	53109797	+	protein_coding
ENSG00000101049.10	0.0209704	0.0280261	0.45471	0.00126222	0.748245	1	20	SGK2	42187608	42216877	+	protein_coding
ENSG00000221164.1	-0.029906	0.039974	0.454775	0.00126185	-0.748136	1	10	SNORA11	74885838	74885965	-	snoRNA
ENSG00000128607.9	-0.0228739	0.030576	0.454798	0.00126172	-0.748097	1	7	KLHDC10	129710350	129775560	+	protein_coding
ENSG00000211967.2	0.0272467	0.0364246	0.454838	0.0012615	0.748032	1	14	IGHV3-53	107048672	107049341	-	IG_V_gene
ENSG00000139351.10	-0.0319519	0.0427159	0.454852	0.00126143	-0.748009	1	12	SYCP3	102122426	102133250	-	protein_coding
ENSG00000254986.3	-0.0177559	0.0237398	0.454894	0.00126119	-0.747939	1	11	DPP3	66247484	66277130	+	protein_coding
ENSG00000243081.2	-0.0279466	0.0373728	0.454991	0.00126065	-0.747778	1	3	RP11-231E6.1	112115494	112127981	-	lincRNA
ENSG00000111344.7	-0.0210533	0.0281645	0.455152	0.00125975	-0.74751	1	12	RASAL1	113536624	113574044	-	protein_coding
ENSG00000212710.3	0.0313194	0.0419025	0.455198	0.00125949	0.747434	1	18	CTAGE1	19993564	19997878	-	protein_coding
ENSG00000267804.1	0.0208561	0.0279043	0.45521	0.00125943	0.747415	1	11	RP11-665N17.4	64658158	64658547	-	lincRNA
ENSG00000262209.1	0.0312668	0.0418337	0.455214	0.0012594	0.747408	1	5	PCDHGB3	140749831	140892546	+	protein_coding
ENSG00000166579.11	-0.0269954	0.0361206	0.455238	0.00125927	-0.747368	1	17	NDEL1	8316449	8393729	+	protein_coding
ENSG00000066056.9	0.0243778	0.0326205	0.45527	0.00125909	0.747315	1	1	TIE1	43766664	43788779	+	protein_coding
ENSG00000262583.1	0.025961	0.0347428	0.455318	0.00125882	0.747235	1	16	RP11-77K12.5	75533686	75550178	-	pseudogene
ENSG00000100053.5	-0.0303016	0.0405722	0.455546	0.00125755	-0.746856	1	22	CRYBB3	25595817	25603330	+	protein_coding
ENSG00000187741.10	0.0160616	0.0215108	0.455655	0.00125694	0.746677	1	16	FANCA	89803957	89883065	-	protein_coding
ENSG00000142494.9	-0.0285175	0.0381943	0.455676	0.00125683	-0.746642	1	17	SLC47A1	19398698	19482347	+	protein_coding
ENSG00000116455.9	-0.0205931	0.0275833	0.455714	0.00125661	-0.746579	1	1	WDR77	111982512	111991998	-	protein_coding
ENSG00000132581.5	0.0179168	0.0240007	0.455756	0.00125638	0.74651	1	17	SDF2	26975374	26989207	-	protein_coding
ENSG00000271858.1	0.0234427	0.0314131	0.455899	0.00125558	0.746272	1	3	XXcos-LUCA11.4	50402765	50405628	+	antisense
ENSG00000140873.11	-0.0325925	0.0436758	0.45592	0.00125547	-0.746238	1	16	ADAMTS18	77281710	77469011	-	protein_coding
ENSG00000164512.13	0.0289294	0.0387723	0.455982	0.00125512	0.746135	1	5	ANKRD55	55395507	55529186	-	protein_coding
ENSG00000104435.9	0.0262534	0.0351902	0.456037	0.00125481	0.746044	1	8	STMN2	80523049	80578410	+	protein_coding
ENSG00000166483.6	0.0231341	0.031009	0.456037	0.00125481	0.746043	1	11	WEE1	9595228	9615004	+	protein_coding
ENSG00000111707.7	0.0215095	0.0288332	0.456064	0.00125466	0.745998	1	12	SUDS3	118814185	118855840	+	protein_coding
ENSG00000066629.12	-0.0205156	0.0275028	0.456095	0.00125449	-0.745948	1	14	EML1	100204030	100408397	+	protein_coding
ENSG00000166441.8	-0.014333	0.0192146	0.456098	0.00125447	-0.745941	1	11	RPL27A	8703958	8736306	+	protein_coding
ENSG00000168260.1	0.0273871	0.0367151	0.456102	0.00125445	0.745935	1	14	C14orf183	50550369	50559361	-	protein_coding
ENSG00000120860.6	-0.0241704	0.0324045	0.456126	0.00125432	-0.745895	1	12	CCDC53	102406705	102455927	-	protein_coding
ENSG00000165714.6	-0.0244892	0.032834	0.456154	0.00125416	-0.745849	1	12	LOH12CR1	12510013	12619840	+	protein_coding
ENSG00000112701.13	0.0201817	0.0270615	0.4562	0.00125391	0.745774	1	6	SENP6	76311225	76427997	+	protein_coding
ENSG00000176715.11	-0.0147976	0.0198431	0.456223	0.00125378	-0.745734	1	16	ACSF3	89154783	89222254	+	protein_coding
ENSG00000232850.1	-0.0326183	0.0437497	0.456325	0.00125321	-0.745566	1	9	AL590708.2	130890612	130891481	+	protein_coding
ENSG00000228013.1	-0.0335638	0.04502	0.456347	0.00125309	-0.74553	1	1	RP11-350G8.5	154374804	154379040	-	antisense
ENSG00000202058.1	-0.0220837	0.0296254	0.456406	0.00125276	-0.745432	1	22	RN7SKP80	42961054	42961336	-	misc_RNA
ENSG00000118407.10	0.0231595	0.0310727	0.456465	0.00125243	0.745334	1	6	FILIP1	76001575	76203454	-	protein_coding
ENSG00000167642.8	-0.0181628	0.0243709	0.456505	0.00125221	-0.745268	1	19	SPINT2	38734675	38783254	+	protein_coding
ENSG00000267383.2	-0.0316212	0.0424339	0.456554	0.00125194	-0.745187	1	19	CTC-260E6.6	20236186	20432114	-	antisense
ENSG00000042429.6	-0.0279259	0.0374781	0.456591	0.00125173	-0.745126	1	11	MED17	93517393	93547861	+	protein_coding
ENSG00000001561.6	0.0181489	0.0243626	0.456698	0.00125114	0.744949	1	6	ENPP4	46097730	46114436	+	protein_coding
ENSG00000188959.9	-0.0214597	0.0288092	0.456734	0.00125094	-0.744889	1	9	C9orf152	112952328	112970469	-	protein_coding
ENSG00000243746.1	-0.0313927	0.0421461	0.456755	0.00125082	-0.744854	1	7	EEF1A1P10	144344279	144345668	-	pseudogene
ENSG00000224287.2	-0.0300908	0.0404048	0.456827	0.00125042	-0.744735	1	2	MSL3P1	234774083	234777090	-	pseudogene
ENSG00000138293.15	0.0148089	0.0198861	0.456857	0.00125026	0.744686	1	10	NCOA4	51565108	51590734	+	protein_coding
ENSG00000254852.4	-0.0313659	0.042121	0.456872	0.00125017	-0.744661	1	16	NPIPA2	14841923	14859270	+	protein_coding
ENSG00000132953.12	-0.0150835	0.0202593	0.456956	0.00124971	-0.744522	1	13	XPO4	21351469	21477187	-	protein_coding
ENSG00000168461.8	-0.0209145	0.0280921	0.45697	0.00124962	-0.744497	1	18	RAB31	9708162	9862548	+	protein_coding
ENSG00000126653.11	-0.0203535	0.0273394	0.456984	0.00124955	-0.744474	1	17	NSRP1	28442539	28513493	+	protein_coding
ENSG00000262061.1	-0.030677	0.0412074	0.456997	0.00124948	-0.744453	1	17	RP11-1260E13.4	180996	183279	+	processed_transcript
ENSG00000259644.1	0.0262652	0.0352855	0.457052	0.00124917	0.744362	1	15	RP11-680F8.4	30020390	30021735	-	sense_intronic
ENSG00000259146.2	0.0313961	0.0421863	0.457135	0.00124871	0.744225	1	14	RP1-261D10.2	71759442	71788531	-	antisense
ENSG00000197933.8	0.0213579	0.028702	0.457194	0.00124838	0.744127	1	19	ZNF823	11832080	11849824	-	protein_coding
ENSG00000021762.15	-0.0182798	0.0245732	0.457337	0.00124759	-0.74389	1	11	OSBPL5	3108346	3187969	-	protein_coding
ENSG00000146859.6	0.0229096	0.0307991	0.457367	0.00124743	0.743842	1	7	TMEM140	134832824	134850967	+	protein_coding
ENSG00000140396.8	-0.0177064	0.0238095	0.457471	0.00124685	-0.743669	1	8	NCOA2	71021997	71316040	-	protein_coding
ENSG00000265787.1	0.0295854	0.0397834	0.457475	0.00124683	0.743662	1	18	CYP4F35P	14337422	14342524	+	lincRNA
ENSG00000186020.8	-0.0181795	0.0244464	0.457485	0.00124677	-0.743646	1	19	ZNF529	37025676	37096178	-	protein_coding
ENSG00000229789.1	-0.0300189	0.0403711	0.457529	0.00124653	-0.743573	1	9	RP11-391M20.1	68726629	68745997	+	pseudogene
ENSG00000204619.3	-0.0205481	0.0276365	0.457566	0.00124632	-0.743512	1	6	PPP1R11	30034486	30038110	+	protein_coding
ENSG00000134152.6	0.0158017	0.0212533	0.457576	0.00124626	0.743495	1	15	KATNBL1	34432875	34502297	-	protein_coding
ENSG00000087502.13	0.0147846	0.0198864	0.457601	0.00124613	0.743454	1	12	ERGIC2	29490285	29534122	-	protein_coding
ENSG00000185332.2	0.0258955	0.0348389	0.457698	0.00124559	0.743294	1	17	TMEM105	79285074	79304474	-	protein_coding
ENSG00000236933.1	-0.0285868	0.0384638	0.457746	0.00124532	-0.743214	1	1	RP11-439A17.7	120835810	120838343	-	antisense
ENSG00000180875.4	0.0225009	0.0302765	0.457765	0.00124522	0.743182	1	1	GREM2	240652873	240775449	-	protein_coding
ENSG00000117013.10	-0.0293396	0.0394786	0.457769	0.0012452	-0.743176	1	1	KCNQ4	41249684	41306124	+	protein_coding
ENSG00000047230.10	0.024647	0.033168	0.457817	0.00124493	0.743097	1	X	CTPS2	16606126	16731059	-	protein_coding
ENSG00000255222.1	-0.0325544	0.0438112	0.457839	0.00124481	-0.74306	1	11	SETP17	86005802	86006618	+	pseudogene
ENSG00000258837.1	-0.0232351	0.0312751	0.45792	0.00124436	-0.742926	1	14	CTD-2566J3.1	68591721	68596913	-	antisense
ENSG00000214113.6	0.0273229	0.0367807	0.45796	0.00124414	0.742861	1	6	LYRM4	5102827	5261172	-	protein_coding
ENSG00000120158.7	-0.0273902	0.0368723	0.457973	0.00124407	-0.742838	1	9	RCL1	4792869	4885917	+	protein_coding
ENSG00000171617.9	-0.028268	0.0380556	0.457992	0.00124397	-0.742808	1	5	ENC1	73923234	73937249	-	protein_coding
ENSG00000270096.1	-0.0274812	0.0370042	0.458086	0.00124344	-0.742652	1	3	RP11-362K14.6	169512750	169514001	+	antisense
ENSG00000108370.11	-0.0272647	0.0367139	0.458102	0.00124336	-0.742625	1	17	RGS9	63133549	63223821	+	protein_coding
ENSG00000109618.7	-0.0181064	0.0243828	0.458124	0.00124324	-0.74259	1	4	SEPSECS	25121627	25162204	-	protein_coding
ENSG00000239305.2	-0.0192232	0.0258873	0.458134	0.00124318	-0.742572	1	2	RNF103	86830516	86850989	-	protein_coding
ENSG00000270953.1	0.030887	0.0415975	0.458166	0.001243	0.74252	1	7	RP11-2E11.9	130147501	130148123	+	antisense
ENSG00000125966.8	0.0285799	0.0384905	0.458168	0.00124299	0.742516	1	20	MMP24	33814457	33864801	+	protein_coding
ENSG00000164920.5	-0.0277732	0.037407	0.458202	0.00124281	-0.742461	1	8	OSR2	99956631	99964332	+	protein_coding
ENSG00000160460.11	0.0293522	0.0395338	0.458203	0.0012428	0.742458	1	19	SPTBN4	40972148	41082370	+	protein_coding
ENSG00000265690.3	0.0217876	0.0293462	0.458219	0.00124271	0.742432	1	16	RP11-5A19.5	67197288	67199718	+	protein_coding
ENSG00000166451.9	-0.0202009	0.0272137	0.458296	0.00124229	-0.742305	1	16	CENPN	81040103	81066719	+	protein_coding
ENSG00000112186.7	0.0265428	0.0357585	0.458311	0.0012422	0.74228	1	6	CAP2	17393447	17558023	+	protein_coding
ENSG00000179271.1	-0.0192401	0.0259221	0.458342	0.00124203	-0.742229	1	19	GADD45GIP1	13064972	13068050	-	protein_coding
ENSG00000176532.3	0.0144649	0.0194954	0.458503	0.00124114	0.741963	1	7	PRR15	29603427	29606911	+	protein_coding
ENSG00000254692.1	0.0212334	0.0286194	0.458528	0.001241	0.741922	1	14	TM9SF1	24658363	24682679	-	protein_coding
ENSG00000262766.1	0.031423	0.0423535	0.458528	0.001241	0.741922	1	16	RP11-196G11.4	31129399	31130068	+	sense_intronic
ENSG00000141854.3	0.0199815	0.0269353	0.45858	0.00124071	0.741835	1	19	hsa-mir-1199	14183348	14185874	+	protein_coding
ENSG00000200418.1	-0.0301825	0.0406865	0.458582	0.00124071	-0.741833	1	3	SNORA63	186504112	186504234	+	snoRNA
ENSG00000160352.11	-0.0307401	0.0414416	0.45862	0.00124049	-0.741769	1	19	ZNF714	21264965	21308073	+	protein_coding
ENSG00000106144.15	-0.0148167	0.0199765	0.458657	0.00124029	-0.741709	1	7	CASP2	142985308	143004789	+	protein_coding
ENSG00000120029.8	0.0195519	0.0263667	0.458761	0.00123972	0.741537	1	10	C10orf76	103605356	103815950	-	protein_coding
ENSG00000131650.9	-0.0277437	0.037417	0.458799	0.00123951	-0.741475	1	16	KREMEN2	3013945	3018384	+	protein_coding
ENSG00000196418.8	0.0276512	0.0372924	0.458802	0.00123949	0.741469	1	1	ZNF124	247285277	247335318	-	protein_coding
ENSG00000176401.5	0.0292568	0.0394616	0.458844	0.00123926	0.741399	1	19	EID2B	40021630	40023494	-	protein_coding
ENSG00000259901.1	0.028214	0.0380625	0.458932	0.00123878	0.741254	1	16	RP5-991G20.4	72823142	72825522	+	antisense
ENSG00000264247.1	-0.0272988	0.0368323	0.458986	0.00123848	-0.741166	1	18	LINC00909	72259010	72265744	-	lincRNA
ENSG00000143850.8	-0.0159498	0.0215206	0.459001	0.00123839	-0.74114	1	1	PLEKHA6	204187979	204346793	-	protein_coding
ENSG00000225302.1	-0.0295773	0.0399105	0.459031	0.00123823	-0.741091	1	10	RP11-539I5.1	118592512	118609716	-	antisense
ENSG00000070808.11	0.0313225	0.0422672	0.45905	0.00123812	0.741059	1	5	CAMK2A	149599054	149669854	-	protein_coding
ENSG00000131097.2	-0.0313645	0.0423256	0.459069	0.00123802	-0.741029	1	17	HIGD1B	42923721	42927848	+	protein_coding
ENSG00000139182.9	0.0190292	0.0256839	0.459146	0.0012376	0.740901	1	12	CLSTN3	7282294	7311541	+	protein_coding
ENSG00000168938.5	-0.0272063	0.0367231	0.459178	0.00123742	-0.740848	1	5	PPIC	122358945	122372436	-	protein_coding
ENSG00000134042.8	-0.0306915	0.0414336	0.459244	0.00123705	-0.740739	1	18	MRO	48324574	48351772	-	protein_coding
ENSG00000042286.10	-0.0199061	0.0268734	0.459247	0.00123704	-0.740735	1	10	AIFM2	71857979	71892690	-	protein_coding
ENSG00000101856.8	0.0148966	0.0201128	0.459297	0.00123676	0.740652	1	X	PGRMC1	118370216	118378429	+	protein_coding
ENSG00000179299.12	0.0239422	0.032327	0.459313	0.00123668	0.740625	1	4	NSUN7	40751914	40812002	+	protein_coding
ENSG00000187664.8	0.0312498	0.0421952	0.459328	0.00123659	0.7406	1	19	HAPLN4	19366450	19373605	-	protein_coding
ENSG00000178031.11	-0.0205119	0.0276979	0.459353	0.00123646	-0.740559	1	9	ADAMTSL1	18473892	18910948	+	protein_coding
ENSG00000183941.8	0.0128839	0.0173988	0.459387	0.00123627	0.740504	1	1	HIST2H4A	149804221	149811339	+	protein_coding
ENSG00000128000.11	0.0155187	0.0209599	0.459449	0.00123593	0.740401	1	19	ZNF780B	40534167	40562116	-	protein_coding
ENSG00000166012.10	-0.018815	0.0254133	0.459472	0.0012358	-0.740364	1	11	TAF1D	93463114	93517557	-	protein_coding
ENSG00000155115.6	0.0206743	0.0279265	0.459503	0.00123563	0.740312	1	6	GTF3C6	111279763	111289093	+	protein_coding
ENSG00000232678.2	-0.02372	0.0320416	0.459517	0.00123555	-0.740289	1	1	SPTLC1P4	152050428	152050687	+	pseudogene
ENSG00000103657.9	-0.0155526	0.021012	0.459584	0.00123518	-0.740177	1	15	HERC1	63900817	64126141	-	protein_coding
ENSG00000174564.8	-0.0301499	0.0407334	0.459585	0.00123518	-0.740177	1	3	IL20RB	136665072	136729927	+	protein_coding
ENSG00000166578.5	-0.0223812	0.0302386	0.4596	0.0012351	-0.740151	1	12	IQCD	113633246	113658899	-	protein_coding
ENSG00000197580.7	0.0283331	0.0382836	0.459642	0.00123487	0.740083	1	11	BCO2	112046190	112095422	+	protein_coding
ENSG00000197345.8	0.0253725	0.0342837	0.459647	0.00123484	0.740075	1	11	MRPL21	68658744	68671303	-	protein_coding
ENSG00000089737.11	0.0213646	0.0288736	0.459731	0.00123438	0.739936	1	14	DDX24	94517266	94547591	-	protein_coding
ENSG00000272221.1	0.0339291	0.0458555	0.459745	0.0012343	0.739913	1	6	XXbac-BPG181B23.7	31362066	31363272	-	lincRNA
ENSG00000240966.2	0.0316194	0.0427389	0.459797	0.00123401	0.739826	1	4	RN7SL681P	88308038	88308326	-	misc_RNA
ENSG00000007080.6	0.0143099	0.0193427	0.459808	0.00123395	0.739808	1	19	CCDC124	18043825	18054800	+	protein_coding
ENSG00000109794.9	0.0291168	0.0393593	0.459831	0.00123383	0.739771	1	4	FAM149A	187025573	187093821	+	protein_coding
ENSG00000169446.4	0.0109322	0.014781	0.459927	0.0012333	0.739612	1	X	MMGT1	135044229	135056222	-	protein_coding
ENSG00000137124.6	0.0235324	0.0318245	0.46003	0.00123273	0.739442	1	9	ALDH1B1	38392661	38398658	+	protein_coding
ENSG00000151208.12	-0.0196031	0.0265199	0.460186	0.00123188	-0.739185	1	10	DLG5	79550549	79686378	-	protein_coding
ENSG00000151025.9	-0.0317013	0.0428885	0.460203	0.00123178	-0.739157	1	10	GPR158	25463991	25891155	+	protein_coding
ENSG00000164398.8	-0.0233708	0.0316199	0.460227	0.00123165	-0.739117	1	5	ACSL6	131142683	131347936	-	protein_coding
ENSG00000120693.9	-0.0251979	0.034095	0.460268	0.00123143	-0.73905	1	13	SMAD9	37418968	37494902	-	protein_coding
ENSG00000242515.1	-0.0182355	0.0246759	0.460299	0.00123126	-0.739	1	2	UGT1A10	234545100	234681951	+	protein_coding
ENSG00000065000.11	-0.0130043	0.0175997	0.460364	0.0012309	-0.738892	1	19	AP3D1	2100988	2164464	-	protein_coding
ENSG00000166257.4	0.0278671	0.0377177	0.4604	0.0012307	0.738832	1	11	SCN3B	123499895	123525952	-	protein_coding
ENSG00000198513.7	-0.0265808	0.0359809	0.460451	0.00123042	-0.738749	1	14	ATL1	50999227	51099786	+	protein_coding
ENSG00000120992.13	-0.0141914	0.0192104	0.460459	0.00123038	-0.738736	1	8	LYPLA1	54958938	55014577	-	protein_coding
ENSG00000108061.7	-0.0146491	0.0198375	0.460629	0.00122945	-0.738455	1	10	SHOC2	112679301	112773425	+	protein_coding
ENSG00000230910.2	0.0310683	0.0420724	0.460633	0.00122943	0.738449	1	6	RP3-525N10.2	69339854	69344919	-	antisense
ENSG00000196951.6	0.0321935	0.0435972	0.460643	0.00122937	0.738432	1	4	RP11-425I13.3	141204878	141294535	-	antisense
ENSG00000185436.7	-0.0249571	0.0337998	0.460674	0.0012292	-0.738381	1	1	IFNLR1	24480647	24514449	-	protein_coding
ENSG00000155849.11	0.0247791	0.0335666	0.460779	0.00122863	0.738208	1	7	ELMO1	36893961	37488852	-	protein_coding
ENSG00000204237.4	-0.0167826	0.0227343	0.46078	0.00122862	-0.738206	1	17	OXLD1	79632066	79633665	-	protein_coding
ENSG00000102781.9	-0.022248	0.0301389	0.460794	0.00122855	-0.738184	1	13	KATNAL1	30776767	30881621	-	protein_coding
ENSG00000225241.3	0.0219717	0.0297664	0.460822	0.00122839	0.738138	1	1	RP11-640M9.2	144593363	144621656	+	pseudogene
ENSG00000068976.9	-0.0267676	0.0362646	0.460833	0.00122833	-0.738118	1	11	PYGM	64513861	64527769	-	protein_coding
ENSG00000230658.1	-0.0329084	0.0445851	0.460842	0.00122828	-0.738104	1	7	KLHL7-AS1	23140847	23145322	-	lincRNA
ENSG00000128886.7	0.0246585	0.0334081	0.460846	0.00122826	0.738097	1	15	ELL3	44064798	44069741	-	protein_coding
ENSG00000236946.2	0.029376	0.0398057	0.460915	0.00122788	0.737984	1	12	HNRNPA1P70	68429547	68430633	+	pseudogene
ENSG00000137496.13	0.0227518	0.030836	0.461008	0.00122737	0.737831	1	11	IL18BP	71709587	71716761	+	protein_coding
ENSG00000187608.5	-0.0224207	0.0303894	0.461039	0.0012272	-0.737779	1	1	ISG15	948803	949920	+	protein_coding
ENSG00000130055.9	-0.0252495	0.0342262	0.461072	0.00122702	-0.737725	1	X	GDPD2	69642881	69653240	+	protein_coding
ENSG00000142684.7	0.0237368	0.0321777	0.4611	0.00122687	0.737679	1	1	ZNF593	26496362	26498551	+	protein_coding
ENSG00000261215.1	-0.0316391	0.042896	0.461162	0.00122653	-0.737577	1	9	RP11-195F19.30	34661900	34666026	-	processed_transcript
ENSG00000213144.2	0.0324537	0.0440026	0.461185	0.00122641	0.73754	1	12	RP11-64B16.2	119632655	119633199	+	pseudogene
ENSG00000143185.3	0.0307593	0.0417078	0.461212	0.00122626	0.737495	1	1	XCL2	168510003	168513235	-	protein_coding
ENSG00000229447.2	-0.0324687	0.0440257	0.461212	0.00122625	-0.737494	1	1	RP11-490K7.4	31736092	31736528	-	pseudogene
ENSG00000171596.6	-0.0306384	0.0415455	0.461229	0.00122616	-0.737467	1	2	NMUR1	232387871	232395206	-	protein_coding
ENSG00000119699.3	0.0255048	0.0345888	0.461286	0.00122585	0.737372	1	14	TGFB3	76424442	76449334	-	protein_coding
ENSG00000205089.3	-0.027631	0.0374739	0.461306	0.00122574	-0.73734	1	5	CCNI2	132083137	132089856	+	protein_coding
ENSG00000248677.1	-0.0322873	0.0437902	0.461319	0.00122567	-0.737319	1	5	CTD-2044J15.1	6686438	6707824	-	lincRNA
ENSG00000104872.6	-0.0181946	0.0246796	0.461373	0.00122538	-0.73723	1	19	PIH1D1	49949555	49956754	-	protein_coding
ENSG00000138622.3	0.0307565	0.0417194	0.461377	0.00122535	0.737222	1	15	HCN4	73612200	73661605	-	protein_coding
ENSG00000112378.11	-0.0216415	0.0293592	0.461435	0.00122504	-0.737128	1	6	PERP	138409642	138428648	-	protein_coding
ENSG00000196453.7	0.0224646	0.0304763	0.461441	0.00122501	0.737118	1	7	ZNF777	149128454	149158214	-	protein_coding
ENSG00000211898.3	-0.0266714	0.0361835	0.461443	0.00122499	-0.737115	1	14	IGHD	106303099	106312010	-	IG_C_gene
ENSG00000130255.8	-0.0129739	0.0176019	0.461466	0.00122487	-0.737076	1	19	RPL36	5674958	5691887	+	protein_coding
ENSG00000128254.9	-0.0316453	0.0429579	0.461719	0.00122348	-0.73666	1	22	C22orf24	32329507	32341504	-	protein_coding
ENSG00000182809.6	-0.0157444	0.0213802	0.461877	0.00122263	-0.736401	1	14	CRIP2	105939299	105946499	+	protein_coding
ENSG00000171224.7	0.0314676	0.0427354	0.461916	0.00122241	0.736336	1	10	C10orf35	71390007	71393352	+	protein_coding
ENSG00000140280.9	0.0208165	0.028271	0.461925	0.00122236	0.736321	1	15	LYSMD2	52015208	52043782	-	protein_coding
ENSG00000180096.7	-0.0190512	0.0258757	0.461964	0.00122215	-0.736256	1	16	2001-09-01	30389454	30407312	-	protein_coding
ENSG00000241529.2	-0.019007	0.0258189	0.46202	0.00122185	-0.736166	1	3	RN7SL767P	113351551	113351827	+	misc_RNA
ENSG00000144063.3	0.0212841	0.0289153	0.462068	0.00122158	0.736086	1	2	MALL	110841447	110874143	-	protein_coding
ENSG00000139675.10	0.0235049	0.0319332	0.46208	0.00122152	0.736066	1	13	HNRNPA1L2	53191605	53217919	+	protein_coding
ENSG00000273210.1	0.0323081	0.0438986	0.462138	0.0012212	0.735971	1	21	AP001437.1	38737779	38738234	-	antisense
ENSG00000108733.5	0.0277394	0.0376976	0.462218	0.00122076	0.735839	1	17	PEX12	33901814	33905882	-	protein_coding
ENSG00000165660.7	0.0211903	0.0287975	0.462218	0.00122076	0.735838	1	10	FAM175B	126490354	126525239	+	protein_coding
ENSG00000239213.1	-0.0291354	0.0395952	0.462223	0.00122074	-0.735831	1	3	RP11-85F14.5	136560568	136580896	-	antisense
ENSG00000153406.9	0.0221161	0.0300562	0.462225	0.00122072	0.735827	1	16	NMRAL1	4511681	4545764	-	protein_coding
ENSG00000118976.5	0.0325716	0.0442698	0.462272	0.00122047	0.735751	1	12	HIN1L	3948625	3951691	+	pseudogene
ENSG00000036054.8	0.0152029	0.0206637	0.462283	0.00122041	0.735732	1	3	TBC1D23	99979844	100044095	+	protein_coding
ENSG00000163817.11	0.033783	0.0459359	0.462462	0.00121943	0.735438	1	3	SLC6A20	45796942	45838027	-	protein_coding
ENSG00000269894.1	0.0311857	0.0424064	0.462484	0.00121931	0.735402	1	3	RP11-1020A11.1	9977390	9977942	+	sense_intronic
ENSG00000196557.6	-0.0147899	0.0201116	0.46249	0.00121928	-0.735391	1	16	CACNA1H	1203241	1271771	+	protein_coding
ENSG00000203602.1	-0.0319148	0.0434044	0.462552	0.00121895	-0.735291	1	13	AL137059.1	28008286	28008752	-	pseudogene
ENSG00000258839.2	0.0226409	0.0307943	0.462588	0.00121875	0.735231	1	16	MC1R	89978527	89987385	+	protein_coding
ENSG00000224358.1	-0.0322231	0.0438301	0.462617	0.00121859	-0.735184	1	1	RP11-466F5.8	165738166	165744413	+	antisense
ENSG00000113552.11	-0.0210534	0.0286394	0.462657	0.00121837	-0.735118	1	5	GNPDA1	141371314	141392606	-	protein_coding
ENSG00000172650.8	-0.0276789	0.037653	0.462664	0.00121834	-0.735106	1	10	AGAP5	75434033	75457639	-	protein_coding
ENSG00000170214.3	-0.030224	0.0411155	0.462667	0.00121832	-0.735101	1	5	ADRA1B	159343790	159399551	+	protein_coding
ENSG00000183049.8	0.0235074	0.0319817	0.462712	0.00121808	0.735028	1	10	CAMK1D	12391481	12877545	+	protein_coding
ENSG00000237984.2	0.0214823	0.0292276	0.462728	0.00121798	0.735	1	9	PTENP1	33673502	33677497	-	pseudogene
ENSG00000005882.7	0.0198853	0.02706	0.462815	0.00121752	0.734858	1	17	PDK2	48172101	48189516	+	protein_coding
ENSG00000244119.1	-0.0313156	0.0426162	0.462833	0.00121742	-0.734828	1	3	PDCL3P4	101431316	101432035	+	pseudogene
ENSG00000261079.1	0.0308455	0.0419795	0.462866	0.00121724	0.734774	1	16	RP11-252A24.3	74401360	74403724	+	lincRNA
ENSG00000255185.1	-0.023405	0.0318575	0.462923	0.00121692	-0.73468	1	16	PDXDC2P	70044654	70099848	-	pseudogene
ENSG00000164125.11	-0.0203867	0.0277529	0.462984	0.00121659	-0.734579	1	4	FAM198B	159045626	159094470	-	protein_coding
ENSG00000153944.6	-0.0194565	0.0264886	0.463018	0.00121641	-0.734524	1	17	MSI2	55333212	55762046	+	protein_coding
ENSG00000108064.6	-0.0145297	0.0197812	0.463023	0.00121638	-0.734516	1	10	TFAM	60144782	60158981	+	protein_coding
ENSG00000197093.6	0.0224313	0.030543	0.463082	0.00121606	0.734418	1	7	GAL3ST4	99756867	99766373	-	protein_coding
ENSG00000188191.10	-0.0208182	0.0283498	0.463135	0.00121578	-0.734333	1	7	PRKAR1B	588834	767287	-	protein_coding
ENSG00000171951.4	-0.0223603	0.0304533	0.463185	0.0012155	-0.73425	1	2	SCG2	224461658	224467221	-	protein_coding
ENSG00000102245.3	0.0243114	0.0331126	0.463214	0.00121535	0.734203	1	X	CD40LG	135730352	135742549	+	protein_coding
ENSG00000181894.10	-0.0255058	0.0347571	0.463441	0.00121411	-0.733829	1	19	ZNF329	58637619	58666477	-	protein_coding
ENSG00000228495.1	0.0317012	0.0432028	0.463474	0.00121393	0.733776	1	6	LINC01013	132453055	132490514	+	lincRNA
ENSG00000236499.2	0.0291976	0.039795	0.463519	0.00121369	0.733702	1	22	LINC00896	20193920	20196047	+	lincRNA
ENSG00000270800.1	0.0170601	0.0232534	0.463543	0.00121356	0.733662	1	6	RPS10-NUDT3	34256547	34393825	-	protein_coding
ENSG00000182400.10	0.0222175	0.0302849	0.463571	0.0012134	0.733615	1	14	TRAPPC6B	39617015	39639736	-	protein_coding
ENSG00000261005.1	0.0284126	0.0387311	0.463589	0.00121331	0.733586	1	17	CTB-58E17.1	36858705	36861000	+	lincRNA
ENSG00000233930.3	0.0266945	0.0363908	0.46361	0.00121319	0.733551	1	11	KRTAP5-AS1	1592583	1620414	+	antisense
ENSG00000183196.4	0.0206381	0.0281362	0.463636	0.00121305	0.733508	1	16	CHST6	75510949	75529282	-	protein_coding
ENSG00000236761.4	-0.0308055	0.0420006	0.463669	0.00121287	-0.733454	1	6	CTAGE9	132029581	132032206	-	protein_coding
ENSG00000227141.2	-0.0314222	0.0428454	0.463711	0.00121265	-0.733386	1	1	RP11-545A16.3	179555840	179558310	+	pseudogene
ENSG00000076201.10	0.012806	0.0174624	0.463734	0.00121252	0.733348	1	3	PTPN23	47422501	47454931	+	protein_coding
ENSG00000104219.8	0.0256326	0.0349559	0.463774	0.00121231	0.733282	1	8	ZDHHC2	17013538	17082308	+	protein_coding
ENSG00000162896.5	-0.0206155	0.0281261	0.463968	0.00121126	-0.732965	1	1	PIGR	207101863	207119811	-	protein_coding
ENSG00000255513.1	0.0277978	0.0379341	0.464074	0.00121068	0.73279	1	16	AC005363.9	2013746	2014096	-	pseudogene
ENSG00000188566.7	-0.0146988	0.0200605	0.464115	0.00121046	-0.732723	1	9	NDOR1	140100147	140111461	+	protein_coding
ENSG00000123329.13	-0.0161681	0.0220658	0.464117	0.00121045	-0.732719	1	12	ARHGAP9	57866038	57882597	-	protein_coding
ENSG00000166263.9	-0.0194934	0.0266055	0.464138	0.00121034	-0.732686	1	17	STXBP4	53046088	53241646	+	protein_coding
ENSG00000085511.15	-0.023835	0.0325318	0.464149	0.00121028	-0.732667	1	6	MAP3K4	161412759	161538417	+	protein_coding
ENSG00000106610.10	0.0288759	0.0394127	0.464156	0.00121023	0.732655	1	7	STAG3L4	66767608	66786513	+	pseudogene
ENSG00000164542.8	0.0291289	0.039758	0.464157	0.00121023	0.732654	1	7	KIAA0895	36363830	36429734	-	protein_coding
ENSG00000261115.1	-0.0253509	0.034602	0.464163	0.0012102	-0.732644	1	7	TMEM178B	140774032	141180180	+	protein_coding
ENSG00000222328.1	-0.0174598	0.0238341	0.464217	0.00120991	-0.732556	1	11	RNU2-2P	62609091	62609281	-	snRNA
ENSG00000139637.9	-0.0207753	0.0283659	0.464309	0.00120941	-0.732404	1	12	C12orf10	53693470	53700961	+	protein_coding
ENSG00000166589.8	0.0289483	0.0395323	0.464391	0.00120896	0.73227	1	16	CDH16	66942025	66952887	-	protein_coding
ENSG00000102878.11	0.0211036	0.0288354	0.464637	0.00120763	0.731866	1	16	HSF4	67197288	67203848	+	protein_coding
ENSG00000141258.8	-0.0143193	0.0195678	0.464693	0.00120733	-0.731775	1	17	SGSM2	2240792	2284352	+	protein_coding
ENSG00000136243.12	0.0256485	0.0350599	0.464822	0.00120664	0.731563	1	7	NUPL2	23221446	23240630	+	protein_coding
ENSG00000204963.4	-0.0322796	0.0441314	0.464896	0.00120624	-0.731443	1	5	PCDHA7	140213969	140391929	+	protein_coding
ENSG00000179886.4	-0.0128913	0.0176248	0.464905	0.00120619	-0.731427	1	8	TIGD5	144680074	144682485	+	protein_coding
ENSG00000215301.5	-0.0183973	0.0251558	0.46496	0.00120589	-0.731337	1	X	DDX3X	41192651	41223725	+	protein_coding
ENSG00000131374.10	-0.0206715	0.0282742	0.465099	0.00120514	-0.731109	1	3	TBC1D5	17198654	18486309	-	protein_coding
ENSG00000002587.5	0.0268554	0.036741	0.465203	0.00120458	0.730939	1	4	HS3ST1	11394774	11431389	-	protein_coding
ENSG00000185630.14	0.0220177	0.0301234	0.465216	0.00120451	0.730917	1	1	PBX1	164524821	164868533	+	protein_coding
ENSG00000211792.2	-0.0293877	0.0402079	0.465231	0.00120443	-0.730893	1	14	TRAV14DV4	22392239	22392827	+	TR_V_gene
ENSG00000166920.6	0.0196486	0.0268834	0.465237	0.00120439	0.730882	1	15	C15orf48	45722727	45740959	+	protein_coding
ENSG00000178971.9	-0.0188906	0.0258506	0.465311	0.00120399	-0.730761	1	17	CTC1	8130191	8151362	-	protein_coding
ENSG00000172243.13	0.026141	0.0357746	0.465339	0.00120384	0.730715	1	12	CLEC7A	10269376	10282857	-	protein_coding
ENSG00000036473.6	-0.0219436	0.0300305	0.465344	0.00120382	-0.730708	1	X	OTC	38211798	38280703	+	protein_coding
ENSG00000175283.7	0.0252208	0.0345287	0.465514	0.0012029	0.730428	1	9	DOLK	131707809	131709898	-	protein_coding
ENSG00000225953.2	0.0247998	0.0339533	0.465526	0.00120283	0.730409	1	2	SATB2-AS1	200322423	200341658	+	antisense
ENSG00000267313.2	0.0311411	0.0426377	0.465553	0.00120269	0.730365	1	18	RP11-142I20.1	39047395	39212149	-	lincRNA
ENSG00000116138.8	0.0216832	0.0296889	0.465566	0.00120262	0.730345	1	1	DNAJC16	15853308	15918874	+	protein_coding
ENSG00000184752.8	0.0185272	0.0253702	0.465608	0.0012024	0.730276	1	12	NDUFA12	95290831	95397546	-	protein_coding
ENSG00000225447.1	0.0265095	0.0363193	0.465837	0.00120116	0.7299	1	1	RPS15AP10	46111488	46111869	-	pseudogene
ENSG00000266962.1	-0.0153213	0.0209964	0.465952	0.00120054	-0.729711	1	17	RP11-400F19.6	40704456	40706766	-	antisense
ENSG00000074621.9	-0.0257532	0.0352993	0.466041	0.00120006	-0.729567	1	15	SLC24A1	65903704	65953333	+	protein_coding
ENSG00000134668.8	0.0295959	0.0405716	0.466098	0.00119976	0.729472	1	1	SPOCD1	32256023	32281652	-	protein_coding
ENSG00000273439.1	-0.0318244	0.0436268	0.466101	0.00119974	-0.729468	1	19	ZNF8	58790318	58807254	+	protein_coding
ENSG00000000005.5	-0.031537	0.0432454	0.46623	0.00119905	-0.729256	1	X	TNMD	99839799	99854882	+	protein_coding
ENSG00000269890.1	-0.0293082	0.0401946	0.466291	0.00119872	-0.729157	1	1	RP5-1139B12.2	228458144	228462098	-	antisense
ENSG00000132613.10	-0.0183462	0.0251609	0.466291	0.00119872	-0.729156	1	16	MTSS1L	70695107	70719969	-	protein_coding
ENSG00000124532.10	-0.0201864	0.0276918	0.466407	0.0011981	-0.728968	1	6	MRS2	24403153	24425810	+	protein_coding
ENSG00000005075.11	0.0178119	0.0244353	0.466424	0.00119801	0.72894	1	7	POLR2J	102113565	102119354	-	protein_coding
ENSG00000234835.1	0.0286293	0.0392814	0.466494	0.00119763	0.728825	1	13	PHBP13	35825207	35825966	+	pseudogene
ENSG00000177150.8	0.0213244	0.0292659	0.466606	0.00119703	0.728642	1	18	FAM210A	13663346	13726662	-	protein_coding
ENSG00000198754.5	0.0295098	0.0405037	0.466649	0.0011968	0.728571	1	1	OXCT2	40235195	40237020	-	protein_coding
ENSG00000037042.8	-0.0275052	0.0377536	0.466666	0.00119671	-0.728544	1	17	TUBG2	40811323	40819024	+	protein_coding
ENSG00000177990.7	0.028085	0.0385506	0.46668	0.00119663	0.728521	1	12	DPY19L2	63952693	64062719	-	protein_coding
ENSG00000186827.6	-0.0195024	0.026774	0.46675	0.00119626	-0.728407	1	1	TNFRSF4	1146706	1149518	-	protein_coding
ENSG00000272017.1	-0.0318042	0.0436706	0.466831	0.00119582	-0.728273	1	6	RP1-199J3.7	100015973	100016972	+	antisense
ENSG00000088756.8	-0.0223208	0.03065	0.466846	0.00119574	-0.728249	1	18	ARHGAP28	6729717	6915715	+	protein_coding
ENSG00000197046.7	0.031471	0.0432185	0.466887	0.00119552	0.728182	1	18	SIGLEC15	43405477	43424045	+	protein_coding
ENSG00000120696.8	-0.0221986	0.0304861	0.466903	0.00119544	-0.728156	1	13	KBTBD7	41763969	41768702	-	protein_coding
ENSG00000122026.6	-0.0142859	0.0196237	0.467002	0.0011949	-0.727994	1	13	RPL21	27825446	27830828	+	protein_coding
ENSG00000111790.9	0.0144958	0.0199123	0.467007	0.00119487	0.727985	1	12	FGFR1OP2	27091316	27119583	+	protein_coding
ENSG00000264364.2	-0.0228716	0.0314196	0.467034	0.00119473	-0.727942	1	17	DYNLL2	56160776	56172897	+	protein_coding
ENSG00000133639.3	0.0203691	0.0279843	0.467074	0.00119452	0.727876	1	12	BTG1	92536286	92539673	-	protein_coding
ENSG00000128578.5	-0.025257	0.0347038	0.467128	0.00119423	-0.727788	1	7	STRIP2	129074274	129128240	+	protein_coding
ENSG00000158234.8	-0.0294366	0.0404485	0.467149	0.00119412	-0.727754	1	3	FAIM	138327448	138352218	+	protein_coding
ENSG00000259207.3	-0.0214025	0.0294099	0.467163	0.00119404	-0.72773	1	17	ITGB3	45331212	45421658	+	protein_coding
ENSG00000146701.7	0.0153065	0.0210334	0.467166	0.00119402	0.727726	1	7	MDH2	75677369	75696826	+	protein_coding
ENSG00000154723.8	-0.0115005	0.0158099	0.46735	0.00119304	-0.727425	1	21	ATP5J	27088815	27107984	-	protein_coding
ENSG00000263647.1	0.0282023	0.0387718	0.467369	0.00119294	0.727394	1	17	RP11-927P21.5	62758030	62758828	-	pseudogene
ENSG00000130052.9	-0.0239756	0.0329626	0.467392	0.00119282	-0.727357	1	X	STARD8	67867508	67945684	+	protein_coding
ENSG00000108551.4	0.0178041	0.024478	0.467395	0.0011928	0.727352	1	17	RASD1	17397751	17399709	-	protein_coding
ENSG00000259467.1	0.0320686	0.0440902	0.467401	0.00119277	0.727342	1	15	NDUFAF4P1	49448526	49449044	+	pseudogene
ENSG00000214961.2	-0.0259607	0.0356935	0.467412	0.0011927	-0.727323	1	X	RP11-355K23B.1	133406317	133407688	+	pseudogene
ENSG00000229419.1	-0.0196123	0.0269722	0.46753	0.00119208	-0.727131	1	9	RALGAPA1P	108282409	108288640	+	pseudogene
ENSG00000180769.4	-0.027997	0.0385046	0.467543	0.001192	-0.72711	1	4	WDFY3-AS2	85887538	85932430	+	processed_transcript
ENSG00000173208.3	-0.019892	0.0273595	0.467575	0.00119183	-0.727058	1	12	ABCD2	39943835	40013553	-	protein_coding
ENSG00000184545.6	0.0174787	0.0240487	0.46773	0.001191	0.726804	1	11	DUSP8	1575274	1593150	-	protein_coding
ENSG00000173511.5	0.0218443	0.0300598	0.467796	0.00119065	0.726696	1	11	VEGFB	64002010	64006259	+	protein_coding
ENSG00000153930.6	-0.0313481	0.0431397	0.467816	0.00119055	-0.726664	1	17	ANKFN1	54188319	54589020	+	protein_coding
ENSG00000248568.1	-0.0297157	0.0409028	0.46792	0.00118999	-0.726494	1	5	KRT8P48	146085944	146087163	-	pseudogene
ENSG00000184220.6	-0.0235543	0.032422	0.467922	0.00118998	-0.72649	1	3	CMSS1	99536678	99897447	+	protein_coding
ENSG00000164494.7	-0.0238203	0.0327897	0.467944	0.00118986	-0.726455	1	6	PDSS2	107473761	107780768	-	protein_coding
ENSG00000251869.1	0.0211682	0.029143	0.468005	0.00118954	0.726355	1	X	SCARNA23	24762558	24762687	+	snoRNA
ENSG00000204397.3	0.0229316	0.0315739	0.468049	0.0011893	0.726283	1	11	CARD16	104912053	104972158	-	protein_coding
ENSG00000258610.1	-0.0298753	0.0411366	0.468072	0.00118918	-0.726246	1	14	RP11-488C13.7	77245295	77248592	+	lincRNA
ENSG00000102967.7	0.0249239	0.0343253	0.468155	0.00118873	0.726109	1	16	DHODH	72042487	72058954	+	protein_coding
ENSG00000151176.3	0.0202013	0.0278231	0.468183	0.00118858	0.726064	1	12	PLBD2	113796371	113827203	+	protein_coding
ENSG00000064115.6	0.02146	0.0295571	0.468189	0.00118855	0.726054	1	12	TM7SF3	27126128	27167367	-	protein_coding
ENSG00000103168.12	-0.0172361	0.0237433	0.468262	0.00118816	-0.725934	1	16	TAF1C	84211458	84220669	-	protein_coding
ENSG00000109606.8	-0.0161337	0.0222266	0.468298	0.00118797	-0.725876	1	4	DHX15	24519064	24586173	-	protein_coding
ENSG00000235649.2	-0.0303684	0.041843	0.468363	0.00118762	-0.725771	1	Y	MXRA5P1	14077914	14108092	+	pseudogene
ENSG00000255774.1	-0.0253329	0.034911	0.468442	0.0011872	-0.725641	1	11	AP000439.3	69291901	69294708	-	lincRNA
ENSG00000107821.10	-0.0192072	0.0264713	0.468475	0.00118703	-0.725588	1	10	KAZALD1	102821598	102827888	+	protein_coding
ENSG00000057294.9	-0.0198525	0.0273609	0.46848	0.001187	-0.725579	1	12	PKP2	32943679	33049774	-	protein_coding
ENSG00000233178.3	0.0300198	0.0413788	0.468537	0.00118669	0.725486	1	9	RP11-88I18.2	71010609	71021416	-	antisense
ENSG00000196305.13	-0.0133477	0.0183985	0.468541	0.00118667	-0.72548	1	9	IARS	94972489	95056038	-	protein_coding
ENSG00000154518.5	-0.0177977	0.0245356	0.468602	0.00118635	-0.72538	1	2	ATP5G3	176040986	176049335	-	protein_coding
ENSG00000270006.1	-0.0282268	0.0389149	0.468622	0.00118624	-0.725348	1	16	RP11-178L8.7	87351115	87351643	+	antisense
ENSG00000163932.9	-0.0161895	0.0223199	0.468625	0.00118623	-0.725343	1	3	PRKCD	53190025	53226733	+	protein_coding
ENSG00000165630.9	0.0224521	0.0309545	0.468635	0.00118617	0.725326	1	10	PRPF18	13628927	13672868	+	protein_coding
ENSG00000255081.1	0.0296039	0.0408192	0.468684	0.00118591	0.725245	1	11	RP11-263C24.1	75625245	75626257	+	sense_intronic
ENSG00000249359.2	0.0297781	0.0410693	0.468792	0.00118534	0.72507	1	5	RP11-374A4.1	21323982	21341484	-	lincRNA
ENSG00000170852.6	-0.0246398	0.0339892	0.468878	0.00118488	-0.72493	1	7	KBTBD2	32907784	32933743	-	protein_coding
ENSG00000108384.10	0.0295826	0.0408112	0.468917	0.00118467	0.724865	1	17	RAD51C	56769934	56811703	+	protein_coding
ENSG00000254783.1	-0.0298342	0.0411633	0.468972	0.00118437	-0.724776	1	11	RP11-320L11.2	85994969	85995710	+	pseudogene
ENSG00000214889.3	0.0286925	0.0395943	0.469043	0.001184	0.724661	1	21	RPS9P1	37504748	37505330	+	pseudogene
ENSG00000138617.10	0.0278904	0.0384884	0.469053	0.00118395	0.724644	1	15	PARP16	65526798	65592956	-	protein_coding
ENSG00000221916.2	0.0288205	0.0397764	0.469103	0.00118368	0.724563	1	19	C19orf73	49621655	49622397	-	protein_coding
ENSG00000264853.1	0.0200717	0.0277023	0.469112	0.00118363	0.724548	1	17	RP11-16C1.2	73367028	73369817	-	sense_intronic
ENSG00000234797.4	0.0180536	0.0249222	0.469202	0.00118315	0.724401	1	15	RPS3AP6	60060543	60061347	+	pseudogene
ENSG00000130560.4	0.0178252	0.0246134	0.46932	0.00118252	0.724208	1	9	UBAC1	138824815	138853226	-	protein_coding
ENSG00000268278.1	0.0305631	0.0422024	0.469324	0.0011825	0.724203	1	19	RP11-420K14.1	21820776	21839102	+	pseudogene
ENSG00000166033.7	-0.0225635	0.0311586	0.469356	0.00118233	-0.72415	1	10	HTRA1	124221041	124274424	+	protein_coding
ENSG00000115590.9	-0.0257871	0.0356169	0.469441	0.00118188	-0.724011	1	2	IL1R2	102608306	102645006	+	protein_coding
ENSG00000135966.8	-0.0253148	0.0349687	0.469492	0.00118161	-0.723928	1	2	TGFBRAP1	105880871	105946491	-	protein_coding
ENSG00000231242.1	0.0286215	0.0395379	0.469508	0.00118152	0.723901	1	9	RP11-87H9.3	69082536	69108793	-	lincRNA
ENSG00000159905.10	0.0250433	0.034601	0.469587	0.0011811	0.723773	1	19	ZNF221	44455375	44471861	+	protein_coding
ENSG00000174600.9	-0.0234125	0.0323526	0.469652	0.00118076	-0.723667	1	12	CMKLR1	108681821	108733118	-	protein_coding
ENSG00000137941.12	0.0203343	0.0281026	0.469709	0.00118045	0.723574	1	1	TTLL7	84330711	84464833	-	protein_coding
ENSG00000250510.3	0.0256408	0.0354375	0.469724	0.00118038	0.72355	1	12	GPR162	6930711	6939136	+	protein_coding
ENSG00000175216.10	-0.0134879	0.0186418	0.469737	0.00118031	-0.723529	1	11	CKAP5	46764598	46867847	-	protein_coding
ENSG00000166796.7	-0.0278641	0.038512	0.469745	0.00118027	-0.723516	1	11	LDHC	18433854	18473605	+	protein_coding
ENSG00000166135.9	0.0132527	0.0183185	0.469779	0.00118009	0.723461	1	10	HIF1AN	102288829	102319755	+	protein_coding
ENSG00000267648.1	0.0303311	0.0419277	0.469808	0.00117993	0.723413	1	17	RP11-686D22.3	33733967	33734837	-	pseudogene
ENSG00000198315.6	-0.0168126	0.0232428	0.46985	0.00117971	-0.723345	1	6	ZKSCAN8	28109688	28127250	+	protein_coding
ENSG00000205885.3	0.0242233	0.0334974	0.469976	0.00117904	0.723139	1	12	C1RL-AS1	7260648	7275097	+	antisense
ENSG00000235314.1	0.0243649	0.0336968	0.470023	0.00117879	0.723063	1	7	LINC00957	44078770	44081905	+	lincRNA
ENSG00000268520.1	0.0305506	0.0422588	0.470098	0.00117839	0.72294	1	19	CTD-2616J11.10	51864966	51868798	-	sense_intronic
ENSG00000145198.10	-0.02523	0.0349018	0.470133	0.00117821	-0.722884	1	3	VWA5B2	183948217	183960117	+	protein_coding
ENSG00000059588.5	-0.0213792	0.0295756	0.470143	0.00117815	-0.722867	1	1	TARBP1	234527059	234614849	-	protein_coding
ENSG00000153563.11	-0.026084	0.0360916	0.470236	0.00117766	-0.722716	1	2	CD8A	87011729	87035519	-	protein_coding
ENSG00000234492.4	0.0323454	0.0447588	0.47027	0.00117748	0.72266	1	4	RPL34-AS1	109459346	109541616	-	lincRNA
ENSG00000262251.1	-0.0294918	0.0408118	0.470289	0.00117738	-0.72263	1	17	RP11-199F11.2	7588578	7589689	-	sense_intronic
ENSG00000253210.1	-0.0291692	0.0403902	0.470562	0.00117593	-0.722184	1	8	RP11-809O17.1	142136143	142140060	-	antisense
ENSG00000159556.5	0.0280875	0.0389022	0.470673	0.00117534	0.722003	1	15	ISL2	76629065	76634817	+	protein_coding
ENSG00000224635.1	-0.0307953	0.0426549	0.470698	0.00117521	-0.721963	1	20	RP4-564F22.5	37034658	37045444	-	lincRNA
ENSG00000110427.10	-0.0282641	0.0391522	0.470735	0.00117502	-0.721903	1	11	KIAA1549L	33563618	33695648	+	protein_coding
ENSG00000159208.11	-0.0312797	0.0433341	0.470782	0.00117477	-0.721826	1	1	C1orf51	150254953	150259505	+	protein_coding
ENSG00000215190.4	0.0266881	0.0369738	0.470792	0.00117471	0.72181	1	6	LINC00680	58272352	58287779	-	processed_transcript
ENSG00000133393.8	0.0172762	0.0239434	0.470957	0.00117384	0.721541	1	16	FOPNL	15959577	15982482	-	protein_coding
ENSG00000083857.9	-0.0195875	0.027152	0.471043	0.00117339	-0.721402	1	4	FAT1	187508937	187647876	-	protein_coding
ENSG00000256053.3	-0.0229435	0.0318081	0.4711	0.00117309	-0.72131	1	14	APOPT1	104029299	104073860	+	protein_coding
ENSG00000226891.2	0.0247618	0.0343315	0.471132	0.00117291	0.721257	1	1	RP11-182I10.3	65437908	65468159	-	lincRNA
ENSG00000170502.8	-0.023853	0.0330751	0.471181	0.00117266	-0.721178	1	4	NUDT9	88343734	88380606	+	protein_coding
ENSG00000235142.3	-0.0308369	0.0427603	0.471193	0.00117259	-0.721158	1	6	RP1-60O19.1	107165327	107235416	-	lincRNA
ENSG00000249026.2	-0.0263637	0.0365595	0.471217	0.00117246	-0.721118	1	5	CTNNAP1	114725340	114728067	-	pseudogene
ENSG00000203499.6	-0.0224261	0.0311029	0.471272	0.00117218	-0.721029	1	8	FAM83H-AS1	144816310	144828507	+	lincRNA
ENSG00000179818.9	-0.0271898	0.0377111	0.471288	0.00117209	-0.721003	1	2	PCBP1-AS1	70189395	70315978	-	antisense
ENSG00000196456.4	0.0183976	0.0255178	0.471308	0.00117198	0.72097	1	7	ZNF775	150065879	150109558	+	protein_coding
ENSG00000144524.13	0.0227046	0.0315005	0.471433	0.00117133	0.720768	1	2	COPS7B	232646381	232673963	+	protein_coding
ENSG00000215421.5	-0.0206992	0.0287196	0.471454	0.00117122	-0.720734	1	18	ZNF407	72265106	72777627	+	protein_coding
ENSG00000273374.1	0.0316619	0.0439302	0.471454	0.00117121	0.720732	1	3	RP11-383I23.2	99521543	99524902	-	lincRNA
ENSG00000211672.2	-0.0288978	0.040104	0.471554	0.00117069	-0.720571	1	22	IGLV4-3	23213686	23214214	+	IG_V_gene
ENSG00000145901.10	0.0168501	0.0233885	0.471632	0.00117027	0.720443	1	5	TNIP1	150409506	150473138	-	protein_coding
ENSG00000064393.11	-0.0156202	0.0216837	0.471679	0.00117002	-0.720367	1	7	HIPK2	139246316	139477577	-	protein_coding
ENSG00000263823.1	0.029801	0.0413714	0.471702	0.0011699	0.720329	1	18	RP11-326K13.4	29522538	29524119	+	antisense
ENSG00000170037.9	-0.0192146	0.0266791	0.471774	0.00116952	-0.720212	1	17	CNTROB	7835419	7853236	+	protein_coding
ENSG00000236871.2	0.0267402	0.0371365	0.471873	0.001169	0.720052	1	X	LINC00106	1515320	1518295	+	lincRNA
ENSGR0000236871.2	0.0267402	0.0371365	0.471873	0.001169	0.720052	1	Y	LINC00106	1465320	1468295	+	lincRNA
ENSG00000267681.1	-0.0276041	0.038344	0.471962	0.00116853	-0.719906	1	17	CTD-3199J23.6	41296973	41297272	+	pseudogene
ENSG00000178202.8	-0.0227757	0.0316388	0.471987	0.0011684	-0.719866	1	11	KDELC2	108342832	108369159	-	protein_coding
ENSG00000116747.8	-0.0116116	0.0161303	0.471991	0.00116838	-0.71986	1	1	TROVE2	193028552	193060907	+	protein_coding
ENSG00000249709.3	0.024316	0.0337902	0.47214	0.00116759	0.719617	1	19	ZNF564	12636184	12662356	-	protein_coding
ENSG00000118246.9	0.0140583	0.0195399	0.472232	0.00116711	0.719469	1	2	FASTKD2	207630081	207657233	+	protein_coding
ENSG00000184007.13	0.0191108	0.0265635	0.472251	0.00116701	0.719438	1	1	PTP4A2	32372022	32410457	-	protein_coding
ENSG00000256178.1	-0.0310132	0.0431159	0.472336	0.00116656	-0.719298	1	7	AC004889.1	143880548	143883173	+	pseudogene
ENSG00000188283.7	-0.0254868	0.0354371	0.47239	0.00116628	-0.719211	1	19	ZNF383	37708828	37734828	+	protein_coding
ENSG00000218048.2	-0.027621	0.0384052	0.472398	0.00116624	-0.719199	1	6	RP3-407E4.4	64150671	64153485	+	pseudogene
ENSG00000185418.11	0.0261397	0.0363478	0.472425	0.00116609	0.719154	1	15	TARSL2	102193801	102264807	-	protein_coding
ENSG00000119414.7	0.0136245	0.0189476	0.472479	0.00116581	0.719066	1	9	PPP6C	127908852	127952218	-	protein_coding
ENSG00000094975.9	-0.0152709	0.0212397	0.472534	0.00116552	-0.718978	1	1	SUCO	172501489	172580971	+	protein_coding
ENSG00000105072.4	0.0283973	0.039505	0.472626	0.00116504	0.718828	1	19	C19orf44	16607122	16632163	+	protein_coding
ENSG00000266805.1	0.0220581	0.0306868	0.472636	0.00116499	0.718812	1	18	RP11-61L19.1	9506240	9509724	+	sense_intronic
ENSG00000092853.9	0.0167242	0.0232668	0.472644	0.00116494	0.718798	1	1	CLSPN	36185819	36235568	-	protein_coding
ENSG00000271417.1	-0.0311702	0.0433663	0.472664	0.00116484	-0.718766	1	14	RP11-909M7.3	101433989	101452987	+	lincRNA
ENSG00000196290.10	0.0202968	0.0282448	0.472764	0.00116431	0.718604	1	2	NIF3L1	201754050	201768655	+	protein_coding
ENSG00000203504.3	-0.0279723	0.0389279	0.472787	0.00116419	-0.718566	1	11	AC131571.2	31705636	31707478	+	pseudogene
ENSG00000160055.15	-0.0192605	0.0268052	0.472806	0.00116409	-0.718536	1	1	TMEM234	32680073	32687972	-	protein_coding
ENSG00000106009.11	0.0110671	0.0154052	0.472887	0.00116367	0.718404	1	7	BRAT1	2577511	2595361	-	protein_coding
ENSG00000169062.10	-0.023774	0.0331034	0.473029	0.00116292	-0.718173	1	13	UPF3A	115047059	115071283	+	protein_coding
ENSG00000139880.15	0.022265	0.0310121	0.473169	0.00116218	0.717945	1	14	CDH24	23516271	23526747	-	protein_coding
ENSG00000269545.1	0.030841	0.0429616	0.473213	0.00116195	0.717875	1	19	CTD-3138B18.4	58740831	58798173	+	protein_coding
ENSG00000124570.13	0.0181638	0.0253038	0.473242	0.0011618	0.717828	1	6	SERPINB6	2948393	2972090	-	protein_coding
ENSG00000259337.4	-0.0213343	0.029724	0.473292	0.00116154	-0.717747	1	15	IGHV1OR15-2	20178035	20178471	-	IG_V_pseudogene
ENSG00000233355.2	-0.0235124	0.0327608	0.473322	0.00116138	-0.717698	1	1	CHRM3-AS2	239866684	239893765	-	processed_transcript
ENSG00000231584.4	-0.027377	0.0381539	0.473417	0.00116088	-0.717543	1	2	FAHD2CP	96676299	96689128	+	pseudogene
ENSG00000263264.1	0.0213037	0.0296913	0.47344	0.00116076	0.717506	1	19	CTB-133G6.1	7413848	7448271	+	protein_coding
ENSG00000204954.5	0.0317546	0.0442589	0.47346	0.00116066	0.717474	1	12	C12orf73	104343980	104359486	-	protein_coding
ENSG00000224984.1	0.0286876	0.0399883	0.473505	0.00116042	0.717401	1	6	RP11-524H19.2	54704916	54705653	-	antisense
ENSG00000167920.4	-0.0298098	0.0415541	0.473522	0.00116033	-0.717373	1	17	TMEM99	38975358	38992522	+	protein_coding
ENSG00000152705.6	0.0319823	0.0445889	0.473586	0.00116	0.71727	1	5	CATSPER3	134303596	134347392	+	protein_coding
ENSG00000108963.13	0.0205782	0.0286907	0.473603	0.00115991	0.717242	1	17	DPH1	1933404	1946724	+	protein_coding
ENSG00000265778.1	0.0319184	0.0445035	0.473621	0.00115981	0.717212	1	18	RP11-17M16.2	74203608	74205487	+	antisense
ENSG00000238197.1	0.030721	0.0428408	0.473692	0.00115944	0.717097	1	21	PAXBP1-AS1	34100426	34115433	+	antisense
ENSG00000149636.11	-0.0190724	0.0265979	0.473712	0.00115934	-0.717065	1	20	DSN1	35380194	35402221	-	protein_coding
ENSG00000146425.6	0.021323	0.0297373	0.473724	0.00115927	0.717046	1	6	DYNLT1	159057506	159065771	-	protein_coding
ENSG00000178966.11	0.0149827	0.0209005	0.473839	0.00115867	0.716858	1	9	RMI1	86595626	86618985	+	protein_coding
ENSG00000003509.11	-0.0275675	0.038456	0.473839	0.00115867	-0.716858	1	2	NDUFAF7	37458774	37480546	+	protein_coding
ENSG00000123609.6	-0.0227189	0.0316932	0.473852	0.0011586	-0.716837	1	2	NMI	152126979	152146571	-	protein_coding
ENSG00000213137.3	0.0270304	0.0377086	0.47386	0.00115856	0.716825	1	12	ARF1P2	121282913	121283450	-	pseudogene
ENSG00000167515.6	0.0189421	0.0264314	0.473968	0.00115799	0.716649	1	16	TRAPPC2L	88922628	88929094	+	protein_coding
ENSG00000259797.1	-0.02904	0.040522	0.473969	0.00115799	-0.716647	1	16	RP11-96D1.3	68350704	68352939	+	sense_intronic
ENSG00000263136.2	-0.029567	0.0412654	0.474055	0.00115754	-0.716509	1	16	PAGR1	29827832	29831438	+	protein_coding
ENSG00000121067.13	0.0241086	0.0336562	0.474172	0.00115693	0.716319	1	17	SPOP	47676246	47755596	-	protein_coding
ENSG00000087053.14	0.0173912	0.0242868	0.474322	0.00115614	0.716075	1	11	MTMR2	95566046	95658479	-	protein_coding
ENSG00000230590.3	-0.0172263	0.0240573	0.474338	0.00115606	-0.71605	1	X	FTX	73183790	73513409	-	lincRNA
ENSG00000160588.5	0.0232229	0.0324347	0.474375	0.00115586	0.715989	1	11	MPZL3	118097409	118123065	-	protein_coding
ENSG00000094916.9	-0.0114026	0.0159303	0.474505	0.00115519	-0.715779	1	12	CBX5	54624724	54673886	-	protein_coding
ENSG00000272523.1	-0.024647	0.0344357	0.47453	0.00115506	-0.715738	1	5	LINC01023	108063526	108063961	-	lincRNA
ENSG00000181374.3	-0.0287871	0.0402213	0.474542	0.00115499	-0.715718	1	17	CCL13	32683471	32685629	+	protein_coding
ENSG00000069493.10	-0.0168053	0.0234814	0.474561	0.00115489	-0.715688	1	12	CLEC2D	9817565	9848413	+	protein_coding
ENSG00000145982.7	0.0236256	0.0330126	0.474582	0.00115478	0.715653	1	6	FARS2	5261277	5771813	+	protein_coding
ENSG00000146039.6	-0.0234808	0.032813	0.47462	0.00115458	-0.715592	1	6	SLC17A4	25754927	25781419	+	protein_coding
ENSG00000223350.2	-0.0291646	0.040756	0.474621	0.00115458	-0.715592	1	22	IGLV9-49	22697539	22698084	+	IG_V_gene
ENSG00000058668.10	-0.0161313	0.022543	0.474627	0.00115455	-0.715581	1	1	ATP2B4	203595689	203713209	+	protein_coding
ENSG00000115840.9	-0.0259213	0.0362261	0.474651	0.00115442	-0.715542	1	2	SLC25A12	172640880	172864766	-	protein_coding
ENSG00000215630.5	-0.024368	0.0340595	0.474705	0.00115414	-0.715454	1	5	GUSBP9	70435716	70585611	-	pseudogene
ENSG00000236120.2	-0.0308836	0.0431894	0.47494	0.00115291	-0.715073	1	X	RP11-733O18.1	5571462	5644346	-	lincRNA
ENSG00000268802.1	0.0299235	0.0418479	0.474953	0.00115285	0.715052	1	19	CTD-2587H19.1	54862991	54864894	-	lincRNA
ENSG00000163803.8	-0.0241755	0.033811	0.474973	0.00115274	-0.71502	1	2	PLB1	28680012	28866654	+	protein_coding
ENSG00000164934.9	-0.0155167	0.0217018	0.47499	0.00115266	-0.714994	1	8	DCAF13	104426942	104455681	+	protein_coding
ENSG00000168421.8	-0.0154133	0.0215579	0.475004	0.00115258	-0.714971	1	4	RHOH	40192673	40248587	+	protein_coding
ENSG00000196911.5	0.0178653	0.0249879	0.475012	0.00115254	0.714958	1	6	KPNA5	117002350	117063029	+	protein_coding
ENSG00000187051.4	0.0166395	0.0232775	0.475089	0.00115214	0.714833	1	22	RPS19BP1	39925098	39928860	-	protein_coding
ENSG00000248485.1	-0.0270587	0.0378585	0.475151	0.00115182	-0.714733	1	1	PCP4L1	161228517	161255240	+	protein_coding
ENSG00000242398.2	-0.0302989	0.0423968	0.475202	0.00115155	-0.71465	1	17	RN7SL800P	60083100	60083348	-	misc_RNA
ENSG00000273081.1	0.0270236	0.0378139	0.475204	0.00115154	0.714647	1	7	RP4-813F11.4	140702410	140704649	-	lincRNA
ENSG00000135318.7	-0.0288525	0.0403739	0.475213	0.00115149	-0.714632	1	6	NT5E	86159809	86205500	+	protein_coding
ENSG00000141934.5	0.0189416	0.0265061	0.475224	0.00115143	0.714614	1	19	PPAP2C	281040	291393	-	protein_coding
ENSG00000237649.3	0.0128615	0.0179985	0.47524	0.00115135	0.714587	1	6	KIFC1	33359313	33377701	+	protein_coding
ENSG00000175857.4	-0.0231129	0.0323523	0.475347	0.00115079	-0.714415	1	5	GAPT	57787262	57792917	+	protein_coding
ENSG00000251191.3	-0.0269889	0.0377796	0.475369	0.00115068	-0.714379	1	8	LINC00589	29531438	29605625	-	lincRNA
ENSG00000170734.7	0.0264105	0.0369704	0.475375	0.00115065	0.71437	1	6	POLH	43543887	43586701	+	protein_coding
ENSG00000226824.2	-0.0277503	0.0388466	0.475382	0.00115061	-0.714358	1	7	RP4-756H11.3	66119525	66134842	+	sense_intronic
ENSG00000222375.1	0.0283774	0.0397265	0.475407	0.00115048	0.714317	1	16	RN7SKP127	29742372	29742725	-	misc_RNA
ENSG00000114023.11	-0.0173575	0.0242997	0.475413	0.00115045	-0.714308	1	3	FAM162A	122103023	122131181	+	protein_coding
ENSG00000163933.5	0.0256224	0.035871	0.475421	0.0011504	0.714294	1	3	RFT1	53122499	53164478	-	protein_coding
ENSG00000185261.9	0.0270331	0.0378472	0.475437	0.00115032	0.714269	1	5	KIAA0825	93488671	93954309	-	protein_coding
ENSG00000165496.3	-0.0260129	0.0364196	0.475445	0.00115028	-0.714257	1	14	RPL10L	47120222	47121028	-	protein_coding
ENSG00000087303.12	0.0292683	0.0409781	0.475453	0.00115024	0.714243	1	14	NID2	52471521	52535712	-	protein_coding
ENSG00000213971.3	-0.0213825	0.0299411	0.475509	0.00114995	-0.714152	1	19	RP11-15H20.6	23442708	23457053	-	processed_transcript
ENSG00000126561.12	-0.0158154	0.0221457	0.475511	0.00114994	-0.714149	1	17	STAT5A	40439565	40463961	+	protein_coding
ENSG00000258512.1	-0.03197	0.0447687	0.475531	0.00114983	-0.714117	1	14	RP11-796G6.2	102196774	102198859	+	protein_coding
ENSG00000127955.11	0.0201712	0.0282517	0.475615	0.0011494	0.713981	1	7	GNAI1	79763271	79848718	+	protein_coding
ENSG00000110436.7	-0.0233711	0.0327336	0.475616	0.00114939	-0.71398	1	11	SLC1A2	35272753	35441610	-	protein_coding
ENSG00000269891.1	0.0289854	0.0405973	0.47562	0.00114937	0.713974	1	10	ARHGAP19-SLIT1	98757795	99052413	-	protein_coding
ENSG00000250240.1	-0.0314774	0.0440888	0.475631	0.00114931	-0.713955	1	5	CTD-2154I11.2	95036953	95067999	-	antisense
ENSG00000168393.8	-0.0151057	0.021158	0.475635	0.00114929	-0.713948	1	2	DTYMK	242615157	242626406	-	protein_coding
ENSG00000025156.8	-0.0248266	0.0347799	0.475714	0.00114888	-0.71382	1	6	HSF2	122720691	122754264	+	protein_coding
ENSG00000185049.8	-0.0142769	0.0200022	0.475747	0.00114871	-0.713768	1	4	NELFA	1984441	2043630	-	protein_coding
ENSG00000170540.10	0.0133386	0.0186905	0.475814	0.00114836	0.713659	1	16	ARL6IP1	18802991	18813000	-	protein_coding
ENSG00000242150.2	-0.0305357	0.0427973	0.475914	0.00114784	-0.713497	1	1	RP11-134G8.6	201489184	201489677	+	pseudogene
ENSG00000180902.12	0.0157055	0.0220128	0.475931	0.00114775	0.71347	1	2	D2HGDH	242673994	242708231	+	protein_coding
ENSG00000068097.10	0.0289012	0.0405105	0.475959	0.00114761	0.713424	1	17	HEATR6	58120555	58156292	-	protein_coding
ENSG00000213204.4	-0.0258192	0.0361921	0.475979	0.00114751	-0.713393	1	6	C6orf165	88117730	88221352	+	protein_coding
ENSG00000113361.8	-0.0279043	0.0391191	0.476024	0.00114727	-0.713318	1	5	CDH6	31193857	31329253	+	protein_coding
ENSG00000203392.2	0.0301188	0.0422241	0.47603	0.00114724	0.713309	1	15	AC105020.1	75970672	75973093	+	protein_coding
ENSG00000226791.3	-0.0309999	0.0434629	0.476067	0.00114704	-0.713249	1	2	AC109826.1	99378401	99388543	-	lincRNA
ENSG00000259802.1	-0.0303575	0.0425627	0.476071	0.00114702	-0.713243	1	5	CTD-2256P15.2	10352813	10353713	-	antisense
ENSG00000139668.7	-0.024428	0.03425	0.47608	0.00114698	-0.713228	1	13	WDFY2	52158644	52336171	+	protein_coding
ENSG00000106049.4	0.0214412	0.0300628	0.476088	0.00114694	0.713215	1	7	HIBADH	27565061	27702614	-	protein_coding
ENSG00000187486.5	-0.0260519	0.0365295	0.476113	0.00114681	-0.713175	1	11	KCNJ11	17407406	17410878	-	protein_coding
ENSG00000163517.10	-0.0177134	0.0248391	0.476142	0.00114666	-0.713128	1	3	HDAC11	13521224	13547916	+	protein_coding
ENSG00000203797.5	-0.0301816	0.0423273	0.476189	0.00114641	-0.713052	1	6	DDO	110712974	110736765	-	protein_coding
ENSG00000223813.2	-0.0262682	0.0368563	0.476395	0.00114534	-0.712719	1	7	AC007255.8	29553841	29603286	-	antisense
ENSG00000170786.8	-0.0274187	0.0384748	0.476443	0.00114509	-0.712641	1	8	SDR16C5	57212569	57233335	-	protein_coding
ENSG00000120688.7	0.0266868	0.0374512	0.476484	0.00114488	0.712575	1	13	WBP4	41635410	41658137	+	protein_coding
ENSG00000130307.7	0.0280982	0.0394373	0.476544	0.00114457	0.712479	1	19	USHBP1	17359985	17393595	-	protein_coding
ENSG00000235872.2	-0.0169853	0.0238399	0.476548	0.00114455	-0.712472	1	12	RP11-335O4.3	68052771	68064699	-	antisense
ENSG00000235920.1	0.0290433	0.0407731	0.476646	0.00114404	0.712314	1	7	AC073109.2	11859943	11860920	-	pseudogene
ENSG00000110721.7	0.0250194	0.0351282	0.476697	0.00114378	0.712231	1	11	CHKA	67820326	67888911	-	protein_coding
ENSG00000006555.6	0.019795	0.0277936	0.476707	0.00114372	0.712215	1	1	TTC22	55245385	55266940	-	protein_coding
ENSG00000105609.12	0.02585	0.0362958	0.476714	0.00114368	0.712202	1	19	LILRB5	54754263	54761164	-	protein_coding
ENSG00000148700.9	-0.0193543	0.0271769	0.47674	0.00114355	-0.71216	1	10	ADD3	111756126	111895323	+	protein_coding
ENSG00000155366.12	-0.0131988	0.018536	0.476799	0.00114324	-0.712065	1	1	RHOC	113243728	113250056	-	protein_coding
ENSG00000260248.1	0.0304623	0.0427937	0.476938	0.00114252	0.711841	1	17	RP11-143K11.1	71171622	71172772	+	lincRNA
ENSG00000224232.1	-0.0271843	0.0381897	0.476949	0.00114247	-0.711823	1	2	AC110299.5	242417731	242418408	+	pseudogene
ENSG00000225369.1	-0.0279774	0.0393075	0.47699	0.00114226	-0.711757	1	2	AC009506.2	160318928	160319767	-	pseudogene
ENSG00000241015.2	0.0293258	0.0412027	0.476998	0.00114221	0.711743	1	19	TPM3P9	53935237	53947923	+	pseudogene
ENSG00000239291.1	0.0290381	0.0408006	0.47702	0.0011421	0.711708	1	17	RP5-867C24.1	45236557	45237359	-	pseudogene
ENSG00000174912.6	0.031022	0.0435951	0.477091	0.00114173	0.711593	1	3	METTL15P1	156431673	156432717	-	pseudogene
ENSG00000205639.5	-0.0313215	0.0440189	0.47712	0.00114158	-0.711546	1	2	MFSD2B	24232951	24286191	+	protein_coding
ENSG00000099958.10	-0.0208656	0.0293267	0.477155	0.0011414	-0.71149	1	22	DERL3	24176690	24181315	-	protein_coding
ENSG00000177144.5	0.0213151	0.0299653	0.477256	0.00114088	0.711327	1	1	NUDT4P1	145139025	145139569	-	pseudogene
ENSG00000155090.10	0.0254208	0.0357447	0.477349	0.0011404	0.711177	1	8	KLF10	103661007	103668130	-	protein_coding
ENSG00000269892.1	0.0301018	0.0423284	0.477366	0.00114031	0.711149	1	12	RP4-761J14.10	6852151	6852807	+	lincRNA
ENSG00000136425.8	-0.0282124	0.0396717	0.477367	0.00114031	-0.711148	1	15	CIB2	78396948	78423886	-	protein_coding
ENSG00000124370.6	0.0239717	0.0337138	0.477436	0.00113994	0.711036	1	2	MCEE	71336814	71357369	-	protein_coding
ENSG00000124225.11	0.0269576	0.0379134	0.477438	0.00113993	0.711032	1	20	PMEPA1	56223448	56286592	-	protein_coding
ENSG00000048544.5	-0.0186616	0.0262459	0.477439	0.00113993	-0.711031	1	6	MRPS10	42174539	42185603	-	protein_coding
ENSG00000176083.13	0.0302357	0.0425248	0.477451	0.00113987	0.711013	1	1	ZNF683	26688125	26701013	-	protein_coding
ENSG00000175874.5	-0.0308918	0.043453	0.477505	0.00113959	-0.710924	1	2	CREG2	101962013	102004057	-	protein_coding
ENSG00000262652.1	0.0289138	0.0406712	0.47751	0.00113956	0.710916	1	17	RP13-638C3.2	80535899	80536492	+	sense_intronic
ENSG00000207263.1	-0.0231545	0.0325735	0.477558	0.00113931	-0.710839	1	15	SNORD116-16	25327915	25328006	+	snoRNA
ENSG00000121680.11	-0.0139303	0.0195996	0.477617	0.00113901	-0.710744	1	11	PEX16	45931220	45940363	-	protein_coding
ENSG00000183337.12	0.0175721	0.0247256	0.477655	0.00113881	0.710682	1	X	BCOR	39909068	40036582	-	protein_coding
ENSG00000104365.9	0.0143699	0.0202254	0.477775	0.00113819	0.710488	1	8	IKBKB	42128820	42189973	+	protein_coding
ENSG00000138030.8	-0.0230084	0.0323846	0.477785	0.00113814	-0.710473	1	2	KHK	27309615	27323640	+	protein_coding
ENSG00000062822.8	0.0107193	0.0150883	0.477804	0.00113804	0.710442	1	19	POLD1	50887461	50921273	+	protein_coding
ENSG00000147655.6	0.0216826	0.03052	0.477804	0.00113804	0.710442	1	8	RSPO2	108911544	109095913	-	protein_coding
ENSG00000172638.8	-0.0181797	0.0255919	0.477848	0.00113782	-0.710371	1	11	EFEMP2	65633912	65641063	-	protein_coding
ENSG00000130821.11	0.0233187	0.0328309	0.477912	0.00113748	0.710267	1	X	SLC6A8	152953554	152962048	+	protein_coding
ENSG00000272955.1	0.0306287	0.0431237	0.477922	0.00113743	0.710251	1	22	KB-226F1.1	24375562	24376211	+	antisense
ENSG00000120899.13	-0.0174916	0.0246352	0.478063	0.00113671	-0.710025	1	8	PTK2B	27168999	27316903	+	protein_coding
ENSG00000122729.14	-0.0186936	0.0263297	0.478088	0.00113657	-0.709983	1	9	ACO1	32384618	32454767	+	protein_coding
ENSG00000186469.4	-0.0170467	0.0240174	0.478222	0.00113589	-0.709767	1	14	GNG2	52292913	52446060	+	protein_coding
ENSG00000151065.9	-0.026453	0.0372701	0.478224	0.00113587	-0.709764	1	12	DCP1B	2055220	2113701	-	protein_coding
ENSG00000127720.3	0.0226476	0.0319089	0.478228	0.00113586	0.709758	1	12	METTL25	82752276	82873015	+	protein_coding
ENSG00000103194.11	-0.0193815	0.0273098	0.478269	0.00113564	-0.709692	1	16	USP10	84733584	84813528	+	protein_coding
ENSG00000147164.7	0.0184904	0.0260567	0.478312	0.00113542	0.709622	1	X	SNX12	70279094	70288273	-	protein_coding
ENSG00000175782.8	0.0286655	0.0403965	0.478323	0.00113536	0.709604	1	12	SLC35E3	69139886	69187508	+	protein_coding
ENSG00000196329.6	0.0137595	0.0193913	0.478345	0.00113525	0.709569	1	7	GIMAP5	150419341	150447121	+	protein_coding
ENSG00000106780.7	-0.0160252	0.0225849	0.478356	0.00113519	-0.709551	1	9	MEGF9	123363091	123476748	-	protein_coding
ENSG00000105443.9	0.018658	0.0262967	0.478374	0.0011351	0.709522	1	19	CYTH2	48972289	48985571	+	protein_coding
ENSG00000156284.4	-0.0139514	0.0196636	0.478383	0.00113505	-0.709507	1	21	CLDN8	31586324	31588391	-	protein_coding
ENSG00000264707.1	0.0301959	0.0425629	0.478423	0.00113485	0.709443	1	18	RP11-760N9.1	6256746	6260933	+	lincRNA
ENSG00000142627.9	0.0226138	0.0318809	0.478498	0.00113446	0.709322	1	1	EPHA2	16450832	16482582	-	protein_coding
ENSG00000255474.1	-0.0187744	0.026475	0.478611	0.00113388	-0.709139	1	12	RP11-234B24.2	4809583	4829268	-	lincRNA
ENSG00000119121.17	0.0149368	0.0210648	0.478643	0.00113372	0.709088	1	9	TRPM6	77337411	77503010	-	protein_coding
ENSG00000102043.11	0.0247346	0.034883	0.478653	0.00113366	0.709071	1	X	MTMR8	63444187	63615333	-	protein_coding
ENSG00000181817.5	0.0238325	0.0336138	0.478692	0.00113346	0.709008	1	1	LSM10	36856839	36863493	-	protein_coding
ENSG00000070366.9	-0.0166111	0.0234288	0.478694	0.00113345	-0.709005	1	17	SMG6	1963133	2207065	-	protein_coding
ENSG00000269947.1	-0.0303433	0.0428002	0.478728	0.00113328	-0.708951	1	17	RP11-849F2.9	8181081	8181754	+	lincRNA
ENSG00000229619.3	-0.0256748	0.0362323	0.478935	0.00113221	-0.708616	1	3	MBNL1-AS1	151980405	151987344	-	antisense
ENSG00000183914.10	0.0304921	0.043036	0.478992	0.00113192	0.708525	1	17	DNAH2	7620672	7737062	+	protein_coding
ENSG00000170074.15	0.0293186	0.0413886	0.479086	0.00113143	0.708373	1	5	FAM153A	177134982	177210399	-	protein_coding
ENSG00000104549.7	-0.0245656	0.0346809	0.479111	0.0011313	-0.708333	1	8	SQLE	126010739	126034525	+	protein_coding
ENSG00000143858.7	0.0219136	0.0309371	0.479114	0.00113129	0.708328	1	1	SYT2	202559724	202679545	-	protein_coding
ENSG00000187105.4	0.0314443	0.044397	0.479161	0.00113105	0.708252	1	14	HEATR4	73945189	74025651	-	protein_coding
ENSG00000235106.4	-0.0241879	0.0341536	0.479187	0.00113091	-0.708211	1	9	LINC00094	136890561	136899788	+	antisense
ENSG00000125851.5	-0.0283691	0.0400663	0.479283	0.00113042	-0.708056	1	20	PCSK2	17206752	17465223	+	protein_coding
ENSG00000196581.6	-0.0308753	0.0436096	0.479322	0.00113022	-0.707993	1	1	AJAP1	4714792	4852594	+	protein_coding
ENSG00000142784.11	-0.013251	0.0187163	0.479324	0.00113021	-0.707989	1	1	WDTC1	27561007	27635110	+	protein_coding
ENSG00000164794.4	-0.0199952	0.0282435	0.479344	0.00113011	-0.707958	1	8	KCNV1	110975874	110988076	-	protein_coding
ENSG00000148680.11	-0.0263684	0.03725	0.479395	0.00112985	-0.707876	1	10	HTR7	92500578	92617671	-	protein_coding
ENSG00000004399.8	-0.0155319	0.0219477	0.479516	0.00112922	-0.70768	1	3	PLXND1	129274018	129325661	-	protein_coding
ENSG00000155330.5	0.0210889	0.0298026	0.479553	0.00112903	0.70762	1	16	C16orf87	46830519	46865323	-	protein_coding
ENSG00000163486.8	-0.0211383	0.0298734	0.479568	0.00112895	-0.707596	1	1	SRGAP2	206516200	206637783	+	protein_coding
ENSG00000171819.4	-0.0289721	0.0409461	0.479587	0.00112886	-0.707566	1	1	ANGPTL7	11249398	11256038	+	protein_coding
ENSG00000164932.8	0.026586	0.0375755	0.479606	0.00112876	0.707536	1	8	CTHRC1	104383743	104395225	+	protein_coding
ENSG00000128791.7	0.019698	0.0278458	0.479693	0.00112832	0.707396	1	18	TWSG1	9334765	9402418	+	protein_coding
ENSG00000205913.2	0.0287904	0.0407024	0.479728	0.00112814	0.707339	1	16	SRRM2-AS1	2787077	2802601	-	antisense
ENSG00000157800.13	-0.0197897	0.0279797	0.479759	0.00112798	-0.707289	1	7	SLC37A3	139993493	140104233	-	protein_coding
ENSG00000135506.11	-0.0139864	0.0197772	0.479814	0.00112769	-0.7072	1	12	OS9	58087738	58115340	+	protein_coding
ENSG00000100983.5	0.0140983	0.0199387	0.479887	0.00112732	0.707083	1	20	GSS	33516236	33543620	-	protein_coding
ENSG00000115221.6	0.0189623	0.0268241	0.479992	0.00112678	0.706914	1	2	ITGB6	160956177	161128399	-	protein_coding
ENSG00000189067.8	-0.0264486	0.0374186	0.480043	0.00112652	-0.706831	1	16	LITAF	11641853	11730237	-	protein_coding
ENSG00000138381.5	0.01961	0.0277446	0.480061	0.00112643	0.706803	1	2	ASNSD1	190526111	190535557	+	protein_coding
ENSG00000236308.1	-0.0295366	0.0417934	0.480107	0.00112619	-0.706728	1	10	RP11-316M21.7	101949793	101950504	+	antisense
ENSG00000198455.3	-0.0204469	0.0289328	0.480123	0.00112611	-0.706703	1	X	ZXDB	57618269	57623906	+	protein_coding
ENSG00000272397.1	-0.0267587	0.0378723	0.480218	0.00112562	-0.706549	1	6	RP11-497D6.5	147269664	147272295	-	lincRNA
ENSG00000115129.9	-0.0228508	0.0323457	0.480276	0.00112532	-0.706456	1	2	TP53I3	24300303	24308731	-	protein_coding
ENSG00000188130.9	-0.0218909	0.0309928	0.480359	0.0011249	-0.706323	1	22	MAPK12	50683879	50700254	-	protein_coding
ENSG00000215837.7	-0.0233982	0.033128	0.480375	0.00112481	-0.706296	1	3	SDHAP2	195384967	195412775	+	pseudogene
ENSG00000187801.10	-0.0277422	0.0392786	0.480378	0.0011248	-0.706292	1	1	ZFP69B	40915774	40929390	+	protein_coding
ENSG00000271335.1	-0.0284527	0.0402907	0.480445	0.00112446	-0.706185	1	10	RP11-324I22.4	35603480	35625329	-	antisense
ENSG00000196774.3	0.0274682	0.0388999	0.480482	0.00112427	0.706125	1	9	ANKRD20A1	67926761	67969840	+	protein_coding
ENSG00000261359.2	0.0271737	0.0384838	0.480492	0.00112422	0.706109	1	16	C16orf98	31213206	31214773	+	protein_coding
ENSG00000245017.2	-0.0311097	0.0440602	0.480513	0.00112411	-0.706074	1	12	RP11-181C3.1	98879322	98897633	-	protein_coding
ENSG00000132530.12	0.0260319	0.0368696	0.480526	0.00112404	0.706054	1	17	XAF1	6658766	6678966	+	protein_coding
ENSG00000237413.1	-0.0295379	0.0418443	0.480621	0.00112356	-0.7059	1	1	RP11-183M13.1	78695283	78835149	+	processed_transcript
ENSG00000148225.11	-0.0292123	0.0413874	0.480668	0.00112332	-0.705826	1	9	WDR31	116075502	116102578	-	protein_coding
ENSG00000108515.13	0.0279399	0.0395967	0.480801	0.00112264	0.705611	1	17	ENO3	4851387	4860426	+	protein_coding
ENSG00000100285.9	-0.0286706	0.0406337	0.480815	0.00112256	-0.705588	1	22	NEFH	29876219	29887379	+	protein_coding
ENSG00000011052.17	-0.0299156	0.0424027	0.480862	0.00112232	-0.705513	1	17	NME2	49230951	49249105	+	protein_coding
ENSG00000213246.2	-0.0206404	0.0292576	0.480888	0.00112219	-0.70547	1	17	SUPT4H1	56422539	56430454	-	protein_coding
ENSG00000142002.12	0.012251	0.0173682	0.48095	0.00112188	0.705371	1	19	DPP9	4675236	4724685	-	protein_coding
ENSG00000141034.5	0.0233131	0.0330546	0.481	0.00112162	0.705291	1	17	GID4	17942606	17971718	+	protein_coding
ENSG00000213228.5	0.0275164	0.0390146	0.481004	0.0011216	0.705285	1	17	RPL12P38	58511039	58513357	-	pseudogene
ENSG00000157833.8	-0.0279676	0.0396669	0.481142	0.00112089	-0.705062	1	2	GAREML	26395960	26412532	+	protein_coding
ENSG00000258733.1	0.030546	0.0433276	0.48118	0.0011207	0.705001	1	14	CTD-2341M24.1	86401054	86596117	+	lincRNA
ENSG00000265933.1	-0.0297917	0.0422588	0.481192	0.00112064	-0.704981	1	18	LINC00668	6919495	6929965	-	lincRNA
ENSG00000197653.10	-0.0312363	0.0443232	0.481343	0.00111986	-0.704738	1	12	DNAH10	124247042	124420753	+	protein_coding
ENSG00000260065.1	0.0305161	0.0433014	0.481344	0.00111986	0.704737	1	22	CTA-445C9.15	26917949	26921002	-	lincRNA
ENSG00000049089.9	-0.0195803	0.0277858	0.481376	0.0011197	-0.704686	1	1	COL9A2	40766159	40783488	-	protein_coding
ENSG00000072110.9	-0.0182929	0.0259603	0.4814	0.00111958	-0.704647	1	14	ACTN1	69340860	69446157	-	protein_coding
ENSG00000143450.10	-0.029568	0.0419659	0.481447	0.00111934	-0.704572	1	1	OAZ3	151735445	151743808	+	protein_coding
ENSG00000197121.10	0.0166469	0.0236286	0.481476	0.00111919	0.704525	1	2	PGAP1	197697728	197792520	-	protein_coding
ENSG00000134265.8	0.0195397	0.027737	0.481514	0.00111899	0.704464	1	18	NAPG	10525902	10552758	+	protein_coding
ENSG00000138435.10	0.027832	0.0395151	0.481593	0.00111859	0.704338	1	2	CHRNA1	175612320	175629200	-	protein_coding
ENSG00000163481.3	0.022949	0.0325828	0.481597	0.00111857	0.704331	1	2	RNF25	219528587	219537134	-	protein_coding
ENSG00000131979.14	0.0157373	0.0223463	0.481651	0.00111829	0.704243	1	14	GCH1	55308726	55369570	-	protein_coding
ENSG00000170430.9	0.0245846	0.0349164	0.48174	0.00111784	0.704101	1	10	MGMT	131265448	131566271	+	protein_coding
ENSG00000106477.14	-0.0279874	0.0397559	0.481814	0.00111746	-0.703982	1	7	CEP41	130033612	130082274	-	protein_coding
ENSG00000120327.4	-0.0283775	0.0403137	0.481854	0.00111726	-0.703917	1	5	PCDHB14	140602931	140605858	+	protein_coding
ENSG00000258612.1	-0.0303008	0.04305	0.481895	0.00111705	-0.703851	1	14	RP11-671J11.6	35013705	35015183	-	lincRNA
ENSG00000161960.10	-0.00933776	0.0132675	0.481921	0.00111692	-0.703809	1	17	EIF4A1	7476024	7482323	+	protein_coding
ENSG00000260303.1	0.0220205	0.0312883	0.48193	0.00111687	0.703795	1	4	RP11-203B7.2	146973756	146977914	-	lincRNA
ENSG00000109113.13	-0.0204489	0.029058	0.481972	0.00111666	-0.703728	1	17	RAB34	27041299	27045447	-	protein_coding
ENSG00000251194.2	-0.0281308	0.0399792	0.482029	0.00111637	-0.703635	1	11	RP1-68D18.2	35234097	35235554	+	sense_intronic
ENSG00000198804.2	0.0152762	0.0217114	0.482049	0.00111627	0.703604	1	M	MT-CO1	5904	7445	+	protein_coding
ENSG00000258890.2	-0.0201459	0.0286382	0.482137	0.00111582	-0.703463	1	17	CEP95	62502706	62538579	+	protein_coding
ENSG00000229953.1	0.023696	0.0336872	0.482167	0.00111566	0.703414	1	1	RP11-284F21.7	156616299	156631216	-	antisense
ENSG00000197816.9	-0.0267404	0.0380183	0.482203	0.00111548	-0.703356	1	9	CCDC180	100000765	100140806	+	protein_coding
ENSG00000167770.7	-0.0145181	0.0206433	0.482249	0.00111525	-0.703283	1	11	OTUB1	63753325	63769283	+	protein_coding
ENSG00000186591.7	-0.0203945	0.0290048	0.482337	0.0011148	-0.703141	1	7	UBE2H	129470572	129592789	-	protein_coding
ENSG00000182378.8	-0.0236745	0.033674	0.482394	0.00111451	-0.70305	1	X	PLCXD1	192989	220023	+	protein_coding
ENSGR0000182378.8	-0.0236745	0.033674	0.482394	0.00111451	-0.70305	1	Y	PLCXD1	142989	170023	+	protein_coding
ENSG00000144746.6	0.0218168	0.0310332	0.482416	0.0011144	0.703015	1	3	ARL6IP5	69134095	69155217	+	protein_coding
ENSG00000134202.6	0.0285621	0.0406281	0.482417	0.0011144	0.703014	1	1	GSTM3	110276554	110284384	-	protein_coding
ENSG00000246763.2	0.0304271	0.0432862	0.482469	0.00111413	0.702929	1	5	RGMB-AS1	98105322	98109173	-	antisense
ENSG00000145416.9	-0.0163882	0.0233185	0.482552	0.00111371	-0.702796	1	4	2001-03-01	164445450	165305202	-	protein_coding
ENSG00000254369.2	-0.0298843	0.0425269	0.482601	0.00111346	-0.702717	1	7	HOXA-AS3	27169596	27195542	+	antisense
ENSG00000235370.5	-0.0239374	0.0340645	0.482607	0.00111343	-0.702707	1	15	DNM1P51	84953014	84966399	-	pseudogene
ENSG00000269259.1	0.028186	0.0401109	0.482611	0.00111341	0.702702	1	10	HUG1	102882536	102883624	+	protein_coding
ENSG00000143162.7	-0.0198382	0.0282333	0.482642	0.00111325	-0.702652	1	1	CREG1	167498914	167523004	-	protein_coding
ENSG00000159733.9	0.0148047	0.0210697	0.482642	0.00111325	0.702651	1	4	ZFYVE28	2271309	2420390	-	protein_coding
ENSG00000269044.1	-0.0250828	0.0357013	0.48269	0.001113	-0.702574	1	19	CTC-429P9.3	16744614	16746080	-	sense_intronic
ENSG00000109610.5	0.0164119	0.0233608	0.482712	0.00111289	0.702539	1	4	SOD3	24791534	24802464	+	protein_coding
ENSG00000148950.5	0.0253219	0.0360539	0.48284	0.00111224	0.702333	1	11	IMMP1L	31453948	31531192	-	protein_coding
ENSG00000164609.5	-0.0184354	0.02625	0.48286	0.00111214	-0.702301	1	5	SLU7	159828648	159848718	-	protein_coding
ENSG00000088854.11	0.0182746	0.0260234	0.482899	0.00111194	0.702238	1	20	C20orf194	3229951	3388272	-	protein_coding
ENSG00000165383.6	0.0308376	0.0439134	0.482901	0.00111194	0.702236	1	10	LRRC18	50117528	50143242	-	protein_coding
ENSG00000140743.3	0.0234899	0.0334519	0.482924	0.00111182	0.702199	1	16	CDR2	22357257	22448486	-	protein_coding
ENSG00000132205.6	0.0258133	0.0367611	0.482929	0.00111179	0.70219	1	18	EMILIN2	2847028	2915991	+	protein_coding
ENSG00000215305.5	0.0164782	0.0234688	0.482964	0.00111161	0.702134	1	20	VPS16	2821349	2847378	+	protein_coding
ENSG00000162949.12	0.0130235	0.0185493	0.482986	0.0011115	0.702099	1	2	CAPN13	30945637	31043408	-	protein_coding
ENSG00000163666.4	0.0317188	0.0451823	0.483037	0.00111124	0.702018	1	3	HESX1	57231944	57260549	-	protein_coding
ENSG00000089048.10	-0.0167378	0.0238482	0.483143	0.00111071	-0.701847	1	20	ESF1	13694969	13765532	-	protein_coding
ENSG00000260526.1	0.0280743	0.0400097	0.483242	0.00111021	0.701689	1	4	RP11-73K9.2	113150717	113152752	-	antisense
ENSG00000172216.4	0.0151531	0.0215953	0.483244	0.00111019	0.701685	1	20	CEBPB	48807376	48809212	+	protein_coding
ENSG00000114026.17	0.0209013	0.0297873	0.483245	0.00111019	0.701684	1	3	OGG1	9791628	9829903	+	protein_coding
ENSG00000112514.11	0.0150788	0.0214922	0.483301	0.0011099	0.701593	1	6	CUTA	33384219	33386094	-	protein_coding
ENSG00000149571.6	-0.0293538	0.0418472	0.483389	0.00110946	-0.701452	1	11	KIRREL3	126293254	126873355	-	protein_coding
ENSG00000268913.1	-0.0299091	0.0426397	0.483398	0.00110941	-0.701437	1	19	AC026806.2	38822274	38822716	+	lincRNA
ENSG00000155893.7	-0.0253077	0.0360837	0.483446	0.00110917	-0.701361	1	3	ACPL2	140947568	141013748	+	protein_coding
ENSG00000135678.7	-0.0214107	0.030531	0.483498	0.00110891	-0.701278	1	12	CPM	69235977	69365350	-	protein_coding
ENSG00000091157.9	-0.0207117	0.0295423	0.483618	0.0011083	-0.701085	1	18	WDR7	54318574	54698828	+	protein_coding
ENSG00000100077.10	0.0177345	0.0252983	0.483663	0.00110807	0.701012	1	22	ADRBK2	25960816	26125261	+	protein_coding
ENSG00000269925.1	0.0302543	0.0431619	0.483702	0.00110787	0.70095	1	1	RP3-467L1.6	7836443	7836835	+	sense_intronic
ENSG00000229645.4	-0.0206256	0.0294291	0.483761	0.00110757	-0.700856	1	14	LINC00341	95873606	95876427	-	lincRNA
ENSG00000162997.11	0.0289615	0.0413284	0.483817	0.00110729	0.700765	1	2	PRORSD1P	55509455	55511658	+	pseudogene
ENSG00000109790.12	-0.0148081	0.0211321	0.483834	0.0011072	-0.700739	1	4	KLHL5	39046659	39128477	+	protein_coding
ENSG00000272414.1	-0.0225863	0.0322341	0.483861	0.00110707	-0.700696	1	4	FAM47E	77172874	77232282	+	protein_coding
ENSG00000225194.2	-0.0294241	0.0419946	0.48388	0.00110697	-0.700664	1	9	LINC00092	98782014	98790247	-	lincRNA
ENSG00000226381.3	0.0314667	0.0449118	0.4839	0.00110687	0.700633	1	10	RP11-119F19.2	81422844	81526085	-	antisense
ENSG00000152377.8	-0.0271324	0.0387363	0.484021	0.00110626	-0.700439	1	5	SPOCK1	136310987	136934068	-	protein_coding
ENSG00000105967.11	0.016648	0.0237682	0.484025	0.00110624	0.700432	1	7	TFEC	115575202	115799950	-	protein_coding
ENSG00000081842.13	0.0301193	0.0430064	0.484081	0.00110596	0.700343	1	5	PCDHA6	140207563	140391929	+	protein_coding
ENSG00000136875.8	-0.0200489	0.0286282	0.484095	0.00110588	-0.70032	1	9	PRPF4	116037623	116055185	+	protein_coding
ENSG00000102796.6	0.0258864	0.0369656	0.484117	0.00110577	0.700285	1	13	DHRS12	52342129	52378293	-	protein_coding
ENSG00000147606.4	-0.0259939	0.0371297	0.484243	0.00110513	-0.700083	1	8	SLC26A7	92221722	92410378	+	protein_coding
ENSG00000232442.1	0.0280403	0.0400554	0.48427	0.001105	0.700039	1	20	CTD-3184A7.4	62258580	62260177	+	antisense
ENSG00000185345.14	-0.0245466	0.0350861	0.484538	0.00110364	-0.69961	1	6	PARK2	161768452	163148803	-	protein_coding
ENSG00000135457.5	0.021234	0.0303554	0.484598	0.00110334	0.699514	1	12	TFCP2	51487446	51566926	-	protein_coding
ENSG00000166292.7	0.0231884	0.0331538	0.484658	0.00110304	0.699418	1	17	TMEM100	53796988	53809482	-	protein_coding
ENSG00000167685.10	0.0157765	0.0225645	0.484812	0.00110226	0.699171	1	19	ZNF444	56643968	56672262	+	protein_coding
ENSG00000214063.6	0.0159341	0.0227996	0.484997	0.00110133	0.698875	1	11	TSPAN4	842808	867116	+	protein_coding
ENSG00000108641.10	-0.0279167	0.039967	0.485235	0.00110013	-0.698494	1	17	B9D1	19240867	19281495	-	protein_coding
ENSG00000101189.5	0.023845	0.0341392	0.485254	0.00110003	0.698463	1	20	MRGBP	61427805	61431945	+	protein_coding
ENSG00000172361.5	-0.030772	0.0440595	0.485282	0.00109989	-0.698419	1	18	CCDC11	47753563	47792892	-	protein_coding
ENSG00000186153.12	0.0243527	0.0348692	0.485293	0.00109984	0.698402	1	16	WWOX	78133310	79246564	+	protein_coding
ENSG00000144045.9	0.0249891	0.0357859	0.48536	0.0010995	0.698294	1	2	DQX1	74745258	74753463	-	protein_coding
ENSG00000222636.1	0.0280424	0.0401587	0.485362	0.00109949	0.69829	1	7	RN7SKP54	100701580	100701848	+	misc_RNA
ENSG00000197557.6	0.0226771	0.0324753	0.485364	0.00109948	0.698287	1	2	TTC30A	178477720	178483694	-	protein_coding
ENSG00000178386.8	-0.0248044	0.0355232	0.485381	0.00109939	-0.698261	1	19	ZNF223	44555520	44572144	+	protein_coding
ENSG00000269982.1	0.0216556	0.0310155	0.485407	0.00109926	0.698218	1	3	RP11-1020A11.2	10000401	10004223	+	antisense
ENSG00000078114.14	0.0164353	0.0235406	0.485439	0.0010991	0.698168	1	10	NEBL	21068902	21463116	-	protein_coding
ENSG00000229622.1	-0.026451	0.0378907	0.485489	0.00109885	-0.698086	1	13	MTND5P2	96344792	96346226	+	pseudogene
ENSG00000225513.1	0.0304292	0.0435897	0.485492	0.00109883	0.698083	1	9	RP11-165N19.2	114935802	114936251	-	pseudogene
ENSG00000145391.9	0.0173594	0.0248732	0.485596	0.00109831	0.697916	1	4	SETD7	140417095	140527853	-	protein_coding
ENSG00000261183.1	-0.0204862	0.0293555	0.485627	0.00109816	-0.697867	1	15	RP11-532F12.5	41128006	41136585	-	antisense
ENSG00000168291.8	-0.0187784	0.0269107	0.485665	0.00109796	-0.697805	1	3	PDHB	58413357	58419584	-	protein_coding
ENSG00000142186.12	-0.0114806	0.0164536	0.485693	0.00109782	-0.697761	1	11	SCYL1	65292548	65306175	+	protein_coding
ENSG00000080546.9	-0.0225025	0.0322508	0.485708	0.00109774	-0.697736	1	6	SESN1	109307640	109416022	-	protein_coding
ENSG00000253161.1	0.0303124	0.0434453	0.485722	0.00109767	0.697714	1	8	RP11-150O12.1	37278859	37411701	-	lincRNA
ENSG00000225355.1	0.0275633	0.0395168	0.485851	0.00109703	0.697507	1	10	ARL6IP1P2	37283951	37284513	+	pseudogene
ENSG00000152439.8	-0.0262249	0.0376003	0.485878	0.00109689	-0.697465	1	19	ZNF773	58011283	58029772	+	protein_coding
ENSG00000121058.4	0.018143	0.0260171	0.485948	0.00109654	0.697352	1	17	COIL	55015548	55038415	-	protein_coding
ENSG00000188486.3	0.0102528	0.014706	0.486054	0.00109601	0.697182	1	11	H2AFX	118964564	118966177	-	protein_coding
ENSG00000082805.15	-0.0170877	0.0245107	0.486072	0.00109592	-0.697154	1	12	ERC1	1099675	1605099	+	protein_coding
ENSG00000142544.6	-0.0198261	0.0284504	0.486253	0.00109501	-0.696865	1	19	CTU1	51600863	51611627	-	protein_coding
ENSG00000131446.11	0.0146589	0.0210389	0.486325	0.00109465	0.69675	1	5	MGAT1	180217541	180242652	-	protein_coding
ENSG00000176393.6	0.0248619	0.0356857	0.486362	0.00109446	0.69669	1	1	RNPEP	201951500	201975275	+	protein_coding
ENSG00000101210.6	0.0279123	0.0400673	0.486396	0.00109429	0.696636	1	20	EEF1A2	62119366	62130505	-	protein_coding
ENSG00000197375.8	-0.0262781	0.0377226	0.486409	0.00109423	-0.696615	1	5	SLC22A5	131705444	131731306	+	protein_coding
ENSG00000100014.15	0.0145741	0.0209244	0.486473	0.00109391	0.696513	1	22	SPECC1L	24666786	24813708	+	protein_coding
ENSG00000243199.1	-0.0190644	0.0273724	0.486491	0.00109382	-0.696485	1	4	RP11-408P14.1	66439177	66440046	+	pseudogene
ENSG00000135766.8	0.0177991	0.0255566	0.486507	0.00109373	0.696459	1	1	EGLN1	231499497	231560790	-	protein_coding
ENSG00000108379.5	-0.0308806	0.0443436	0.486547	0.00109353	-0.696394	1	17	WNT3	44839872	44910520	-	protein_coding
ENSG00000229206.2	-0.0277175	0.0398036	0.486571	0.00109341	-0.696356	1	10	RP11-397O4.1	11072297	11072831	+	sense_intronic
ENSG00000062282.10	-0.0271813	0.0390349	0.486586	0.00109334	-0.696332	1	11	DGAT2	75470557	75512579	+	protein_coding
ENSG00000112053.9	0.0307772	0.0441997	0.486593	0.0010933	0.696322	1	6	SLC26A8	35911291	35992645	-	protein_coding
ENSG00000120471.10	0.0292832	0.0420607	0.486661	0.00109296	0.696212	1	11	TP53AIP1	128804626	128813040	-	protein_coding
ENSG00000247095.2	0.0231768	0.0332932	0.486706	0.00109274	0.696141	1	11	MIR210HG	565660	568457	-	lincRNA
ENSG00000130303.8	0.0208024	0.0298841	0.486729	0.00109262	0.696104	1	19	BST2	17513748	17516457	-	protein_coding
ENSG00000132680.6	0.0245721	0.035301	0.486747	0.00109253	0.696075	1	1	KIAA0907	155882834	155904191	-	protein_coding
ENSG00000273015.1	0.0240843	0.0346018	0.486767	0.00109243	0.696042	1	12	LINC00938	46119510	46121558	-	lincRNA
ENSG00000137343.13	0.0236784	0.0340195	0.486779	0.00109237	0.696023	1	6	ATAT1	30594619	30614600	+	protein_coding
ENSG00000105849.5	0.0148629	0.0213545	0.486787	0.00109233	0.696011	1	7	TWISTNB	19735085	19748710	-	protein_coding
ENSG00000100600.10	0.0256778	0.0368941	0.486801	0.00109226	0.695989	1	14	LGMN	93170152	93215047	-	protein_coding
ENSG00000102038.11	0.0190604	0.0273871	0.486818	0.00109218	0.695962	1	X	SMARCA1	128580480	128657477	-	protein_coding
ENSG00000267649.1	-0.0296218	0.0425624	0.486818	0.00109218	-0.695962	1	19	CTD-2587H24.10	55728028	55732984	+	lincRNA
ENSG00000143363.11	-0.0229756	0.0330165	0.486868	0.00109192	-0.695882	1	1	PRUNE	150980896	151008189	+	protein_coding
ENSG00000267957.1	0.0312888	0.0449662	0.486901	0.00109176	0.695829	1	10	RP11-178G16.4	75880013	75880621	-	lincRNA
ENSG00000127220.5	-0.0186517	0.0268057	0.486911	0.00109171	-0.695812	1	19	ABHD8	17402940	17421045	-	protein_coding
ENSG00000159618.11	0.0186429	0.0267953	0.486948	0.00109152	0.695754	1	16	GPR114	57576333	57625593	+	protein_coding
ENSG00000183864.4	-0.0185474	0.0266582	0.486951	0.00109151	-0.695749	1	22	TOB2	41829496	41843027	-	protein_coding
ENSG00000108774.10	-0.0150338	0.0216099	0.486986	0.00109133	-0.695693	1	17	RAB5C	40276994	40307035	-	protein_coding
ENSG00000168116.9	0.0203854	0.0293044	0.487018	0.00109117	0.695642	1	6	KIAA1586	56911347	56920023	+	protein_coding
ENSG00000203799.6	-0.0216416	0.0311119	0.487042	0.00109105	-0.695604	1	6	CCDC162P	109612231	109676266	+	pseudogene
ENSG00000236830.2	0.0192146	0.0276231	0.487045	0.00109104	0.695598	1	21	CBR3-AS1	37504065	37528615	-	processed_transcript
ENSG00000065268.6	-0.0160648	0.0230962	0.48707	0.00109091	-0.695559	1	19	WDR18	983174	994569	+	protein_coding
ENSG00000182154.7	0.0122755	0.0176488	0.487077	0.00109088	0.695547	1	9	MRPL41	140445651	140447007	+	protein_coding
ENSG00000227536.1	-0.0273714	0.0393527	0.487081	0.00109086	-0.695542	1	X	SOCS5P4	70263064	70265320	-	pseudogene
ENSG00000145743.11	-0.0189075	0.0271845	0.487091	0.00109081	-0.695524	1	5	FBXL17	107194736	107717799	-	protein_coding
ENSG00000160991.11	-0.0155174	0.0223166	0.487214	0.00109019	-0.695328	1	7	ORAI2	102073553	102097268	+	protein_coding
ENSG00000269343.2	-0.0226452	0.0325677	0.487214	0.00109019	-0.695328	1	19	ZNF587B	58331099	58370018	+	protein_coding
ENSG00000112096.12	0.0226683	0.032602	0.48723	0.00109011	0.695303	1	6	SOD2	160090089	160183561	-	protein_coding
ENSG00000197930.8	-0.0174403	0.0250883	0.487321	0.00108966	-0.695158	1	14	ERO1L	53106634	53162618	-	protein_coding
ENSG00000224505.2	0.0216302	0.0311171	0.487343	0.00108955	0.695123	1	17	AC002117.1	43227767	43238877	-	antisense
ENSG00000269693.1	0.0280219	0.0403161	0.487386	0.00108933	0.695054	1	19	CTD-2192J16.20	12636534	12691789	-	protein_coding
ENSG00000227630.2	-0.0299413	0.0430781	0.48739	0.00108931	-0.695048	1	1	RP4-781K5.8	234859789	234867390	+	lincRNA
ENSG00000188157.9	0.0116466	0.0167594	0.487463	0.00108895	0.694931	1	1	AGRN	955503	991496	+	protein_coding
ENSG00000072042.8	-0.0175747	0.025291	0.487484	0.00108884	-0.694897	1	14	RDH11	68143518	68162531	-	protein_coding
ENSG00000148734.7	-0.024209	0.0348395	0.487499	0.00108877	-0.694874	1	10	NPFFR1	72007085	72043432	-	protein_coding
ENSG00000108107.8	-0.0171826	0.0247297	0.487535	0.00108859	-0.694816	1	19	RPL28	55896713	55914612	+	protein_coding
ENSG00000140488.10	-0.0266038	0.0382908	0.487556	0.00108848	-0.694782	1	15	CELF6	72577068	72612470	-	protein_coding
ENSG00000182095.10	0.00947708	0.0136423	0.487616	0.00108818	0.694686	1	7	TNRC18	5346421	5465045	-	protein_coding
ENSG00000241684.1	0.0215464	0.0310166	0.487626	0.00108813	0.694671	1	3	ADAMTS9-AS2	64670585	64997143	+	antisense
ENSG00000170088.9	0.0138611	0.0199558	0.487676	0.00108788	0.69459	1	4	TMEM192	165995574	166129701	-	protein_coding
ENSG00000229637.2	0.0162814	0.0234461	0.487782	0.00108735	0.694421	1	17	PRAC2	46800530	46802819	+	antisense
ENSG00000197165.6	-0.0202004	0.0290912	0.487806	0.00108723	-0.694382	1	16	SULT1A2	28603264	28608430	-	protein_coding
ENSG00000079257.3	0.0191412	0.027569	0.487856	0.00108698	0.694303	1	3	LXN	158363611	158390482	-	protein_coding
ENSG00000133315.6	0.0166994	0.0240554	0.487917	0.00108668	0.694206	1	11	MACROD1	63766030	63933578	-	protein_coding
ENSG00000174165.3	-0.0188187	0.0271092	0.487932	0.0010866	-0.694181	1	11	ZDHHC24	66288108	66313709	-	protein_coding
ENSG00000139574.7	0.0272777	0.0393003	0.487994	0.00108629	0.694083	1	12	NPFF	53900474	53901422	-	protein_coding
ENSG00000144535.15	0.018591	0.026787	0.488027	0.00108613	0.69403	1	2	DIS3L2	232825955	233209060	+	protein_coding
ENSG00000159079.14	0.0245788	0.0354202	0.488096	0.00108578	0.69392	1	21	C21orf59	33964389	33985176	-	protein_coding
ENSG00000100075.5	0.013208	0.0190352	0.488127	0.00108563	0.693871	1	22	SLC25A1	19163095	19166343	-	protein_coding
ENSG00000263776.1	-0.024591	0.0354436	0.488168	0.00108543	-0.693806	1	3	SNORA4	186505401	186505538	+	snoRNA
ENSG00000271907.1	-0.026326	0.037946	0.488186	0.00108533	-0.693776	1	X	SNORA35	114360879	114361007	-	snoRNA
ENSG00000172172.3	-0.0144408	0.0208184	0.488263	0.00108495	-0.693653	1	8	MRPL13	121393000	121457642	-	protein_coding
ENSG00000166855.5	0.0193797	0.0279459	0.488377	0.00108438	0.693472	1	15	CLPX	65440557	65477680	-	protein_coding
ENSG00000140057.4	-0.0233903	0.0337317	0.488409	0.00108422	-0.693421	1	14	AK7	96858448	96955764	+	protein_coding
ENSG00000229274.1	-0.0287466	0.0414589	0.488437	0.00108408	-0.693375	1	6	XXbac-BPG13B8.10	29465286	29478333	+	lincRNA
ENSG00000188384.3	0.0291451	0.0420367	0.488469	0.00108393	0.693325	1	15	CSPG4P8	82751614	82769399	+	pseudogene
ENSG00000181852.13	-0.0173748	0.0250602	0.488471	0.00108391	-0.693321	1	12	RNF41	56598285	56615717	-	protein_coding
ENSG00000220749.3	-0.0286177	0.0412803	0.488514	0.0010837	-0.693253	1	1	RPL21P28	212224829	212225371	-	pseudogene
ENSG00000126070.14	0.0159436	0.0230054	0.488651	0.00108302	0.693035	1	1	AGO3	36396319	36538101	+	protein_coding
ENSG00000197959.9	-0.028563	0.041215	0.488657	0.00108299	-0.693024	1	1	DNM3	171810621	172387606	+	protein_coding
ENSG00000197608.7	0.0178916	0.0258191	0.488699	0.00108278	0.692958	1	19	ZNF841	52567719	52599018	-	protein_coding
ENSG00000186063.8	0.0202286	0.0291976	0.488787	0.00108234	0.692817	1	1	AIDA	222841355	222886552	-	protein_coding
ENSG00000242715.3	0.0295553	0.0426612	0.488805	0.00108225	0.69279	1	13	CCDC169	36801182	36871977	-	protein_coding
ENSG00000241717.1	-0.0268325	0.0387429	0.488937	0.00108159	-0.692579	1	22	VWFP1	17170993	17185367	-	pseudogene
ENSG00000234184.1	-0.0250112	0.0361135	0.488941	0.00108158	-0.692573	1	1	RP5-887A10.1	81001440	81112473	+	lincRNA
ENSG00000088727.8	-0.027205	0.0392874	0.489009	0.00108123	-0.692463	1	3	KIF9	47269516	47324941	-	protein_coding
ENSG00000169684.9	-0.0220883	0.0318989	0.489019	0.00108119	-0.692448	1	15	CHRNA5	78857862	78887611	+	protein_coding
ENSG00000130477.10	-0.0283316	0.0409228	0.4891	0.00108078	-0.692318	1	19	UNC13A	17712137	17799401	-	protein_coding
ENSG00000227376.1	-0.0283509	0.0409511	0.489104	0.00108076	-0.692312	1	11	FTH1P16	77445520	77446071	-	pseudogene
ENSG00000033627.10	-0.0195425	0.0282316	0.48916	0.00108048	-0.692222	1	17	ATP6V0A1	40610862	40674629	+	protein_coding
ENSG00000232724.1	0.0306528	0.044283	0.489173	0.00108042	0.692202	1	17	AC111186.1	73070401	73075644	+	pseudogene
ENSG00000101115.8	0.0297977	0.0430486	0.489182	0.00108038	0.692188	1	20	SALL4	50400581	50419059	-	protein_coding
ENSG00000108528.9	0.0144536	0.0208838	0.489239	0.00108009	0.692096	1	17	SLC25A11	4840425	4843546	-	protein_coding
ENSG00000230259.2	-0.0177662	0.0256835	0.489465	0.00107897	-0.691737	1	19	AC008738.1	33790853	33793430	-	pseudogene
ENSG00000180720.6	-0.0279089	0.0403508	0.489515	0.00107872	-0.691657	1	11	CHRM4	46406640	46408107	-	protein_coding
ENSG00000067248.5	0.0153474	0.0221911	0.48955	0.00107855	0.691601	1	5	DHX29	54552073	54603550	-	protein_coding
ENSG00000273489.1	0.0296163	0.0428268	0.48959	0.00107835	0.691537	1	7	RP11-180C16.1	131178723	131182453	-	antisense
ENSG00000101224.13	0.0171073	0.0247385	0.489597	0.00107831	0.691527	1	20	CDC25B	3767578	3786762	+	protein_coding
ENSG00000122882.6	0.0204938	0.0296367	0.489613	0.00107824	0.691501	1	10	ECD	74889913	74928813	-	protein_coding
ENSG00000267030.1	-0.0268751	0.0388696	0.489666	0.00107797	-0.691416	1	19	CTB-50L17.7	4447301	4448214	+	antisense
ENSG00000271992.1	0.0287508	0.0415963	0.489811	0.00107725	0.691186	1	1	RP11-42O15.3	70910754	70911219	+	lincRNA
ENSG00000161996.13	0.0107655	0.0155756	0.489816	0.00107723	0.691178	1	16	WDR90	699311	717833	+	protein_coding
ENSG00000234231.2	0.0236382	0.0342007	0.489827	0.00107717	0.691159	1	2	AC093616.4	88000503	88038766	+	pseudogene
ENSG00000123131.8	-0.0143499	0.0207625	0.489835	0.00107713	-0.691148	1	X	PRDX4	23682379	23704516	+	protein_coding
ENSG00000261668.1	0.0235094	0.0340157	0.489844	0.00107709	0.691133	1	4	RP11-50D9.3	128761353	128765195	-	antisense
ENSG00000231908.1	0.029728	0.0430179	0.489889	0.00107687	0.691061	1	2	IDH1-AS1	209119971	209120905	+	antisense
ENSG00000240303.3	-0.0192539	0.0278619	0.489899	0.00107682	-0.691046	1	3	ACAD11	132276982	132379567	-	protein_coding
ENSG00000141526.10	0.0185063	0.0267824	0.489937	0.00107663	0.690985	1	17	SLC16A3	80186273	80219005	+	protein_coding
ENSG00000185989.9	-0.0179352	0.0259563	0.489943	0.0010766	-0.690975	1	13	RASA3	114747194	114898086	-	protein_coding
ENSG00000126218.7	-0.0250722	0.0362912	0.490015	0.00107624	-0.690861	1	13	F10	113777128	113803843	+	protein_coding
ENSG00000084674.9	0.0275651	0.0399015	0.490036	0.00107614	0.690827	1	2	APOB	21224301	21266945	-	protein_coding
ENSG00000152503.5	-0.0210359	0.0304509	0.490046	0.00107609	-0.690812	1	5	TRIM36	114460459	114516243	-	protein_coding
ENSG00000272962.1	-0.0261783	0.0378969	0.490068	0.00107598	-0.690776	1	21	SLC5A3	35445870	35478561	+	protein_coding
ENSG00000164144.10	0.0137371	0.0198897	0.490137	0.00107564	0.690667	1	4	ARFIP1	153701089	153839615	+	protein_coding
ENSG00000188112.4	-0.0168972	0.0244684	0.490195	0.00107535	-0.690574	1	6	C6orf132	42068856	42110357	-	protein_coding
ENSG00000238057.4	0.0299019	0.0433056	0.49025	0.00107507	0.690486	1	2	ZEB2-AS1	145275664	145279058	+	antisense
ENSG00000272505.1	0.0279389	0.0404647	0.490273	0.00107496	0.69045	1	8	RP11-981G7.6	10344317	10347176	+	lincRNA
ENSG00000250566.1	0.0289358	0.0419095	0.490281	0.00107492	0.690436	1	4	UGT2B29P	69375159	69383365	-	pseudogene
ENSG00000127995.12	0.0129583	0.0187692	0.490303	0.00107481	0.690401	1	7	CASD1	94138531	94186331	+	protein_coding
ENSG00000121933.13	0.0226458	0.0328069	0.490382	0.00107442	0.690276	1	1	ADORA3	112025970	112106584	-	protein_coding
ENSG00000144792.5	0.0232575	0.0336981	0.490449	0.00107409	0.69017	1	3	ZNF660	44619715	44641186	+	protein_coding
ENSG00000141905.13	0.0117825	0.0170734	0.490487	0.0010739	0.690108	1	19	NFIC	3359561	3469215	+	protein_coding
ENSG00000230666.1	0.0301285	0.0436594	0.490505	0.00107381	0.69008	1	19	CEACAM22P	45041045	45124119	-	pseudogene
ENSG00000159069.9	-0.00732358	0.010613	0.490519	0.00107375	-0.690059	1	9	FBXW5	139834887	139839148	-	protein_coding
ENSG00000102098.13	-0.0262555	0.0380507	0.490547	0.00107361	-0.690014	1	X	SCML2	18257434	18372847	-	protein_coding
ENSG00000257108.1	-0.0247531	0.0358743	0.490558	0.00107355	-0.689997	1	16	NHLRC4	616996	619495	+	protein_coding
ENSG00000259523.1	-0.0309898	0.0449205	0.49063	0.0010732	-0.689882	1	15	RP11-680F8.3	30114834	30116284	+	antisense
ENSG00000106459.10	0.0241359	0.0349868	0.490646	0.00107312	0.689857	1	7	NRF1	129251555	129396922	+	protein_coding
ENSG00000196961.8	0.0105063	0.0152301	0.490658	0.00107306	0.689838	1	19	AP2A1	50270225	50310370	+	protein_coding
ENSG00000148835.9	-0.0229941	0.0333413	0.49077	0.0010725	-0.689658	1	10	TAF5	105127724	105148822	+	protein_coding
ENSG00000255690.1	-0.0229868	0.0333399	0.490891	0.00107191	-0.689467	1	7	AC005013.1	28992974	28998029	-	pseudogene
ENSG00000166169.12	0.01646	0.0238755	0.490926	0.00107173	0.689411	1	10	POLL	103338639	103348027	-	protein_coding
ENSG00000151967.14	-0.0282926	0.0410399	0.490937	0.00107168	-0.689393	1	3	SCHIP1	159557650	159615149	+	protein_coding
ENSG00000152580.8	-0.027136	0.0393676	0.490996	0.00107139	-0.689299	1	3	IGSF10	151143172	151176497	-	protein_coding
ENSG00000065978.13	-0.0131644	0.0191017	0.491073	0.001071	-0.689176	1	1	YBX1	43148098	43168020	+	protein_coding
ENSG00000100601.5	-0.0276288	0.0400935	0.491115	0.0010708	-0.68911	1	14	ALKBH1	78138747	78174363	-	protein_coding
ENSG00000266208.1	0.0192757	0.0279731	0.491133	0.00107071	0.689081	1	17	CTD-2267D19.3	38516907	38520945	+	protein_coding
ENSG00000261326.2	0.0173194	0.0251343	0.491138	0.00107068	0.689073	1	1	RP5-1057J7.6	23607802	23613245	-	lincRNA
ENSG00000083807.5	0.0271444	0.0393959	0.491174	0.00107051	0.689016	1	19	SLC27A5	58990879	59023780	-	protein_coding
ENSG00000158163.10	0.0246718	0.0358136	0.49125	0.00107013	0.688894	1	3	DZIP1L	137780832	137834660	-	protein_coding
ENSG00000113615.8	-0.0104544	0.0151757	0.491251	0.00107013	-0.688893	1	5	SEC24A	133984479	134063513	+	protein_coding
ENSG00000137411.12	-0.0201855	0.0293034	0.491281	0.00106998	-0.688845	1	6	VARS2	30876019	30894236	+	protein_coding
ENSG00000124939.4	-0.0207668	0.0301499	0.49132	0.00106979	-0.688784	1	11	SCGB2A1	61976140	61981408	+	protein_coding
ENSG00000263013.1	-0.0252568	0.0366689	0.491322	0.00106977	-0.68878	1	16	RP11-876N24.5	11032743	11033901	-	sense_intronic
ENSG00000039139.9	-0.0235928	0.0342573	0.491376	0.00106951	-0.688695	1	5	DNAH5	13690440	13944652	-	protein_coding
ENSG00000269054.1	0.0277781	0.0403398	0.491434	0.00106923	0.688603	1	19	CTD-2619J13.3	58873951	58877958	+	antisense
ENSG00000229222.1	0.0272631	0.0395973	0.491493	0.00106893	0.688508	1	20	KRT18P4	48573282	48574569	+	pseudogene
ENSG00000256604.1	-0.0312199	0.0453672	0.491712	0.00106785	-0.68816	1	7	AC093668.2	102120179	102121095	-	pseudogene
ENSG00000271921.1	-0.03042	0.0442063	0.491727	0.00106778	-0.688137	1	1	RP4-740C4.9	2306292	2306792	-	sense_intronic
ENSG00000129282.8	-0.019832	0.0288254	0.49181	0.00106737	-0.688004	1	17	MRM1	34958001	34965407	+	protein_coding
ENSG00000101654.13	0.02251	0.0327231	0.491879	0.00106703	0.687895	1	18	RNMT	13726659	13764557	+	protein_coding
ENSG00000196427.9	-0.0296451	0.0430957	0.491881	0.00106702	-0.687891	1	1	NBPF4	108765963	108786689	-	protein_coding
ENSG00000145824.8	-0.0217731	0.031662	0.492019	0.00106634	-0.687673	1	5	CXCL14	134906373	134914969	-	protein_coding
ENSG00000064726.5	0.0160872	0.023394	0.492025	0.00106631	0.687663	1	15	BTBD1	83685174	83736106	-	protein_coding
ENSG00000047249.12	0.0219657	0.0319446	0.492053	0.00106617	0.687618	1	8	ATP6V1H	54628117	54756118	-	protein_coding
ENSG00000128283.6	-0.0138342	0.020121	0.492097	0.00106596	-0.687548	1	22	CDC42EP1	37956454	37965412	+	protein_coding
ENSG00000226816.2	0.0308439	0.0448625	0.492115	0.00106587	0.68752	1	7	AC005082.12	23245632	23247664	+	lincRNA
ENSG00000269176.1	-0.0300856	0.0437736	0.492253	0.00106519	-0.687301	1	11	RP11-727F15.12	62553498	62554257	-	antisense
ENSG00000257698.1	-0.027745	0.0403726	0.492302	0.00106495	-0.687223	1	12	RP11-620J15.3	58325311	58329958	-	lincRNA
ENSG00000068885.10	-0.0195809	0.0284965	0.492359	0.00106467	-0.687133	1	3	IFT80	159974774	160117668	-	protein_coding
ENSG00000243587.6	-0.0268103	0.0390181	0.492365	0.00106464	-0.687123	1	6	C6orf183	109487036	109592217	+	polymorphic_pseudogene
ENSG00000272216.1	0.0228849	0.0333092	0.492414	0.0010644	0.687044	1	22	LL22NC03-2H8.5	22638312	22641586	-	lincRNA
ENSG00000106588.6	0.0127591	0.0185734	0.49247	0.00106412	0.686956	1	7	PSMA2	42956460	42971822	-	protein_coding
ENSG00000228032.1	0.0285964	0.0416279	0.492471	0.00106412	0.686954	1	14	C14orf144	104710541	104712473	+	protein_coding
ENSG00000129116.13	0.0222228	0.0323527	0.492509	0.00106393	0.686893	1	4	PALLD	169418217	169849608	+	protein_coding
ENSG00000153060.3	0.0249257	0.0362913	0.492553	0.00106371	0.686824	1	16	TEKT5	10721358	10788802	-	protein_coding
ENSG00000151612.11	0.0149542	0.0217731	0.492556	0.0010637	0.686819	1	4	ZNF827	146678779	146859787	-	protein_coding
ENSG00000154545.12	-0.0279344	0.0406769	0.492607	0.00106345	-0.686738	1	X	MAGED4	51927919	51935364	+	protein_coding
ENSG00000270505.1	-0.0250542	0.0364833	0.492612	0.00106342	-0.68673	1	15	IGHV1OR15-1	22448382	22448819	-	IG_V_gene
ENSG00000164296.6	-0.0281605	0.0410075	0.49262	0.00106338	-0.686717	1	5	TIGD6	149372681	149380730	-	protein_coding
ENSG00000166762.12	0.0214954	0.0313047	0.492662	0.00106318	0.68665	1	15	CATSPER2	43920701	43960316	-	protein_coding
ENSG00000135596.13	-0.0177083	0.0257925	0.492715	0.00106292	-0.686566	1	6	MICAL1	109765265	109787171	-	protein_coding
ENSG00000011638.6	-0.0240854	0.0350977	0.492921	0.0010619	-0.686239	1	16	TMEM159	21169698	21191937	+	protein_coding
ENSG00000144891.13	0.0258522	0.0376753	0.492956	0.00106174	0.686185	1	3	AGTR1	148415571	148460795	+	protein_coding
ENSG00000150681.5	-0.0223719	0.032608	0.493018	0.00106143	-0.686085	1	1	RGS18	192127587	192154945	+	protein_coding
ENSG00000196092.8	-0.0207885	0.0303022	0.493047	0.00106129	-0.686039	1	9	PAX5	36833272	37034103	-	protein_coding
ENSG00000168899.4	0.0259481	0.0378265	0.493085	0.0010611	0.685979	1	2	VAMP5	85811531	85820535	+	protein_coding
ENSG00000263020.1	-0.0258606	0.037701	0.493111	0.00106098	-0.685939	1	6	CSNK2B-LY6G5B-1181	31633879	31641323	+	protein_coding
ENSG00000235231.3	0.0286894	0.0418298	0.49316	0.00106073	0.68586	1	22	AP000351.10	24373117	24374043	+	pseudogene
ENSG00000066379.10	0.0202267	0.0294967	0.493242	0.00106033	0.68573	1	6	ZNRD1	30026676	30032686	+	protein_coding
ENSG00000136960.8	0.0232923	0.0339675	0.493247	0.00106031	0.685722	1	8	ENPP2	120569326	120685693	-	protein_coding
ENSG00000260586.1	-0.0266495	0.0388645	0.493258	0.00106025	-0.685705	1	15	RP11-592N21.2	71634663	71640810	+	sense_intronic
ENSG00000067334.9	-0.0143235	0.0208905	0.493296	0.00106007	-0.685645	1	1	DNTTIP2	94333373	94345474	-	protein_coding
ENSG00000224093.1	-0.0246497	0.035953	0.493319	0.00105996	-0.685608	1	1	RP5-1033H22.2	94057756	94071130	+	antisense
ENSG00000133606.6	-0.017306	0.0252445	0.493366	0.00105972	-0.685534	1	7	MKRN1	140152840	140179369	-	protein_coding
ENSG00000074964.12	0.0105881	0.0154466	0.49341	0.00105951	0.685463	1	1	ARHGEF10L	17866330	18024369	+	protein_coding
ENSG00000222724.1	-0.0268742	0.0392074	0.493427	0.00105943	-0.685437	1	2	RNU2-63P	88315873	88316066	-	snRNA
ENSG00000110693.11	-0.0246221	0.0359244	0.493459	0.00105927	-0.685385	1	11	SOX6	15987995	16761138	-	protein_coding
ENSG00000006652.9	-0.0239529	0.034956	0.493558	0.00105878	-0.685229	1	7	IFRD1	112063023	112121072	+	protein_coding
ENSG00000165275.5	0.0266717	0.0389274	0.493598	0.00105859	0.685165	1	9	TRMT10B	37753804	37778969	+	protein_coding
ENSG00000116001.11	0.0153247	0.0223694	0.493655	0.00105831	0.685074	1	2	TIA1	70436576	70475792	-	protein_coding
ENSG00000109062.5	0.0158112	0.0230815	0.49369	0.00105814	0.685019	1	17	SLC9A3R1	72744791	72765492	+	protein_coding
ENSG00000231703.2	0.0294614	0.0430164	0.493773	0.00105773	0.684888	1	20	RP4-669H2.1	52014199	52029448	-	antisense
ENSG00000121236.15	-0.0282696	0.0412795	0.493807	0.00105757	-0.684834	1	11	TRIM6	5617339	5634188	+	protein_coding
ENSG00000213347.6	-0.0163391	0.0238611	0.493855	0.00105733	-0.684757	1	5	MXD3	176728462	176739758	-	protein_coding
ENSG00000134897.9	0.0216629	0.0316362	0.493859	0.00105731	0.684751	1	13	BIVM	103451399	103493885	+	protein_coding
ENSG00000250616.2	-0.0308039	0.0449862	0.493865	0.00105728	-0.684741	1	16	RP11-455F5.3	30107751	30115437	+	antisense
ENSG00000064205.6	0.0270097	0.0394519	0.49394	0.00105691	0.684623	1	20	WISP2	43343485	43357150	+	protein_coding
ENSG00000004864.9	-0.016403	0.0239596	0.493947	0.00105688	-0.684611	1	7	SLC25A13	95749532	95951459	-	protein_coding
ENSG00000104946.6	0.0160835	0.0234954	0.493993	0.00105665	0.684539	1	19	TBC1D17	50380682	50392005	+	protein_coding
ENSG00000117748.5	-0.0218316	0.0318944	0.49402	0.00105652	-0.684496	1	1	RPA2	28218035	28241257	-	protein_coding
ENSG00000165119.14	-0.0144581	0.0211226	0.494029	0.00105648	-0.684482	1	9	HNRNPK	86582998	86595569	-	protein_coding
ENSG00000133028.6	0.0162482	0.0237387	0.494042	0.00105642	0.684461	1	17	SCO1	10583654	10601692	-	protein_coding
ENSG00000254535.2	0.0281641	0.0411494	0.494057	0.00105634	0.684437	1	4	PABPC4L	135117488	135122903	-	protein_coding
ENSG00000248114.1	-0.0226219	0.0330552	0.494102	0.00105612	-0.684367	1	2	AC114812.9	234647598	234650603	+	pseudogene
ENSG00000155545.15	-0.0153107	0.0223736	0.494129	0.00105599	-0.684323	1	5	MIER3	56215429	56267502	-	protein_coding
ENSG00000008256.11	-0.0203484	0.0297392	0.494189	0.0010557	-0.684228	1	7	CYTH3	6201407	6312275	-	protein_coding
ENSG00000170542.5	-0.0178877	0.0261469	0.494254	0.00105538	-0.684125	1	6	SERPINB9	2887500	2903514	-	protein_coding
ENSG00000112182.10	-0.0196467	0.028719	0.494268	0.00105531	-0.684102	1	6	BACH2	90636248	91006627	-	protein_coding
ENSG00000138468.11	-0.0206389	0.030186	0.494507	0.00105414	-0.683723	1	3	SENP7	101043049	101232085	-	protein_coding
ENSG00000111325.12	0.0179053	0.0261898	0.494538	0.00105399	0.683675	1	12	OGFOD2	123459127	123464590	+	protein_coding
ENSG00000207217.1	0.0253481	0.0370778	0.494556	0.00105391	0.683647	1	7	SNORA42	6056508	6056642	+	snoRNA
ENSG00000243927.1	0.0210673	0.0308164	0.49456	0.00105388	0.683639	1	21	MRPS6	35445524	35515334	+	protein_coding
ENSG00000119922.7	0.0235199	0.0344064	0.494591	0.00105373	0.683591	1	10	IFIT2	91061712	91069033	+	protein_coding
ENSG00000130675.10	0.0150842	0.0220662	0.494593	0.00105372	0.683587	1	7	MNX1	156786745	156803345	-	protein_coding
ENSG00000152022.7	-0.0181933	0.0266165	0.494626	0.00105356	-0.683535	1	1	LIX1L	145477085	145501669	+	protein_coding
ENSG00000109381.15	0.0188701	0.0276069	0.494629	0.00105355	0.68353	1	4	ELF2	139949266	140098372	-	protein_coding
ENSG00000106526.6	-0.0200273	0.0293002	0.494634	0.00105352	-0.683522	1	7	ACTR3C	149941005	150020814	-	protein_coding
ENSG00000166165.8	0.0184928	0.0270574	0.494671	0.00105334	0.683464	1	14	CKB	103985996	103989448	-	protein_coding
ENSG00000243176.1	0.027725	0.0405705	0.494725	0.00105308	0.683378	1	3	RP11-550I24.2	156893012	157099054	+	processed_transcript
ENSG00000100033.12	-0.023962	0.0350779	0.494896	0.00105225	-0.683108	1	22	PRODH	18900294	18924066	-	protein_coding
ENSG00000169919.12	-0.0227193	0.03326	0.494911	0.00105217	-0.683083	1	7	GUSB	65425671	65447301	-	protein_coding
ENSG00000166922.4	0.0259699	0.0380204	0.494931	0.00105207	0.683051	1	15	SCG5	32933877	32989299	+	protein_coding
ENSG00000244044.2	-0.0269212	0.0394137	0.494938	0.00105204	-0.683041	1	17	RN7SL735P	64360147	64360436	+	misc_RNA
ENSG00000184786.4	-0.0269316	0.0394307	0.494957	0.00105195	-0.68301	1	6	TCTE3	170140210	170151655	-	protein_coding
ENSG00000257704.2	0.0220355	0.0322631	0.494968	0.0010519	0.682994	1	19	PRR24	47778142	47778979	+	protein_coding
ENSG00000117594.5	0.0278479	0.0408027	0.495279	0.00105038	0.682501	1	1	HSD11B1	209859510	209908295	+	protein_coding
ENSG00000118260.10	0.0121681	0.0178305	0.495324	0.00105016	0.682429	1	2	CREB1	208394461	208468155	+	protein_coding
ENSG00000213590.2	0.028939	0.0424077	0.495343	0.00105007	0.6824	1	9	RP11-229P13.2	139830292	139831613	+	pseudogene
ENSG00000175582.15	0.0168449	0.024686	0.495363	0.00104997	0.682367	1	11	RAB6A	73386683	73472182	-	protein_coding
ENSG00000114503.6	0.0220477	0.0323121	0.495383	0.00104987	0.682336	1	3	NCBP2	196662273	196669468	-	protein_coding
ENSG00000129824.11	-0.0109866	0.0161035	0.495437	0.00104961	-0.68225	1	Y	RPS4Y1	2709527	2800041	+	protein_coding
ENSG00000271204.1	-0.0181224	0.0265757	0.495648	0.00104858	-0.681916	1	7	RP11-138A9.1	130614968	130616965	-	lincRNA
ENSG00000272588.1	-0.0279613	0.0410055	0.495664	0.00104851	-0.681891	1	4	RP11-440L14.4	750810	751528	-	antisense
ENSG00000257524.1	0.0232368	0.0340777	0.495673	0.00104846	0.681877	1	9	RP11-203J24.9	130630143	130649066	-	processed_transcript
ENSG00000186501.10	-0.0180977	0.0265426	0.495697	0.00104834	-0.681839	1	1	TMEM222	27648651	27662891	+	protein_coding
ENSG00000177700.5	0.0160991	0.0236125	0.49572	0.00104823	0.681803	1	11	POLR2L	837356	842545	-	protein_coding
ENSG00000166233.8	-0.0167925	0.0246317	0.495758	0.00104805	-0.681743	1	15	ARIH1	72766667	72879692	+	protein_coding
ENSG00000101412.9	-0.0188017	0.027582	0.495807	0.00104781	-0.681665	1	20	E2F1	32263489	32274210	-	protein_coding
ENSG00000161021.7	0.0117481	0.0172366	0.49586	0.00104755	0.681582	1	5	MAML1	179159851	179223512	+	protein_coding
ENSG00000201457.1	-0.0247281	0.0362813	0.49587	0.00104751	-0.681566	1	1	SNORA55	40033046	40033180	-	snoRNA
ENSG00000151414.10	0.0116197	0.0170516	0.495948	0.00104713	0.681443	1	1	NEK7	198126093	198291550	+	protein_coding
ENSG00000260727.1	0.0196869	0.0288969	0.49605	0.00104663	0.681281	1	16	SLC7A5P1	29624425	29624961	-	pseudogene
ENSG00000115415.14	-0.0231666	0.0340045	0.49605	0.00104663	-0.681281	1	2	STAT1	191829084	191885686	-	protein_coding
ENSG00000236682.1	0.0301738	0.0442917	0.496068	0.00104654	0.681252	1	2	AC068282.3	128146706	128158156	+	lincRNA
ENSG00000100354.16	0.00995812	0.014619	0.496116	0.00104631	0.681176	1	22	TNRC6B	40440821	40731812	+	protein_coding
ENSG00000113240.8	-0.0153605	0.0225508	0.496131	0.00104624	-0.681152	1	5	CLK4	178029665	178057616	-	protein_coding
ENSG00000179636.10	0.0300083	0.0440582	0.496161	0.00104609	0.681106	1	14	TPPP2	21492268	21504435	+	protein_coding
ENSG00000257499.2	0.0238452	0.0350108	0.496175	0.00104602	0.681082	1	12	RP11-571M6.8	58117544	58119448	-	3prime_overlapping_ncrna
ENSG00000218175.2	-0.0254507	0.0373724	0.496226	0.00104578	-0.681003	1	2	AC016739.2	177065636	177065980	-	pseudogene
ENSG00000170703.11	-0.0198238	0.0291111	0.496246	0.00104568	-0.680971	1	17	TTLL6	46839597	46894576	-	protein_coding
ENSG00000198203.5	0.0283868	0.0416889	0.496278	0.00104553	0.68092	1	2	SULT1C2	108905095	108926371	+	protein_coding
ENSG00000157741.10	0.0108453	0.0159278	0.496289	0.00104547	0.680903	1	7	UBN2	138915102	138992982	+	protein_coding
ENSG00000261655.1	-0.0269987	0.0396563	0.496343	0.00104521	-0.680816	1	8	CTD-3064M3.3	142363503	142365465	-	sense_overlapping
ENSG00000185222.7	0.016272	0.0239021	0.496368	0.00104509	0.680777	1	X	WBP5	102611373	102613397	+	protein_coding
ENSG00000109705.7	-0.0255303	0.0375023	0.496375	0.00104505	-0.680767	1	4	NKX3-2	13542454	13546674	-	protein_coding
ENSG00000179454.9	-0.0125826	0.0184838	0.496392	0.00104497	-0.680739	1	14	KLHL28	45393522	45511525	-	protein_coding
ENSG00000172530.15	0.0191016	0.0280612	0.496409	0.00104489	0.680713	1	16	BANP	87982850	88110924	+	protein_coding
ENSG00000170485.12	-0.0173218	0.0254468	0.496413	0.00104487	-0.680707	1	2	NPAS2	101436614	101613291	+	protein_coding
ENSG00000114446.4	0.022295	0.0327606	0.496516	0.00104437	0.680544	1	3	IFT57	107879659	107941417	-	protein_coding
ENSG00000105371.8	-0.025112	0.0369018	0.496538	0.00104426	-0.680508	1	19	ICAM4	10397643	10399198	+	protein_coding
ENSG00000231437.3	-0.0269066	0.0395542	0.496704	0.00104346	-0.680246	1	1	RP11-88H9.2	112532392	112541464	+	lincRNA
ENSG00000178343.4	-0.0262474	0.038587	0.496725	0.00104336	-0.680213	1	4	SHISA3	42399856	42404504	+	protein_coding
ENSG00000143933.12	0.0117055	0.0172121	0.496811	0.00104294	0.680076	1	2	CALM2	47387221	47403740	-	protein_coding
ENSG00000163995.14	0.0233868	0.0343908	0.496841	0.0010428	0.68003	1	4	ABLIM2	7967039	8160559	-	protein_coding
ENSG00000164031.12	0.012236	0.017999	0.496975	0.00104215	0.679818	1	4	DNAJB14	100817405	100867883	-	protein_coding
ENSG00000198339.3	-0.0155491	0.0228748	0.49702	0.00104193	-0.679747	1	6	HIST1H4I	27107076	27108418	+	protein_coding
ENSG00000006075.11	-0.0288612	0.042465	0.497084	0.00104162	-0.679645	1	17	CCL3	34415602	34417515	-	protein_coding
ENSG00000130684.9	0.0175648	0.0258443	0.497088	0.0010416	0.679639	1	20	ZNF337	25654851	25677477	-	protein_coding
ENSG00000223552.1	0.0288684	0.0424806	0.497134	0.00104137	0.679566	1	3	RP11-24F11.2	46406446	46448550	-	antisense
ENSG00000121848.9	-0.0231512	0.0340718	0.497186	0.00104112	-0.679484	1	1	RNF115	145611036	145696218	+	protein_coding
ENSG00000171135.10	-0.020436	0.030076	0.497189	0.00104111	-0.679479	1	3	JAGN1	9932238	9936033	+	protein_coding
ENSG00000172482.4	0.0273095	0.040192	0.497192	0.0010411	0.679475	1	2	AGXT	241807896	241819919	+	protein_coding
ENSG00000158882.8	0.0216612	0.0318808	0.497212	0.001041	0.679443	1	1	TOMM40L	161195793	161200408	+	protein_coding
ENSG00000141576.10	0.0280644	0.0413076	0.497239	0.00104087	0.6794	1	17	RNF157	74138534	74236454	-	protein_coding
ENSG00000026508.12	-0.0191895	0.0282452	0.497245	0.00104084	-0.67939	1	11	CD44	35160417	35253949	+	protein_coding
ENSG00000174231.12	0.00933502	0.0137413	0.497278	0.00104068	0.679339	1	17	PRPF8	1553923	1588176	-	protein_coding
ENSG00000114529.8	-0.0163706	0.0241053	0.497412	0.00104003	-0.679127	1	3	C3orf52	111805182	111849851	+	protein_coding
ENSG00000113924.7	0.0180443	0.0265738	0.497477	0.00103972	0.679025	1	3	HGD	120347020	120401418	-	protein_coding
ENSG00000119688.16	0.0188023	0.0276922	0.497509	0.00103956	0.678973	1	14	ABCD4	74752126	74769759	-	protein_coding
ENSG00000259392.2	0.0270284	0.0398082	0.497515	0.00103953	0.678964	1	15	RP11-758N13.3	33129184	33129527	-	pseudogene
ENSG00000256690.1	-0.0285094	0.041995	0.497571	0.00103926	-0.678875	1	11	RP11-727F15.9	62599706	62601515	+	antisense
ENSG00000271912.1	0.0245904	0.0362235	0.497587	0.00103919	0.678851	1	8	RP11-661A12.14	144683416	144685394	+	lincRNA
ENSG00000271738.1	-0.0222921	0.0328382	0.49759	0.00103917	-0.678845	1	10	RP11-137H2.6	82194765	82196869	+	lincRNA
ENSG00000167553.10	-0.0150817	0.0222174	0.497605	0.0010391	-0.678822	1	12	TUBA1C	49582519	49667114	+	protein_coding
ENSG00000169676.4	-0.0126118	0.0185822	0.497681	0.00103873	-0.678702	1	4	DRD5	9783258	9785632	+	protein_coding
ENSG00000171928.9	-0.01563	0.0230303	0.497701	0.00103864	-0.678671	1	17	TVP23B	18684308	18710027	+	protein_coding
ENSG00000104626.10	0.0160483	0.0236468	0.497703	0.00103862	0.678667	1	8	ERI1	8859657	8974256	+	protein_coding
ENSG00000267395.1	-0.0242175	0.0356971	0.497863	0.00103785	-0.678415	1	19	AC074212.6	46271054	46275762	+	antisense
ENSG00000164366.3	-0.0268302	0.0395522	0.497905	0.00103765	-0.678349	1	5	CCDC127	196986	218330	-	protein_coding
ENSG00000185379.16	-0.0249468	0.0367797	0.497949	0.00103744	-0.678278	1	17	RAD51D	33426811	33448541	-	protein_coding
ENSG00000137757.6	0.0277578	0.0409276	0.497988	0.00103725	0.678218	1	11	CASP5	104864962	104893895	-	protein_coding
ENSG00000176410.7	0.0231145	0.0340819	0.497996	0.00103721	0.678205	1	7	DNAJC30	73095299	73097783	-	protein_coding
ENSG00000244480.1	-0.0251592	0.0370997	0.498031	0.00103704	-0.678149	1	7	AC005154.7	30562759	30564151	-	pseudogene
ENSG00000267278.1	0.0260424	0.0384083	0.4981	0.00103671	0.678041	1	17	MAP3K14-AS1	43325292	43345997	+	antisense
ENSG00000232222.1	0.023906	0.0352651	0.498193	0.00103626	0.677894	1	1	RP3-434O14.8	209960324	209961038	-	sense_overlapping
ENSG00000171757.11	0.0293976	0.0433673	0.498205	0.0010362	0.677874	1	3	LRRC34	169511216	169530774	-	protein_coding
ENSG00000164855.11	-0.0137386	0.0202687	0.498238	0.00103605	-0.677823	1	7	TMEM184A	1581871	1600457	-	protein_coding
ENSG00000242474.1	0.030271	0.044671	0.498351	0.0010355	0.677644	1	7	AC093627.9	135853	149466	-	lincRNA
ENSG00000164024.7	0.0194689	0.0287318	0.498373	0.00103539	0.677609	1	4	METAP1	99916771	99983964	+	protein_coding
ENSG00000167670.11	0.0171712	0.0253456	0.498453	0.00103501	0.677483	1	19	CHAF1A	4402659	4445015	+	protein_coding
ENSG00000260300.1	-0.0276627	0.0408316	0.498454	0.001035	-0.677482	1	16	RP11-505K9.4	83941738	83985058	+	protein_coding
ENSG00000151882.7	0.0211527	0.031228	0.498528	0.00103465	0.677364	1	5	CCL28	43376747	43412493	-	protein_coding
ENSG00000147421.13	0.0155522	0.0229604	0.49854	0.00103459	0.677346	1	8	HMBOX1	28747911	28922281	+	protein_coding
ENSG00000234290.2	-0.0299968	0.0442925	0.498606	0.00103427	-0.677243	1	5	AC116366.6	131804582	131808735	-	antisense
ENSG00000153823.14	-0.0181098	0.0267445	0.498671	0.00103396	-0.67714	1	2	PID1	229715242	230136001	-	protein_coding
ENSG00000158467.12	-0.0198816	0.0293622	0.498687	0.00103388	-0.677114	1	7	AHCYL2	128864864	129070052	+	protein_coding
ENSG00000227242.2	-0.0276896	0.0409143	0.498904	0.00103284	-0.676771	1	1	NBPF13P	146490895	146596107	-	pseudogene
ENSG00000132510.6	0.0106879	0.0157934	0.498931	0.00103271	0.676729	1	17	KDM6B	7743222	7758114	+	protein_coding
ENSG00000123838.6	-0.0283184	0.041855	0.499023	0.00103227	-0.676585	1	1	C4BPA	207277607	207318317	+	protein_coding
ENSG00000168970.16	0.0157598	0.0232939	0.499037	0.0010322	0.676562	1	15	JMJD7-PLA2G4B	42120293	42140353	+	protein_coding
ENSG00000169442.4	-0.0156828	0.0231832	0.499094	0.00103193	-0.676473	1	1	CD52	26644448	26647014	+	protein_coding
ENSG00000012061.11	-0.0140368	0.020753	0.499156	0.00103163	-0.676375	1	19	ERCC1	45910591	45982086	-	protein_coding
ENSG00000159182.3	-0.0166896	0.0246807	0.499254	0.00103116	-0.67622	1	17	PRAC1	46799084	46799884	-	protein_coding
ENSG00000100399.11	-0.0232566	0.0343925	0.49926	0.00103113	-0.67621	1	22	CHADL	41625517	41636938	-	protein_coding
ENSG00000273366.1	-0.0298966	0.0442134	0.499273	0.00103106	-0.67619	1	22	CTA-989H11.1	42674194	42674852	+	lincRNA
ENSG00000152689.13	-0.0228231	0.0337542	0.499294	0.00103096	-0.676156	1	2	RASGRP3	33661391	33789817	+	protein_coding
ENSG00000272402.1	0.0283636	0.0419523	0.499335	0.00103077	0.676093	1	6	RP1-30M3.6	24706975	24707379	+	antisense
ENSG00000270189.1	-0.0205062	0.0303306	0.499337	0.00103075	-0.676088	1	X	RP11-258C19.7	53198279	53200096	+	lincRNA
ENSG00000258659.2	0.023791	0.0351964	0.499425	0.00103033	0.67595	1	11	TRIM34	5640994	5665628	+	protein_coding
ENSG00000132432.9	0.0129571	0.0191703	0.499459	0.00103017	0.675897	1	7	SEC61G	54819943	54827667	-	protein_coding
ENSG00000175931.8	-0.0167989	0.0248558	0.499486	0.00103004	-0.675854	1	17	UBE2O	74385532	74449288	-	protein_coding
ENSG00000134851.8	0.0134479	0.019898	0.499494	0.00103	0.675842	1	4	TMEM165	56262124	56319564	+	protein_coding
ENSG00000161533.7	-0.0178459	0.0264062	0.499506	0.00102994	-0.675822	1	17	ACOX1	73937588	73975515	-	protein_coding
ENSG00000122390.13	0.0203652	0.0301345	0.499515	0.0010299	0.675809	1	16	NAA60	3493611	3536963	+	protein_coding
ENSG00000166484.15	-0.0171248	0.025342	0.499555	0.00102971	-0.675745	1	17	MAPK7	19281034	19286857	+	protein_coding
ENSG00000152240.8	-0.020138	0.0298079	0.499652	0.00102924	-0.675592	1	18	HAUS1	43684298	43708299	+	protein_coding
ENSG00000111834.8	-0.0292658	0.0433201	0.499666	0.00102918	-0.675571	1	6	RSPH4A	116937642	116954148	+	protein_coding
ENSG00000244731.3	0.0243104	0.0359858	0.499675	0.00102914	0.675557	1	6	C4A	31949801	31970458	+	protein_coding
ENSG00000186952.10	0.0302956	0.0448505	0.499724	0.0010289	0.675479	1	5	TMEM232	109624934	110074657	-	protein_coding
ENSG00000223658.5	-0.0289995	0.0429424	0.49983	0.00102839	-0.675312	1	2	AC011242.6	43902292	43903461	-	pseudogene
ENSG00000142856.12	0.0226766	0.0335859	0.499911	0.001028	0.675183	1	1	ITGB3BP	63906441	64059392	-	protein_coding
ENSG00000186130.4	0.0138349	0.020495	0.500004	0.00102756	0.675038	1	9	ZBTB6	125670335	125675609	-	protein_coding
ENSG00000196511.9	-0.0244034	0.0361552	0.500053	0.00102732	-0.674961	1	7	TPK1	144149034	144533488	-	protein_coding
ENSG00000271551.1	-0.0289732	0.0429278	0.500074	0.00102722	-0.674928	1	6	RP11-230C9.2	157097494	157098211	-	lincRNA
ENSG00000078061.8	-0.0156231	0.0231495	0.500104	0.00102708	-0.67488	1	X	ARAF	47420516	47431307	+	protein_coding
ENSG00000237149.4	0.0284911	0.0422233	0.500173	0.00102675	0.674772	1	10	ZNF503-AS2	77160759	77168738	+	processed_transcript
ENSG00000104885.13	-0.00818835	0.0121372	0.50025	0.00102638	-0.67465	1	19	DOT1L	2164148	2232577	+	protein_coding
ENSG00000255819.2	-0.02867	0.042502	0.50031	0.00102609	-0.674556	1	12	KLRC4-KLRK1	10524952	10562745	-	protein_coding
ENSG00000261286.1	-0.0239569	0.0355202	0.500373	0.00102579	-0.674456	1	16	RP11-517C16.2	84492865	84500967	-	antisense
ENSG00000009950.11	0.0187972	0.0278718	0.500399	0.00102567	0.674416	1	7	MLXIPL	73007524	73038873	-	protein_coding
ENSG00000254093.4	-0.0235756	0.0349579	0.500409	0.00102562	-0.6744	1	8	PINX1	10622473	10697394	-	protein_coding
ENSG00000184857.7	-0.0206368	0.0306003	0.500409	0.00102562	-0.674399	1	16	TMEM186	8874241	8891505	-	protein_coding
ENSG00000172367.11	-0.0157594	0.0233699	0.500442	0.00102546	-0.674348	1	11	PDZD3	119056166	119060932	+	protein_coding
ENSG00000105323.12	-0.0130345	0.0193324	0.500515	0.00102511	-0.674233	1	19	HNRNPUL1	41768401	41813503	+	protein_coding
ENSG00000168763.11	0.0190647	0.028278	0.500544	0.00102497	0.674187	1	2	CNNM3	97481982	97499648	+	protein_coding
ENSG00000272831.1	-0.0267569	0.0396943	0.500616	0.00102463	-0.674074	1	7	RP11-792A8.4	66204816	66205372	-	antisense
ENSG00000101966.8	-0.0130363	0.0193398	0.500622	0.0010246	-0.674064	1	X	XIAP	122993574	123047829	+	protein_coding
ENSG00000161800.8	0.0111586	0.016559	0.500745	0.00102401	0.67387	1	12	RACGAP1	50370706	50426919	-	protein_coding
ENSG00000261051.1	-0.0244652	0.0363081	0.500775	0.00102387	-0.673824	1	3	RP11-274H2.5	145777372	145779466	-	sense_overlapping
ENSG00000049768.10	-0.0233705	0.0346883	0.500836	0.00102358	-0.673728	1	X	FOXP3	49106897	49121288	-	protein_coding
ENSG00000130024.10	0.0188688	0.0280101	0.500889	0.00102332	0.673644	1	6	PHF10	170104001	170124151	-	protein_coding
ENSG00000116663.6	-0.0211149	0.0313475	0.500932	0.00102312	-0.673576	1	1	FBXO6	11724181	11734411	+	protein_coding
ENSG00000188368.5	0.0294533	0.0437478	0.501137	0.00102214	0.673253	1	19	PRR19	42806250	42814973	+	protein_coding
ENSG00000225032.1	-0.0219749	0.0326458	0.501214	0.00102177	-0.673132	1	9	RP11-228B15.4	130578345	130584799	+	antisense
ENSG00000148399.7	0.018916	0.0281092	0.501332	0.00102121	0.672947	1	9	DPH7	140449356	140473387	-	protein_coding
ENSG00000214182.5	0.0234066	0.0347843	0.501358	0.00102108	0.672905	1	13	PTMAP5	82264046	82265207	+	pseudogene
ENSG00000102606.13	0.020544	0.0305389	0.50148	0.0010205	0.672714	1	13	ARHGEF7	111766906	111958084	+	protein_coding
ENSG00000206838.1	-0.0225783	0.0335728	0.501605	0.00101991	-0.672517	1	7	SNORA5A	45143948	45144081	-	snoRNA
ENSG00000198019.8	0.0284597	0.0423237	0.501661	0.00101964	0.672429	1	1	FCGR1B	120926979	120935937	-	protein_coding
ENSG00000083168.5	-0.0163089	0.0242583	0.501743	0.00101925	-0.672301	1	8	KAT6A	41786997	41909508	-	protein_coding
ENSG00000050165.13	-0.0206767	0.0307654	0.501885	0.00101857	-0.672078	1	11	DKK3	11984653	12031316	-	protein_coding
ENSG00000273071.1	-0.0270052	0.0401821	0.501889	0.00101855	-0.67207	1	1	RP11-337C18.10	146644765	146724314	+	processed_transcript
ENSG00000153721.13	-0.0204439	0.0304217	0.501923	0.00101839	-0.672017	1	6	CNKSR3	154708638	154831793	-	protein_coding
ENSG00000135387.15	0.0135578	0.0201749	0.501925	0.00101838	0.672014	1	11	CAPRIN1	34073230	34122703	+	protein_coding
ENSG00000189134.3	-0.029103	0.0433228	0.50208	0.00101764	-0.67177	1	6	NKAPL	28227098	28228736	+	protein_coding
ENSG00000129757.8	0.021466	0.0319578	0.502125	0.00101743	0.6717	1	11	CDKN1C	2904443	2907111	-	protein_coding
ENSG00000178996.8	-0.0193112	0.0287602	0.502279	0.0010167	-0.671457	1	5	SNX18	53813589	53842415	+	protein_coding
ENSG00000228327.2	-0.0230593	0.0343429	0.502289	0.00101665	-0.671443	1	1	RP11-206L10.2	700237	714006	-	lincRNA
ENSG00000141552.13	-0.0171577	0.025557	0.502349	0.00101637	-0.671348	1	17	ANAPC11	79848666	79858867	+	protein_coding
ENSG00000183889.8	0.0239381	0.0356588	0.502374	0.00101625	0.671309	1	16	AC138969.4	16411301	16444447	+	protein_coding
ENSG00000165819.7	0.0155061	0.0231024	0.502451	0.00101588	0.671188	1	14	METTL3	21966277	21979517	-	protein_coding
ENSG00000214717.5	0.0137375	0.0204677	0.502456	0.00101586	0.67118	1	X	ZBED1	2404455	2419008	-	protein_coding
ENSGR0000214717.5	0.0137375	0.0204677	0.502456	0.00101586	0.67118	1	Y	ZBED1	2354455	2369008	-	protein_coding
ENSG00000167280.12	0.0184399	0.0274783	0.502523	0.00101554	0.671074	1	17	ENGASE	77071021	77084681	+	protein_coding
ENSG00000134531.5	0.0207349	0.0309022	0.502579	0.00101527	0.670986	1	12	EMP1	13349650	13369708	+	protein_coding
ENSG00000138780.10	0.0199815	0.0297829	0.502631	0.00101503	0.670905	1	4	GSTCD	106629935	106768885	+	protein_coding
ENSG00000160193.7	0.0191048	0.0284768	0.50264	0.00101498	0.67089	1	21	WDR4	44263204	44299678	-	protein_coding
ENSG00000153898.8	0.0267099	0.0398167	0.502683	0.00101478	0.670823	1	1	MCOLN2	85391268	85462796	-	protein_coding
ENSG00000142677.3	0.02222	0.0331322	0.502794	0.00101425	0.670649	1	1	IL22RA1	24446261	24469611	-	protein_coding
ENSG00000245146.2	0.02923	0.043586	0.502807	0.00101419	0.670628	1	5	LINC01024	139452442	139488215	-	antisense
ENSG00000213213.9	-0.0208889	0.0311524	0.502863	0.00101392	-0.67054	1	9	KIAA1984	139690802	139702193	+	protein_coding
ENSG00000051180.12	0.015832	0.0236111	0.502867	0.0010139	0.670533	1	15	RAD51	40986972	41024354	+	protein_coding
ENSG00000185990.6	-0.0276859	0.0412999	0.502976	0.00101339	-0.670362	1	X	F8A3	154686576	154688276	-	protein_coding
ENSG00000198444.4	-0.0276859	0.0412999	0.502976	0.00101339	-0.670362	1	X	F8A2	154611749	154613449	+	protein_coding
ENSG00000253570.1	0.0294769	0.0439766	0.503026	0.00101315	0.670284	1	8	RNF5P1	38458179	38458718	-	pseudogene
ENSG00000078808.12	-0.0121653	0.0181501	0.503043	0.00101307	-0.670257	1	1	SDF4	1152288	1167411	-	protein_coding
ENSG00000197863.4	-0.0224731	0.033535	0.503118	0.00101271	-0.670139	1	19	ZNF790	37308330	37341689	-	protein_coding
ENSG00000152193.7	0.0162404	0.0242356	0.50314	0.00101261	0.670105	1	13	RNF219	79188426	79233314	-	protein_coding
ENSG00000142089.11	-0.0221391	0.0330413	0.503179	0.00101242	-0.670043	1	11	IFITM3	319669	327537	-	protein_coding
ENSG00000187527.6	0.02701	0.0403159	0.503233	0.00101217	0.66996	1	3	ATP13A5	192992579	193096632	-	protein_coding
ENSG00000114737.11	-0.0217801	0.0325169	0.503329	0.00101172	-0.669809	1	3	CISH	50643921	50649262	-	protein_coding
ENSG00000161551.8	0.0167176	0.0249622	0.503387	0.00101144	0.669716	1	19	ZNF577	52359055	52394203	-	protein_coding
ENSG00000185130.4	0.0116539	0.0174033	0.503436	0.00101121	0.669641	1	6	HIST1H2BL	27775257	27775709	-	protein_coding
ENSG00000019102.7	0.0162593	0.0242811	0.503443	0.00101117	0.669629	1	11	VSIG2	124617368	124622134	-	protein_coding
ENSG00000259771.1	-0.0246332	0.0367867	0.503447	0.00101115	-0.669623	1	15	RP11-429D19.1	59558919	59563361	-	sense_intronic
ENSG00000267562.1	0.0290119	0.0433272	0.503462	0.00101108	0.669599	1	17	CTC-421K24.1	35814273	35815033	+	pseudogene
ENSG00000112812.11	0.0228546	0.0341328	0.503474	0.00101103	0.66958	1	6	PRSS16	27215480	27224403	+	protein_coding
ENSG00000241120.1	-0.0263175	0.0393099	0.503533	0.00101075	-0.669487	1	3	HMGN1P8	167412143	167412430	-	pseudogene
ENSG00000251546.1	-0.0156511	0.0233908	0.503772	0.00100962	-0.669113	1	2	IGKV1D-39	89901292	89901791	+	IG_V_gene
ENSG00000172724.7	0.0207189	0.0309666	0.503798	0.00100949	0.669073	1	9	CCL19	34689564	34691274	-	protein_coding
ENSG00000143079.10	-0.0143813	0.0214951	0.503813	0.00100942	-0.669048	1	1	CTTNBP2NL	112938803	113006078	+	protein_coding
ENSG00000122733.11	-0.0252842	0.0378018	0.503932	0.00100886	-0.668861	1	9	KIAA1045	34957484	34982541	+	protein_coding
ENSG00000104267.5	-0.0171231	0.0256071	0.504045	0.00100833	-0.668685	1	8	CA2	86376081	86393722	+	protein_coding
ENSG00000250321.1	-0.0259126	0.0387582	0.504117	0.00100799	-0.668572	1	4	RP11-478C6.4	336610	336751	-	pseudogene
ENSG00000058262.5	-0.0133504	0.0199732	0.504218	0.00100751	-0.668414	1	3	SEC61A1	127770484	127790526	+	protein_coding
ENSG00000244607.1	0.0258237	0.0386405	0.504286	0.00100719	0.668307	1	3	CCDC13	42734155	42814745	-	protein_coding
ENSG00000116661.9	0.0266047	0.0398289	0.504497	0.00100619	0.667976	1	1	FBXO2	11708424	11715842	-	protein_coding
ENSG00000120279.6	0.0245144	0.0367047	0.504557	0.00100591	0.667881	1	6	MYCT1	153019030	153045702	+	protein_coding
ENSG00000147099.15	0.0256458	0.0384041	0.504617	0.00100563	0.667788	1	X	HDAC8	71549366	71792953	-	protein_coding
ENSG00000198523.5	-0.0208531	0.0312277	0.504625	0.00100559	-0.667776	1	6	PLN	118869461	118881893	+	protein_coding
ENSG00000241489.3	-0.0226631	0.0339456	0.504717	0.00100515	-0.66763	1	X	IDS	148564074	148615470	-	protein_coding
ENSG00000101447.9	-0.012556	0.0188078	0.504739	0.00100505	-0.667597	1	20	FAM83D	37554955	37581703	+	protein_coding
ENSG00000148229.8	-0.0153669	0.023019	0.504752	0.00100499	-0.667575	1	9	POLE3	116169515	116172952	-	protein_coding
ENSG00000154553.9	-0.0182426	0.0273299	0.504803	0.00100475	-0.667496	1	4	PDLIM3	186422851	186456766	-	protein_coding
ENSG00000162366.3	0.0231161	0.0346384	0.504894	0.00100432	0.667354	1	1	PDZK1IP1	47649265	47656716	-	protein_coding
ENSG00000272913.1	0.0233634	0.0350239	0.505074	0.00100347	0.667071	1	2	RP11-440D17.3	96190857	96192450	-	lincRNA
ENSG00000140950.11	0.0216066	0.0324093	0.505324	0.00100229	0.666679	1	16	TLDC1	84511681	84587639	-	protein_coding
ENSG00000269189.1	0.0274298	0.0411538	0.505426	0.00100182	0.66652	1	13	RP11-573N10.1	98885904	98886954	+	sense_intronic
ENSG00000233461.1	0.0274263	0.0411568	0.505512	0.00100141	0.666385	1	1	RP11-295G20.2	231658134	231664302	-	antisense
ENSG00000261487.1	0.028014	0.0420436	0.505561	0.00100118	0.666308	1	16	AC135048.13	30959707	30967832	+	processed_transcript
ENSG00000182885.12	-0.0261233	0.0392078	0.505581	0.00100108	-0.666276	1	16	GPR97	57702099	57723975	+	protein_coding
ENSG00000178719.12	0.0154709	0.0232215	0.50561	0.00100095	0.666231	1	8	GRINA	145064226	145067583	+	protein_coding
ENSG00000167749.7	0.027241	0.040889	0.505619	0.00100091	0.666218	1	19	KLK4	51409608	51413994	-	protein_coding
ENSG00000181804.10	-0.0169952	0.0255101	0.505621	0.00100089	-0.666214	1	3	SLC9A9	142984064	143567373	-	protein_coding
ENSG00000185883.6	-0.00959116	0.0143968	0.505628	0.00100086	-0.666203	1	16	ATP6V0C	2563871	2570219	+	protein_coding
ENSG00000178860.8	-0.0202572	0.0304079	0.505641	0.0010008	-0.666182	1	8	MSC	72753784	72756703	-	protein_coding
ENSG00000087245.8	-0.0168682	0.0253221	0.505666	0.00100069	-0.666144	1	16	MMP2	55423612	55540603	+	protein_coding
ENSG00000116198.8	0.0221329	0.0332263	0.505676	0.00100064	0.666128	1	1	CEP104	3728645	3773778	-	protein_coding
ENSG00000254272.1	0.0283446	0.0425664	0.505827	0.000999928	0.665892	1	8	RP11-382J24.2	22350144	22350557	+	pseudogene
ENSG00000041982.10	-0.022639	0.0340052	0.505916	0.000999509	-0.665752	1	9	TNC	117782806	117880536	-	protein_coding
ENSG00000156500.10	-0.0271277	0.0407494	0.505937	0.000999413	-0.66572	1	X	FAM122C	133930819	133988640	+	protein_coding
ENSG00000213152.5	0.025851	0.038833	0.505951	0.000999344	0.665697	1	12	RPL7AP60	112739674	112740467	-	pseudogene
ENSG00000158352.11	0.0216814	0.0325813	0.506105	0.000998622	0.665456	1	X	SHROOM4	50334647	50557302	-	protein_coding
ENSG00000269887.1	-0.0238212	0.0357971	0.506109	0.000998603	-0.66545	1	1	RP11-477H21.2	164649322	164650036	+	sense_intronic
ENSG00000140937.9	0.0196488	0.0295283	0.506127	0.000998519	0.665422	1	16	CDH11	64977656	65160015	-	protein_coding
ENSG00000205352.6	0.0188729	0.0283659	0.506179	0.000998274	0.66534	1	12	PRR13	53835389	53840429	+	protein_coding
ENSG00000136490.4	-0.0139391	0.0209505	0.506181	0.000998264	-0.665337	1	17	LIMD2	61773262	61778532	-	protein_coding
ENSG00000138606.15	0.0264994	0.0398309	0.506206	0.000998147	0.665298	1	15	SHF	45459412	45493373	-	protein_coding
ENSG00000099960.8	0.0227827	0.0342466	0.506234	0.000998019	0.665255	1	22	SLC7A4	21383007	21387129	-	protein_coding
ENSG00000174145.7	-0.0252927	0.0380252	0.506296	0.000997728	-0.665158	1	4	KIAA1239	37245842	37451087	+	protein_coding
ENSG00000259343.1	-0.0293959	0.0441982	0.506337	0.000997535	-0.665094	1	15	RP11-761I4.3	81616718	81654378	+	antisense
ENSG00000149256.10	-0.0227345	0.0341859	0.506381	0.000997328	-0.665024	1	11	TENM4	78363876	79151992	-	protein_coding
ENSG00000173372.12	-0.0196594	0.0295707	0.506507	0.000996738	-0.664827	1	1	C1QA	22962999	22966101	+	protein_coding
ENSG00000182004.8	0.0138878	0.0208894	0.50651	0.000996722	0.664822	1	1	SNRPE	203830731	203839678	+	protein_coding
ENSG00000164331.5	-0.0180027	0.0270853	0.506611	0.000996251	-0.664665	1	5	ANKRA2	72848160	72861511	-	protein_coding
ENSG00000260565.2	-0.0205504	0.0309248	0.506697	0.000995846	-0.66453	1	16	ERVK13-1	2710350	2723445	-	processed_transcript
ENSG00000183444.10	0.0249889	0.0376104	0.50677	0.000995507	0.664416	1	7	OR7E38P	97595402	97596386	-	pseudogene
ENSG00000170892.6	-0.0137613	0.0207235	0.507007	0.000994396	-0.664045	1	19	TSEN34	54693789	54697585	+	protein_coding
ENSG00000105372.2	-0.0127478	0.0191999	0.507066	0.000994119	-0.663953	1	19	RPS19	42363988	42376994	+	protein_coding
ENSG00000188107.9	0.0267502	0.0402901	0.507075	0.00099408	0.663939	1	6	EYS	64429876	66417118	-	protein_coding
ENSG00000071203.5	0.0293704	0.0442386	0.507094	0.000993991	0.66391	1	11	MS4A12	60260251	60274903	+	protein_coding
ENSG00000107290.9	-0.0125083	0.0188413	0.507114	0.000993897	-0.663878	1	9	SETX	135136743	135230372	-	protein_coding
ENSG00000130517.9	0.0221529	0.0333784	0.507235	0.000993328	0.663688	1	19	PGPEP1	18451397	18480760	+	protein_coding
ENSG00000255468.2	0.0208126	0.0313599	0.507247	0.000993272	0.663669	1	11	RP11-867G23.8	66115421	66132275	+	protein_coding
ENSG00000243536.3	0.0246683	0.0371752	0.507312	0.00099297	0.663568	1	10	ANTXRLP1	47605211	47644793	-	pseudogene
ENSG00000179409.6	0.0190505	0.0287113	0.507343	0.000992823	0.663519	1	17	GEMIN4	647654	657239	-	protein_coding
ENSG00000101577.5	-0.0217686	0.0328091	0.507361	0.000992739	-0.663491	1	18	LPIN2	2916992	3013313	-	protein_coding
ENSG00000233270.1	-0.0222367	0.0335281	0.507531	0.000991945	-0.663225	1	19	SNRPEP4	5576671	5576949	-	pseudogene
ENSG00000270074.1	0.0289888	0.0437163	0.507603	0.000991608	0.663113	1	8	RP11-351I21.11	12270336	12271882	+	lincRNA
ENSG00000271699.1	-0.02534	0.0382184	0.507656	0.000991363	-0.663031	1	16	SNX29P2	29362067	29381593	+	pseudogene
ENSG00000137497.13	-0.0111243	0.016778	0.507656	0.000991361	-0.66303	1	11	NUMA1	71713910	71791739	-	protein_coding
ENSG00000010244.12	0.013077	0.0197242	0.507678	0.000991258	0.662996	1	17	ZNF207	30677136	30708905	+	protein_coding
ENSG00000179750.11	0.0240899	0.0363407	0.507746	0.000990943	0.66289	1	22	APOBEC3B	39378352	39388809	+	protein_coding
ENSG00000259248.1	-0.0286966	0.0432929	0.507773	0.000990815	-0.662847	1	15	USP3-AS1	63836446	63893788	-	antisense
ENSG00000197948.6	-0.0171049	0.0258102	0.507856	0.000990426	-0.662717	1	5	FCHSD1	141018869	141030986	-	protein_coding
ENSG00000124116.14	-0.0283529	0.0427865	0.507893	0.000990257	-0.66266	1	20	WFDC3	44376583	44420571	-	protein_coding
ENSG00000213123.6	0.0294133	0.0443883	0.507909	0.000990183	0.662635	1	3	TCTEX1D2	196018090	196045170	-	protein_coding
ENSG00000134308.9	0.0184555	0.0278562	0.507977	0.000989865	0.662529	1	2	YWHAQ	9724101	9771143	-	protein_coding
ENSG00000258725.1	0.0284186	0.042897	0.508004	0.000989736	0.662486	1	15	PRC1-AS1	91509575	91531854	+	antisense
ENSG00000166482.7	0.0182994	0.0276241	0.508031	0.000989614	0.662445	1	17	MFAP4	19286755	19290553	-	protein_coding
ENSG00000183684.6	0.015153	0.0228757	0.508056	0.000989496	0.662406	1	17	ALYREF	79845713	79849462	-	protein_coding
ENSG00000158769.13	-0.0183203	0.0276635	0.508152	0.000989049	-0.662256	1	1	F11R	160965001	160991138	-	protein_coding
ENSG00000163806.11	-0.0244135	0.0368733	0.508256	0.000988563	-0.662093	1	2	SPDYA	29005383	29073477	+	protein_coding
ENSG00000211947.2	0.0217828	0.032903	0.508295	0.00098838	0.662031	1	14	IGHV3-21	106691673	106692203	-	IG_V_gene
ENSG00000254469.3	0.0218543	0.0330129	0.508321	0.00098826	0.661991	1	11	RP11-849H4.2	71576555	71639700	-	protein_coding
ENSG00000110887.3	-0.0274281	0.0414348	0.508343	0.000988158	-0.661957	1	12	DAO	109252708	109294819	+	protein_coding
ENSG00000261533.1	-0.0289432	0.0437255	0.508361	0.000988072	-0.661928	1	3	RP11-15N24.4	99898411	99900574	+	sense_overlapping
ENSG00000171643.9	-0.0273055	0.0412518	0.508365	0.000988056	-0.661923	1	5	S100Z	76145826	76217475	+	protein_coding
ENSG00000151748.10	-0.0214502	0.0324072	0.508382	0.000987975	-0.661896	1	14	SAV1	51098776	51135049	-	protein_coding
ENSG00000259704.1	-0.028763	0.0434668	0.508492	0.000987463	-0.661724	1	15	CTD-3094K11.1	91382954	91384608	+	sense_overlapping
ENSG00000137700.12	0.0179783	0.0271692	0.508496	0.000987447	0.661719	1	11	SLC37A4	118894824	118901616	-	protein_coding
ENSG00000123989.9	-0.0140509	0.0212362	0.50854	0.000987239	-0.661649	1	2	CHPF	220403669	220408509	-	protein_coding
ENSG00000148483.7	-0.0295869	0.0447186	0.508556	0.000987165	-0.661624	1	10	TMEM236	17794251	17842867	+	protein_coding
ENSG00000180525.9	-0.0197327	0.029825	0.508562	0.000987139	-0.661615	1	10	PRR26	695888	711109	+	protein_coding
ENSG00000129566.8	0.0184092	0.0278248	0.508565	0.000987126	0.661611	1	14	TEP1	20833826	20881588	-	protein_coding
ENSG00000185896.9	-0.0200148	0.0302652	0.508753	0.000986247	-0.661316	1	13	LAMP1	113951556	113977987	+	protein_coding
ENSG00000154035.6	0.0177836	0.0268958	0.508825	0.000985913	0.661204	1	17	C17orf103	21142183	21156722	-	protein_coding
ENSG00000176261.11	0.0188289	0.0284829	0.508917	0.000985488	0.661061	1	1	ZBTB8OS	33065773	33116504	-	protein_coding
ENSG00000113369.4	-0.0201277	0.0304497	0.508947	0.000985349	-0.661014	1	5	ARRDC3	90664541	90679176	-	protein_coding
ENSG00000259321.1	-0.0278716	0.0421713	0.509011	0.000985048	-0.660913	1	14	RP11-468E2.5	24608654	24609653	+	lincRNA
ENSG00000230124.2	0.019133	0.0289543	0.509084	0.000984712	0.660801	1	1	RP5-1180C10.2	180238788	180245359	-	antisense
ENSG00000153767.5	-0.0246562	0.0373161	0.509122	0.000984533	-0.66074	1	3	GTF2E1	120461484	120501916	+	protein_coding
ENSG00000166402.4	0.0197075	0.0298265	0.509125	0.000984518	0.660736	1	11	TUB	8040791	8127659	+	protein_coding
ENSG00000185189.11	-0.0180075	0.0272539	0.509129	0.0009845	-0.660729	1	8	NRBP2	144915764	144924200	-	protein_coding
ENSG00000243207.2	0.0197724	0.0299269	0.509155	0.000984379	0.660689	1	19	PPAN-P2RY11	10216899	10225456	+	protein_coding
ENSG00000213513.3	-0.0245939	0.0372257	0.509167	0.000984325	-0.66067	1	10	RP13-39P12.2	79540095	79541634	-	pseudogene
ENSG00000014257.11	-0.0229599	0.0347565	0.509218	0.000984088	-0.660591	1	3	ACPP	132036211	132087142	+	protein_coding
ENSG00000197321.10	0.0223596	0.0338534	0.509286	0.000983771	0.660484	1	10	SVIL	29746267	30025710	-	protein_coding
ENSG00000135900.3	0.017965	0.0272047	0.509364	0.000983409	0.660363	1	2	MRPL44	224822121	224832431	+	protein_coding
ENSG00000197813.4	0.0265052	0.0401381	0.509372	0.000983372	0.66035	1	19	CTC-301O7.4	49834874	49843865	-	lincRNA
ENSG00000149179.9	0.0241785	0.0366167	0.509397	0.000983258	0.660312	1	11	C11orf49	46958240	47185936	+	protein_coding
ENSG00000149554.8	0.0148636	0.0225107	0.509411	0.000983194	0.66029	1	11	CHEK1	125495036	125546150	+	protein_coding
ENSG00000184434.7	-0.0142726	0.0216201	0.509498	0.000982791	-0.660155	1	9	LRRC19	26993134	27005691	-	protein_coding
ENSG00000257576.1	-0.0289151	0.0438027	0.509518	0.000982696	-0.660123	1	12	RP11-153M3.1	56904786	56906487	+	pseudogene
ENSG00000140990.10	0.0176301	0.0267097	0.509556	0.000982519	0.660063	1	16	NDUFB10	2009509	2011976	+	protein_coding
ENSG00000178947.8	0.0274466	0.0415823	0.509562	0.00098249	0.660054	1	X	LINC00086	134555868	134561999	+	lincRNA
ENSG00000127364.2	-0.0230783	0.0349658	0.509581	0.000982404	-0.660025	1	7	TAS2R4	141478242	141479235	+	protein_coding
ENSG00000005961.13	0.0282333	0.0427783	0.509602	0.000982305	0.659992	1	17	ITGA2B	42449548	42466873	-	protein_coding
ENSG00000244693.1	0.0288295	0.0436939	0.509722	0.000981749	0.659805	1	7	CTAGE8	143963794	143966381	-	protein_coding
ENSG00000213225.6	0.0295587	0.0448095	0.509821	0.000981293	0.659651	1	2	AC018804.7	130986949	130989679	+	pseudogene
ENSG00000196976.5	-0.0206082	0.031245	0.509872	0.000981052	-0.65957	1	X	LAGE3	153706028	153707596	-	protein_coding
ENSG00000104814.8	-0.0142337	0.0215837	0.509941	0.000980736	-0.659464	1	19	MAP4K1	39078281	39109522	-	protein_coding
ENSG00000180357.5	0.0133579	0.0202557	0.509942	0.000980731	0.659462	1	15	ZNF609	64752941	64978264	+	protein_coding
ENSG00000235398.4	0.0268582	0.0407341	0.510011	0.000980411	0.659354	1	1	LINC00623	144275918	144341756	-	lincRNA
ENSG00000186472.15	-0.015702	0.0238169	0.51006	0.000980185	-0.659278	1	7	PCLO	82383329	82792246	-	protein_coding
ENSG00000187627.10	-0.0291245	0.0441785	0.51008	0.000980092	-0.659247	1	2	RGPD1	87135076	87241104	+	protein_coding
ENSG00000172366.15	-0.0112143	0.017011	0.510085	0.000980065	-0.659238	1	16	FAM195A	691813	698474	+	protein_coding
ENSG00000106565.13	-0.0216646	0.0328641	0.510099	0.000980004	-0.659218	1	7	TMEM176B	150488373	150498448	-	protein_coding
ENSG00000204592.5	-0.0198079	0.0300482	0.510108	0.000979959	-0.659202	1	6	HLA-E	30457244	30461982	+	protein_coding
ENSG00000229694.2	0.0248587	0.037711	0.510116	0.000979923	0.65919	1	9	RP11-305L7.6	93881344	93945044	+	lincRNA
ENSG00000272916.1	-0.0226325	0.0343346	0.510127	0.000979872	-0.659173	1	10	RP11-574K11.31	75556272	75571409	-	protein_coding
ENSG00000184162.10	0.0202385	0.0307036	0.510138	0.000979821	0.659156	1	19	NR2C2AP	19312225	19314233	-	protein_coding
ENSG00000159176.9	-0.0147756	0.0224214	0.51024	0.000979348	-0.658997	1	1	CSRP1	201452658	201478584	-	protein_coding
ENSG00000081307.8	0.015809	0.023994	0.510319	0.000978983	0.658874	1	3	UBA5	132373290	132396941	+	protein_coding
ENSG00000152078.5	0.015666	0.0237785	0.510346	0.00097886	0.658832	1	1	TMEM56	95582894	95663163	+	protein_coding
ENSG00000102547.14	-0.0232971	0.035362	0.510355	0.000978819	-0.658818	1	13	CAB39L	49882786	50018262	-	protein_coding
ENSG00000156381.4	0.0142638	0.0216515	0.510372	0.000978737	0.658791	1	14	ANKRD9	102973179	102976136	-	protein_coding
ENSG00000125458.2	-0.0136039	0.0206502	0.51038	0.0009787	-0.658778	1	17	NT5C	73126320	73127890	-	protein_coding
ENSG00000106006.6	0.0153877	0.0233596	0.510411	0.000978561	0.658731	1	7	HOXA6	27185015	27190222	-	protein_coding
ENSG00000100949.10	0.017107	0.0259881	0.51071	0.000977175	0.658264	1	14	RABGGTA	24734744	24740945	-	protein_coding
ENSG00000168032.4	-0.02405	0.0365436	0.510805	0.000976739	-0.658117	1	3	ENTPD3	40428647	40470110	+	protein_coding
ENSG00000132031.8	-0.0282064	0.0428593	0.510805	0.000976735	-0.658116	1	2	MATN3	20191872	20212455	-	protein_coding
ENSG00000038002.4	-0.0242401	0.0368351	0.510834	0.000976601	-0.658071	1	4	AGA	178351924	178363657	-	protein_coding
ENSG00000273045.1	0.0276164	0.0419696	0.510874	0.000976418	0.658009	1	2	C2ORF15	99757948	99767950	+	protein_coding
ENSG00000228065.6	0.0241549	0.0367101	0.510886	0.000976365	0.657991	1	10	RP11-222A11.1	67330096	67526299	+	lincRNA
ENSG00000166478.5	-0.0212124	0.0322462	0.510991	0.000975878	-0.657827	1	11	ZNF143	9481866	9550071	+	protein_coding
ENSG00000109501.9	-0.0134074	0.0203816	0.510994	0.000975864	-0.657822	1	4	WFS1	6271576	6304992	+	protein_coding
ENSG00000183605.12	0.0230022	0.034968	0.511004	0.000975817	0.657806	1	10	SFXN4	120900279	120925179	-	protein_coding
ENSG00000228519.3	0.0251423	0.0382222	0.511013	0.000975779	0.657793	1	X	RP11-298C3.2	25663839	25664444	-	pseudogene
ENSG00000184164.10	0.0171502	0.0260744	0.511045	0.000975627	0.657742	1	22	CRELD2	50311815	50321188	+	protein_coding
ENSG00000119487.12	-0.0192094	0.0292063	0.511063	0.000975544	-0.657714	1	9	MAPKAP1	128199672	128469513	-	protein_coding
ENSG00000213588.4	-0.0241255	0.0366889	0.511157	0.000975114	-0.657569	1	6	ZBTB9	33422356	33425325	+	protein_coding
ENSG00000164300.11	-0.0207489	0.0315541	0.511159	0.000975102	-0.657565	1	5	SERINC5	79407050	79551898	-	protein_coding
ENSG00000088682.9	-0.0155878	0.0237066	0.511182	0.000974997	-0.65753	1	16	COQ9	57481337	57495187	+	protein_coding
ENSG00000167613.11	-0.0174375	0.0265218	0.511214	0.000974848	-0.657479	1	19	LAIR1	54865362	54882165	-	protein_coding
ENSG00000104870.8	0.0162727	0.024752	0.511245	0.000974704	0.657431	1	19	FCGRT	50010073	50029590	+	protein_coding
ENSG00000130177.10	-0.0266709	0.0405716	0.511279	0.000974548	-0.657378	1	13	CDC16	115000362	115038198	+	protein_coding
ENSG00000163527.5	0.0115268	0.0175348	0.511287	0.000974511	0.657366	1	3	STT3B	31574130	31679112	+	protein_coding
ENSG00000085276.13	-0.0162414	0.0247072	0.511294	0.000974479	-0.657355	1	3	MECOM	168801287	169381406	-	protein_coding
ENSG00000170356.8	0.0267931	0.0407599	0.511304	0.000974433	0.657339	1	7	OR2A20P	143947138	143950050	-	pseudogene
ENSG00000134986.9	-0.0222784	0.0338924	0.511312	0.000974398	-0.657327	1	5	NREP	110998318	111333161	-	protein_coding
ENSG00000223547.5	-0.0178972	0.0272294	0.511346	0.000974238	-0.657274	1	19	ZNF844	12175514	12192380	+	protein_coding
ENSG00000196363.5	-0.0195527	0.0297498	0.511369	0.000974136	-0.657239	1	9	WDR5	137000487	137025093	+	protein_coding
ENSG00000217783.2	-0.0268056	0.0407895	0.511414	0.000973926	-0.657168	1	6	LDHAL6FP	157720077	157721158	-	pseudogene
ENSG00000188343.8	0.0217523	0.0331022	0.511441	0.000973803	0.657126	1	8	FAM92A1	94710789	94743755	+	protein_coding
ENSG00000162613.12	-0.017789	0.0270743	0.511494	0.00097356	-0.657044	1	1	FUBP1	78409740	78444794	-	protein_coding
ENSG00000239569.2	-0.0218465	0.0332524	0.511528	0.000973402	-0.656991	1	7	KMT2E-AS1	104653872	104654768	-	antisense
ENSG00000007866.14	0.01615	0.0245844	0.511574	0.000973187	0.656918	1	6	TEAD3	35441374	35464853	-	protein_coding
ENSG00000169740.9	0.0195916	0.0298252	0.511599	0.000973075	0.656881	1	10	ZNF32	44139307	44144304	-	protein_coding
ENSG00000232187.1	0.0146959	0.0223746	0.511643	0.00097287	0.656811	1	13	FTH1P7	23270162	23270713	-	pseudogene
ENSG00000206597.1	-0.0212163	0.032303	0.511656	0.000972809	-0.656791	1	11	SNORA57	62432894	62433042	+	snoRNA
ENSG00000172156.3	-0.0258846	0.039415	0.511702	0.0009726	-0.65672	1	17	CCL11	32612687	32615353	+	protein_coding
ENSG00000100029.13	-0.0145445	0.022148	0.511716	0.000972534	-0.656698	1	22	PES1	30972612	31003070	-	protein_coding
ENSG00000213185.2	0.0278774	0.042451	0.511717	0.000972528	0.656696	1	10	FAM24B	124608594	124639157	-	protein_coding
ENSG00000146072.6	0.0222114	0.0338295	0.5118	0.00097215	0.656568	1	6	TNFRSF21	47199268	47277641	-	protein_coding
ENSG00000078142.7	0.0142302	0.0216743	0.511812	0.000972095	0.656549	1	18	PIK3C3	39535171	39667794	+	protein_coding
ENSG00000176927.10	-0.0228286	0.0347747	0.511862	0.000971864	-0.656471	1	17	EFCAB5	28256218	28435470	+	protein_coding
ENSG00000107863.12	-0.0170313	0.0259456	0.511892	0.000971725	-0.656424	1	10	ARHGAP21	24872538	25012597	-	protein_coding
ENSG00000160870.8	-0.0239711	0.0365231	0.511954	0.000971441	-0.656328	1	7	CYP3A7	99302660	99332819	-	protein_coding
ENSG00000140030.4	-0.0158366	0.0241313	0.511991	0.00097127	-0.65627	1	14	GPR65	88471468	88478419	+	protein_coding
ENSG00000139890.5	-0.0289221	0.0440799	0.512082	0.000970851	-0.656129	1	14	REM2	23352374	23356895	+	protein_coding
ENSG00000121410.7	0.0226322	0.0344989	0.512147	0.000970552	0.656028	1	19	A1BG	58856544	58864865	-	protein_coding
ENSG00000102921.3	0.016489	0.0251364	0.512177	0.000970412	0.65598	1	16	N4BP1	48572637	48654059	-	protein_coding
ENSG00000182979.13	-0.0109189	0.0166476	0.512238	0.000970132	-0.655885	1	14	MTA1	105886159	105937066	+	protein_coding
ENSG00000256845.1	0.0252433	0.0384881	0.512247	0.000970092	0.655872	1	2	AC007401.1	36816784	36818696	-	pseudogene
ENSG00000150967.13	-0.0202455	0.0308699	0.512273	0.000969973	-0.655832	1	12	ABCB9	123405498	123466196	-	protein_coding
ENSG00000180592.12	0.0264228	0.0402902	0.512285	0.000969918	0.655813	1	10	SKIDA1	21802407	21814611	-	protein_coding
ENSG00000250608.1	-0.0256873	0.0391761	0.512365	0.000969548	-0.655688	1	3	RP11-933H2.4	131043936	131100319	-	processed_transcript
ENSG00000250069.1	-0.0203303	0.0310083	0.512395	0.000969413	-0.655642	1	5	CTB-131B5.2	139579748	139582772	+	sense_intronic
ENSG00000200913.1	-0.0213581	0.0325828	0.512486	0.000968993	-0.6555	1	1	SNORD46	45242162	45242265	+	snoRNA
ENSG00000099308.6	-0.0135701	0.0207048	0.512545	0.000968721	-0.655408	1	19	MAST3	18208603	18262502	+	protein_coding
ENSG00000175161.9	-0.0247563	0.0377737	0.512561	0.000968651	-0.655384	1	3	CADM2	85008132	86123579	+	protein_coding
ENSG00000135801.5	0.0255596	0.0390085	0.512659	0.000968201	0.655232	1	1	TAF5L	229728858	229761794	-	protein_coding
ENSG00000231672.2	0.0275916	0.0421104	0.512667	0.000968165	0.655219	1	2	DIRC3	218148742	218621316	-	protein_coding
ENSG00000227486.1	-0.0262488	0.04007	0.51276	0.000967736	-0.655074	1	X	RP13-188A5.1	55934556	56041606	+	lincRNA
ENSG00000237238.2	0.0290799	0.0443947	0.512788	0.000967607	0.655031	1	9	BMS1P10	67327775	67334983	-	pseudogene
ENSG00000137878.12	0.0251259	0.0383617	0.512824	0.000967441	0.654974	1	15	GCOM1	57884106	58006943	+	protein_coding
ENSG00000112282.13	-0.0142777	0.0218028	0.5129	0.000967095	-0.654857	1	6	MED23	131895106	131949369	-	protein_coding
ENSG00000224864.3	-0.0251381	0.0383885	0.512914	0.00096703	-0.654835	1	19	CTC-260E6.2	20235248	20236293	+	pseudogene
ENSG00000163832.11	0.0205109	0.0313238	0.512934	0.000966938	0.654804	1	3	ELP6	47537130	47555251	-	protein_coding
ENSG00000240764.2	0.0254233	0.0388281	0.51296	0.00096682	0.654764	1	5	PCDHGC5	140868808	140892546	+	protein_coding
ENSG00000259429.1	0.0259907	0.0396978	0.512993	0.000966668	0.654712	1	15	UBE2Q2P3	83023847	83088805	+	pseudogene
ENSG00000138760.4	-0.0172541	0.026354	0.512998	0.000966646	-0.654705	1	4	SCARB2	77079890	77135046	-	protein_coding
ENSG00000269242.1	-0.0260459	0.0397836	0.513008	0.0009666	-0.654689	1	19	CTD-2192J16.22	12754645	12759211	-	protein_coding
ENSG00000131263.8	0.0111421	0.0170202	0.513042	0.000966443	0.654636	1	X	RLIM	73805052	73834452	-	protein_coding
ENSG00000140153.13	-0.0230958	0.0352825	0.513067	0.00096633	-0.654598	1	14	WDR20	102605840	102691184	+	protein_coding
ENSG00000198894.3	0.0163606	0.0249954	0.5131	0.000966175	0.654545	1	14	KIAA1737	77564440	77583630	+	protein_coding
ENSG00000128262.4	0.0255775	0.0390813	0.513149	0.000965952	0.65447	1	22	POM121L9P	24647796	24661493	+	pseudogene
ENSG00000106524.4	-0.020137	0.030769	0.513157	0.000965916	-0.654457	1	7	ANKMY2	16639401	16685442	-	protein_coding
ENSG00000262402.1	-0.026466	0.0404479	0.513243	0.000965519	-0.654323	1	17	RP11-667K14.8	2030724	2031198	-	pseudogene
ENSG00000147408.10	-0.0214767	0.0328259	0.513283	0.00096534	-0.654262	1	8	CSGALNACT1	19261672	19615540	-	protein_coding
ENSG00000204843.8	-0.0155689	0.0237982	0.513321	0.000965163	-0.654202	1	2	DCTN1	74588281	74619214	-	protein_coding
ENSG00000165646.7	-0.0265998	0.0406605	0.513328	0.000965131	-0.654191	1	10	SLC18A2	119000604	119038941	+	protein_coding
ENSG00000189223.9	0.0301133	0.0460474	0.513475	0.00096446	0.653963	1	2	AC016683.6	113969099	114034158	+	processed_transcript
ENSG00000002016.12	-0.0245286	0.0375173	0.513583	0.000963965	-0.653796	1	12	RAD52	1021243	1099219	-	protein_coding
ENSG00000245149.3	0.0270917	0.0414391	0.513598	0.000963894	0.653771	1	8	RNF139-AS1	125474726	125486817	-	lincRNA
ENSG00000074696.8	0.0161876	0.0247619	0.513624	0.000963778	0.653732	1	15	PTPLAD1	65822756	65870687	+	protein_coding
ENSG00000010361.9	-0.0198779	0.0304106	0.513677	0.000963535	-0.65365	1	19	FUZ	50310126	50320633	-	protein_coding
ENSG00000050344.8	0.01899	0.0290546	0.51371	0.000963381	0.653597	1	7	NFE2L3	26191860	26226745	+	protein_coding
ENSG00000239002.2	0.0104753	0.0160288	0.513755	0.000963178	0.653528	1	12	SCARNA10	6619388	6619717	+	sense_intronic
ENSG00000135472.4	-0.0240059	0.0367341	0.51377	0.000963109	-0.653505	1	12	FAIM2	50260679	50298000	-	protein_coding
ENSG00000091073.15	-0.0145085	0.0222051	0.513847	0.000962756	-0.653385	1	7	DTX2	76090993	76135312	+	protein_coding
ENSG00000103260.4	0.0207457	0.0317534	0.513877	0.000962621	0.653339	1	16	METRN	765115	769655	+	protein_coding
ENSG00000257612.1	-0.0182103	0.0278768	0.513939	0.000962337	-0.653243	1	14	RP11-384J4.1	27342339	27383949	+	lincRNA
ENSG00000123975.4	0.0122358	0.0187351	0.514035	0.000961897	0.653093	1	9	CKS2	91926113	91931618	+	protein_coding
ENSG00000138722.5	0.0227804	0.0348832	0.514065	0.00096176	0.653047	1	4	MMRN1	90800683	90875780	+	protein_coding
ENSG00000102221.9	-0.0226666	0.0347096	0.514072	0.000961729	-0.653036	1	X	PHF16	46771711	46920641	+	protein_coding
ENSG00000156011.12	-0.0182536	0.0279616	0.514218	0.000961063	-0.65281	1	8	PSD3	18384811	18942240	-	protein_coding
ENSG00000083838.11	0.0181836	0.0278597	0.514298	0.000960696	0.652685	1	19	ZNF446	58985384	58992597	+	protein_coding
ENSG00000171433.7	-0.0232766	0.0356666	0.514342	0.000960494	-0.652616	1	X	GLOD5	48620154	48632064	+	protein_coding
ENSG00000117625.9	0.0163366	0.025033	0.514351	0.000960455	0.652603	1	1	RCOR3	211431719	211489727	+	protein_coding
ENSG00000124257.6	-0.015839	0.0242709	0.514359	0.000960418	-0.65259	1	20	NEURL2	44517264	44519926	-	protein_coding
ENSG00000175115.7	0.013476	0.020653	0.514422	0.000960132	0.652493	1	11	PACS1	65837834	66012218	+	protein_coding
ENSG00000138385.11	-0.0116179	0.0178065	0.514447	0.000960015	-0.652453	1	2	SSB	170648443	170668574	+	protein_coding
ENSG00000272201.1	-0.0260353	0.0399039	0.514449	0.000960005	-0.65245	1	12	U47924.30	7087683	7089103	+	lincRNA
ENSG00000170667.10	-0.0230734	0.0353677	0.514491	0.000959815	-0.652385	1	7	RASA4B	102122892	102158228	-	protein_coding
ENSG00000269919.1	-0.0255739	0.0392042	0.51453	0.000959638	-0.652325	1	6	RP1-134E15.3	106548015	106548468	+	sense_intronic
ENSG00000164082.10	0.0281706	0.043189	0.514569	0.000959459	0.652264	1	3	GRM2	51741086	51752629	+	protein_coding
ENSG00000058799.9	0.017012	0.0260849	0.514624	0.000959207	0.652178	1	1	YIPF1	54317392	54356407	-	protein_coding
ENSG00000268861.1	-0.0236434	0.036253	0.514625	0.000959204	-0.652177	1	19	CTD-2207O23.3	7445850	7535131	+	protein_coding
ENSG00000264043.2	-0.0259309	0.0397735	0.514763	0.000958576	-0.651964	1	12	SNORA40	109171920	109174194	-	lincRNA
ENSG00000149090.7	0.0235105	0.0360681	0.514844	0.000958204	0.651837	1	11	PAMR1	35453370	35551848	-	protein_coding
ENSG00000250995.1	-0.027315	0.0419099	0.514897	0.000957963	-0.651755	1	X	RP13-128O4.3	117903759	117904820	+	pseudogene
ENSG00000215089.3	0.0273862	0.0420205	0.51491	0.000957903	0.651734	1	X	KRT18P11	91714669	91715951	+	pseudogene
ENSG00000236609.3	-0.0221046	0.0339192	0.514943	0.000957755	-0.651684	1	7	ZNF853	6655248	6663921	+	protein_coding
ENSG00000065154.7	-0.0197161	0.0302567	0.51498	0.000957588	-0.651627	1	10	OAT	126085872	126107545	-	protein_coding
ENSG00000253463.1	0.0275211	0.0422356	0.514992	0.000957532	0.651608	1	8	HMGB1P19	124135346	124135922	+	pseudogene
ENSG00000196411.5	-0.0134412	0.0206298	0.515035	0.000957337	-0.651542	1	7	EPHB4	100400187	100425121	-	protein_coding
ENSG00000146457.10	0.0224877	0.0345163	0.515056	0.000957242	0.651509	1	6	WTAP	160146617	160177351	+	protein_coding
ENSG00000258925.2	-0.0206722	0.0317336	0.515107	0.000957007	-0.651429	1	15	NPM1P5	92829071	92829908	+	pseudogene
ENSG00000156219.12	-0.0260493	0.0399927	0.515157	0.000956781	-0.651352	1	4	ART3	76932337	77033955	+	protein_coding
ENSG00000130734.5	0.0105034	0.0161268	0.515189	0.000956637	0.651303	1	19	ATG4D	10654571	10664094	+	protein_coding
ENSG00000115970.14	-0.0164088	0.0251984	0.515265	0.000956288	-0.651184	1	2	THADA	43393800	43823185	-	protein_coding
ENSG00000181090.13	0.0119506	0.0183532	0.515291	0.000956172	0.651145	1	9	EHMT1	140513444	140764468	+	protein_coding
ENSG00000140511.7	-0.0188582	0.0289737	0.515467	0.000955371	-0.650872	1	15	HAPLN3	89420519	89438857	-	protein_coding
ENSG00000101017.9	0.0182737	0.0280803	0.515534	0.000955065	0.650768	1	20	CD40	44746911	44758502	+	protein_coding
ENSG00000256518.2	-0.0189046	0.0290551	0.515612	0.00095471	-0.650646	1	11	RP11-807H22.5	71869866	71870905	+	pseudogene
ENSG00000136943.6	-0.0232089	0.0356748	0.515662	0.000954484	-0.650569	1	9	CTSV	99794940	99801925	-	protein_coding
ENSG00000266126.1	0.026175	0.0402358	0.51568	0.000954403	0.650542	1	17	RP11-209D14.4	19832685	19833050	-	sense_intronic
ENSG00000166211.6	0.0223953	0.0344261	0.515685	0.000954377	0.650533	1	12	SPIC	101869199	101880775	+	protein_coding
ENSG00000048740.13	-0.0127658	0.0196268	0.515752	0.000954075	-0.65043	1	10	CELF2	11047259	11378674	+	protein_coding
ENSG00000116679.11	0.0130546	0.0200712	0.515761	0.000954034	0.650416	1	1	IVNS1ABP	185265520	185286461	-	protein_coding
ENSG00000247596.4	0.0163032	0.0250704	0.515836	0.000953693	0.650299	1	3	TWF2	52262626	52273276	-	protein_coding
ENSG00000214870.4	0.0288999	0.0444425	0.515851	0.000953624	0.650276	1	7	AC004540.5	26438213	26538594	+	lincRNA
ENSG00000254325.2	-0.0257691	0.0396306	0.51588	0.000953493	-0.650231	1	8	RP11-318K15.2	56806154	56808298	+	sense_intronic
ENSG00000140543.9	0.0231033	0.035534	0.515916	0.000953329	0.650175	1	15	DET1	89054790	89089906	-	protein_coding
ENSG00000147257.9	0.0163678	0.0251757	0.515937	0.000953234	0.650143	1	X	GPC3	132669773	133119922	-	protein_coding
ENSG00000198692.5	0.00965478	0.0148504	0.515942	0.000953212	0.650135	1	Y	EIF1AY	22737611	22755040	+	protein_coding
ENSG00000149970.10	-0.0229929	0.035367	0.51595	0.000953174	-0.650122	1	X	CNKSR2	21392536	21672813	+	protein_coding
ENSG00000246662.2	0.0276198	0.0425019	0.516127	0.000952374	0.649849	1	8	LINC00535	94225531	94712661	-	antisense
ENSG00000259948.2	0.0250966	0.0386231	0.51617	0.000952176	0.649782	1	15	RP11-326A19.5	89744322	89744999	-	pseudogene
ENSG00000100324.9	-0.016118	0.0248072	0.516202	0.000952032	-0.649732	1	22	TAB1	39795746	39833065	+	protein_coding
ENSG00000131873.5	0.0163806	0.0252165	0.51629	0.000951633	0.649596	1	15	CHSY1	101715928	101792137	-	protein_coding
ENSG00000244004.1	0.0207181	0.0318947	0.516301	0.000951581	0.649578	1	4	RP11-1396O13.2	9564791	9565570	+	pseudogene
ENSG00000105976.10	0.0216475	0.0333325	0.516389	0.000951186	0.649443	1	7	MET	116312444	116438440	+	protein_coding
ENSG00000255389.1	0.0270355	0.0416356	0.516458	0.000950869	0.649335	1	6	C6orf3	111921078	111923498	+	antisense
ENSG00000175768.8	0.0149346	0.0230017	0.516492	0.000950716	0.649283	1	9	TOMM5	37582643	37592639	-	protein_coding
ENSG00000103472.5	-0.0226579	0.0348971	0.516496	0.0009507	-0.649277	1	16	RRN3P2	29086163	29128039	+	pseudogene
ENSG00000105738.6	-0.00757893	0.0116752	0.516578	0.000950329	-0.64915	1	19	SIPA1L3	38397868	38699012	+	protein_coding
ENSG00000257391.1	0.0268947	0.0414366	0.516637	0.000950058	0.649058	1	16	MIR3180-4	15248760	15250877	+	lincRNA
ENSG00000213740.2	0.0260532	0.040141	0.516648	0.000950011	0.649042	1	X	SERBP1P1	68003315	68004909	+	pseudogene
ENSG00000108788.7	-0.0169024	0.0260446	0.516688	0.000949831	-0.64898	1	17	MLX	40719086	40725257	+	protein_coding
ENSG00000072310.12	-0.0168322	0.0259382	0.516718	0.000949694	-0.648933	1	17	SREBF1	17713713	17740325	-	protein_coding
ENSG00000168152.8	-0.0229401	0.0353624	0.516859	0.000949054	-0.648714	1	4	THAP9	83821837	83841122	+	protein_coding
ENSG00000164107.7	-0.0236425	0.0364459	0.516868	0.000949016	-0.648701	1	4	HAND2	174446120	174451380	-	protein_coding
ENSG00000269983.1	0.0255535	0.039406	0.51702	0.000948328	0.648466	1	5	RP11-497H16.9	69745463	69746180	+	lincRNA
ENSG00000214827.5	-0.025971	0.0400578	0.517101	0.000947958	-0.648339	1	X	MTCP1	154289897	154376212	-	protein_coding
ENSG00000265629.1	-0.0157365	0.0242777	0.517201	0.000947508	-0.648185	1	2	AC011897.1	14775215	14790933	+	protein_coding
ENSG00000239791.1	0.0267976	0.0413461	0.517238	0.000947342	0.648128	1	16	AC002310.7	30583571	30595181	+	antisense
ENSG00000137970.7	0.0175501	0.0270813	0.517288	0.000947115	0.648051	1	1	RP11-122C9.1	97144430	97145176	-	pseudogene
ENSG00000234028.3	-0.0264533	0.0408268	0.51736	0.000946791	-0.64794	1	2	AC062029.1	88927057	88931339	+	antisense
ENSG00000251369.4	0.0221589	0.0341998	0.51737	0.000946744	0.647924	1	19	ZNF550	58046625	58071231	-	protein_coding
ENSG00000142192.16	-0.0178364	0.0275356	0.517478	0.000946258	-0.647757	1	21	APP	27252861	27543446	-	protein_coding
ENSG00000153896.13	-0.0254075	0.0392264	0.517504	0.000946137	-0.647716	1	19	ZNF599	35248981	35264134	-	protein_coding
ENSG00000254539.1	0.0273813	0.0422807	0.517575	0.000945816	0.647606	1	1	RP4-791M13.3	144833168	144835867	-	antisense
ENSG00000228797.2	-0.0274587	0.0424051	0.517623	0.000945603	-0.647533	1	13	FAM207BP	19271143	19271647	+	pseudogene
ENSG00000237522.1	0.0222965	0.0344343	0.517638	0.000945533	0.647509	1	2	NONOP2	61163954	61165184	-	pseudogene
ENSG00000101255.6	0.0252488	0.0390018	0.517725	0.000945141	0.647374	1	20	TRIB3	361261	378203	+	protein_coding
ENSG00000115275.7	-0.0120862	0.0186701	0.517738	0.000945084	-0.647355	1	2	MOGS	74688184	74692537	-	protein_coding
ENSG00000238132.2	-0.0257542	0.0397878	0.51778	0.000944892	-0.647289	1	13	CASC4P1	20137729	20139040	-	pseudogene
ENSG00000135547.4	0.0267952	0.0414	0.517821	0.000944708	0.647226	1	6	HEY2	126068810	126082415	+	protein_coding
ENSG00000118454.8	0.0184704	0.0285389	0.517838	0.00094463	0.647199	1	1	ANKRD13C	70726271	70820417	-	protein_coding
ENSG00000259347.1	-0.0271194	0.0419118	0.517929	0.000944223	-0.647059	1	15	RP11-798K3.2	67278699	67351591	-	lincRNA
ENSG00000165169.6	-0.014066	0.0217544	0.518237	0.000942834	-0.646583	1	X	DYNLT3	37696010	37706890	-	protein_coding
ENSG00000225490.1	-0.0251336	0.0388721	0.518243	0.000942804	-0.646573	1	20	RP4-610C12.3	29521637	29522987	-	lincRNA
ENSG00000117597.13	-0.0186251	0.028808	0.518273	0.000942668	-0.646526	1	1	DIEXF	210001352	210030910	+	protein_coding
ENSG00000181381.9	-0.023485	0.0363279	0.518308	0.000942513	-0.646473	1	4	DDX60L	169277886	169458937	-	protein_coding
ENSG00000187008.2	-0.0282362	0.0436802	0.518335	0.000942392	-0.646431	1	16	PKD1L3	71963441	72033877	-	processed_transcript
ENSG00000197483.8	0.0136567	0.0211298	0.518405	0.000942078	0.646324	1	19	ZNF628	55987699	55995854	+	protein_coding
ENSG00000019995.6	0.0204712	0.0316756	0.518436	0.000941936	0.646275	1	10	ZRANB1	126630692	126676758	+	protein_coding
ENSG00000076351.8	0.0254802	0.0394266	0.518439	0.000941923	0.64627	1	17	SLC46A1	26721661	26734215	-	protein_coding
ENSG00000201512.1	-0.0250328	0.038735	0.518446	0.000941889	-0.646259	1	20	SNORA71C	37058313	37058446	-	snoRNA
ENSG00000140694.12	0.0201456	0.0311751	0.518479	0.000941742	0.646208	1	16	PARN	14529558	14726585	-	protein_coding
ENSG00000256390.1	-0.0275437	0.0426291	0.518534	0.000941497	-0.646124	1	16	AC092143.1	89985273	89987375	+	pseudogene
ENSG00000226306.6	-0.0206025	0.031888	0.518557	0.000941391	-0.646088	1	5	NPY6R	137136882	137146440	+	pseudogene
ENSG00000154719.9	-0.0175705	0.0272032	0.518679	0.000940845	-0.6459	1	21	MRPL39	26957968	26979829	-	protein_coding
ENSG00000164530.9	-0.0233293	0.036122	0.518712	0.000940694	-0.645848	1	6	PI16	36922209	36932613	+	protein_coding
ENSG00000240449.1	-0.0274568	0.0425148	0.518731	0.000940609	-0.645819	1	7	RP4-584D14.5	150060866	150069679	-	antisense
ENSG00000261015.1	0.026911	0.0416696	0.518731	0.000940608	0.645819	1	6	RP1-90J20.11	3025025	3027659	+	sense_overlapping
ENSG00000171659.9	-0.0188748	0.0292314	0.518807	0.000940269	-0.645702	1	X	GPR34	41548226	41556526	+	protein_coding
ENSG00000138434.12	-0.0150268	0.0232733	0.518829	0.000940169	-0.645668	1	2	SSFA2	182756560	182795465	+	protein_coding
ENSG00000267167.1	0.0271117	0.0419984	0.51891	0.000939802	0.645542	1	18	RP11-687F6.1	44383187	44383857	-	lincRNA
ENSG00000140332.11	-0.0147085	0.0227851	0.518919	0.000939765	-0.645529	1	15	TLE3	70340129	70390515	-	protein_coding
ENSG00000198865.5	-0.0218861	0.0339113	0.519007	0.000939368	-0.645392	1	5	CCDC152	42756903	42802462	+	protein_coding
ENSG00000081721.7	-0.0217749	0.033744	0.519069	0.00093909	-0.645297	1	1	DUSP12	161719548	161727028	+	protein_coding
ENSG00000204220.5	0.0171119	0.0265268	0.519209	0.000938459	0.64508	1	6	PFDN6	33257079	33266178	+	protein_coding
ENSG00000117335.14	-0.0127234	0.0197294	0.519326	0.000937934	-0.644899	1	1	CD46	207925402	207968858	+	protein_coding
ENSG00000151303.11	-0.0259268	0.0402084	0.519384	0.000937676	-0.64481	1	10	AGAP11	88752163	88769960	+	processed_transcript
ENSG00000204253.3	0.0159777	0.0247824	0.519443	0.000937411	0.644719	1	2	HNRNPCP2	190788062	190788942	+	pseudogene
ENSG00000261730.1	0.0248907	0.0386106	0.519481	0.00093724	0.64466	1	6	RP4-668J24.2	1384025	1385301	-	antisense
ENSG00000176971.2	0.0247491	0.0383916	0.519489	0.000937204	0.644648	1	11	FIBIN	27015628	27018630	+	protein_coding
ENSG00000259924.1	0.0226169	0.0350866	0.519518	0.000937074	0.644603	1	15	RP11-16E23.4	66063514	66064477	-	pseudogene
ENSG00000262576.1	-0.0274448	0.0425869	0.519622	0.000936609	-0.644443	1	5	PCDHGA4	140734768	140892546	+	protein_coding
ENSG00000270949.1	-0.0200185	0.0310639	0.519631	0.000936568	-0.644429	1	6	RP11-288H12.4	160529406	160532536	+	lincRNA
ENSG00000096070.15	-0.0114096	0.0177123	0.519803	0.000935797	-0.644163	1	6	BRPF3	36164521	36200567	+	protein_coding
ENSG00000163702.14	-0.0149119	0.0231494	0.519804	0.000935791	-0.644161	1	3	IL17RC	9958758	9975314	+	protein_coding
ENSG00000261096.1	0.0221881	0.0344466	0.519824	0.000935704	0.644131	1	2	RP11-690I21.2	232674556	232677062	+	sense_overlapping
ENSG00000187531.9	-0.0129854	0.0201605	0.519842	0.000935622	-0.644103	1	17	SIRT7	79869815	79879199	-	protein_coding
ENSG00000240356.2	0.0262741	0.0407972	0.519897	0.000935375	0.644018	1	2	RPL23AP7	114368079	114384667	-	pseudogene
ENSG00000196482.12	0.0169352	0.0262963	0.5199	0.000935363	0.644014	1	1	ESRRG	216676588	217311097	-	protein_coding
ENSG00000130347.8	-0.0217177	0.0337259	0.519943	0.000935171	-0.643947	1	6	RTN4IP1	107018903	107077373	-	protein_coding
ENSG00000183569.13	-0.0279256	0.0433679	0.519959	0.000935099	-0.643923	1	22	SERHL2	42949623	42970388	+	protein_coding
ENSG00000243290.1	-0.0214246	0.0332742	0.519987	0.000934973	-0.643879	1	2	IGKV1-12	89339721	89340242	-	IG_V_gene
ENSG00000258941.2	-0.0245217	0.0381101	0.52027	0.000933708	-0.643443	1	14	RP11-407N17.3	39703106	39820397	+	protein_coding
ENSG00000101457.8	-0.0227989	0.0354368	0.520319	0.000933488	-0.643367	1	20	DNTTIP1	44420576	44440066	+	protein_coding
ENSG00000124356.11	-0.0165575	0.0257394	0.520378	0.000933221	-0.643275	1	2	STAMBP	74056086	74100786	+	protein_coding
ENSG00000237373.1	-0.0265435	0.041265	0.520398	0.000933134	-0.643245	1	21	BRWD1-IT1	40589019	40591731	-	sense_overlapping
ENSG00000186174.8	0.0119819	0.0186273	0.520399	0.000933128	0.643243	1	11	BCL9L	118764584	118796317	-	protein_coding
ENSG00000135362.9	-0.0196504	0.0305504	0.52042	0.000933033	-0.643211	1	11	PRR5L	36317838	36486754	+	protein_coding
ENSG00000244560.2	0.0222964	0.034667	0.520453	0.000932888	0.64316	1	7	RP4-800G7.2	148982372	148994403	+	pseudogene
ENSG00000049618.17	0.0102434	0.0159269	0.520459	0.000932859	0.643151	1	6	ARID1B	157099063	157531913	+	protein_coding
ENSG00000248593.3	0.0282421	0.0439147	0.520484	0.000932748	0.643112	1	12	DSTNP2	6993846	6994950	+	pseudogene
ENSG00000225880.4	-0.0249917	0.0388687	0.520571	0.000932358	-0.642977	1	1	LINC00115	761586	762902	-	lincRNA
ENSG00000183496.5	-0.0220045	0.0342375	0.52075	0.000931559	-0.642702	1	15	MEX3B	82334119	82338482	-	protein_coding
ENSG00000188021.7	0.0160113	0.0249175	0.520833	0.000931188	0.642574	1	X	UBQLN2	56590026	56593443	+	protein_coding
ENSG00000186300.7	-0.022914	0.0356643	0.520885	0.000930955	-0.642493	1	19	ZNF555	2841433	2860482	+	protein_coding
ENSG00000149599.11	0.0268898	0.0418544	0.520907	0.00093086	0.64246	1	20	DUSP15	30435440	30458550	-	protein_coding
ENSG00000152443.8	0.0222504	0.0346379	0.520965	0.0009306	0.642371	1	19	ZNF776	58258164	58269527	+	protein_coding
ENSG00000253352.4	-0.0101454	0.0157948	0.520993	0.000930476	-0.642328	1	22	TUG1	31366663	31375381	+	antisense
ENSG00000180672.4	-0.0235607	0.0366825	0.521019	0.000930357	-0.642287	1	2	AC007362.1	206642540	206644433	+	pseudogene
ENSG00000111737.7	-0.0152804	0.0237925	0.521053	0.000930208	-0.642235	1	12	RAB35	120532899	120555306	-	protein_coding
ENSG00000173214.5	-0.0213935	0.0333132	0.521081	0.000930082	-0.642192	1	6	KIAA1919	111580551	111592370	+	protein_coding
ENSG00000258875.1	-0.0254671	0.0396667	0.521187	0.000929608	-0.642028	1	14	CTD-2547L24.3	91709103	91717426	+	protein_coding
ENSG00000111728.6	0.0180511	0.0281167	0.521202	0.000929541	0.642005	1	12	ST8SIA1	22216707	22589975	-	protein_coding
ENSG00000001460.13	-0.0210177	0.0327441	0.521285	0.000929172	-0.641877	1	1	STPG1	24683489	24743424	-	protein_coding
ENSG00000263432.1	-0.0271733	0.0423408	0.52135	0.000928882	-0.641777	1	5	RN7SL689P	122358184	122358478	-	misc_RNA
ENSG00000060642.6	-0.0181499	0.028283	0.521383	0.000928734	-0.641725	1	1	PIGV	27113963	27124889	+	protein_coding
ENSG00000178035.7	0.0130259	0.0203015	0.521451	0.000928434	0.641622	1	3	IMPDH2	49061758	49066841	-	protein_coding
ENSG00000258701.1	0.0262801	0.0409624	0.521486	0.000928277	0.641567	1	14	LINC00638	105287538	105290055	+	lincRNA
ENSG00000023572.4	0.0201054	0.0313449	0.521579	0.000927861	0.641423	1	1	GLRX2	193065598	193075244	-	protein_coding
ENSG00000126773.8	0.0182708	0.0284876	0.52162	0.000927681	0.641361	1	14	PCNXL4	60558629	60635851	+	protein_coding
ENSG00000162384.9	-0.0198825	0.0310059	0.521692	0.000927358	-0.641249	1	1	C1orf123	53679771	53686289	-	protein_coding
ENSG00000272182.1	-0.0280111	0.0436837	0.521708	0.000927286	-0.641224	1	3	RP11-802O23.3	58413982	58414542	+	antisense
ENSG00000117543.15	0.0171637	0.026768	0.521723	0.00092722	0.641202	1	1	DPH5	101455179	101491644	-	protein_coding
ENSG00000235453.3	0.0236944	0.0369556	0.52175	0.0009271	0.64116	1	9	TOPORS-AS1	32551142	32567003	+	antisense
ENSG00000250654.3	-0.024995	0.0389846	0.521757	0.000927068	-0.641149	1	12	RP11-834C11.7	54470622	54475687	-	pseudogene
ENSG00000130165.6	-0.0154895	0.0241613	0.521799	0.000926884	-0.641085	1	19	ELOF1	11661962	11670051	-	protein_coding
ENSG00000132467.2	0.0160226	0.0249932	0.521803	0.000926866	0.641079	1	4	UTP3	71554196	71556267	+	protein_coding
ENSG00000118513.14	-0.0184906	0.0288431	0.521804	0.00092686	-0.641077	1	6	MYB	135502453	135540311	+	protein_coding
ENSG00000148411.3	-0.0136259	0.0212578	0.521865	0.000926591	-0.640984	1	9	NACC2	138898383	138987131	-	protein_coding
ENSG00000272498.1	-0.0250059	0.0390125	0.521873	0.000926555	-0.640972	1	3	RP11-415F23.3	16380815	16381378	+	antisense
ENSG00000230470.1	0.0235117	0.0366824	0.521885	0.000926502	0.640953	1	1	GS1-115G20.1	184377471	184381494	+	sense_intronic
ENSG00000267882.1	0.0278507	0.0434527	0.521891	0.000926474	0.640944	1	20	AL031666.2	45947246	45949467	+	protein_coding
ENSG00000138074.10	-0.0159111	0.0248265	0.521923	0.000926333	-0.640895	1	2	SLC5A6	27422455	27435826	-	protein_coding
ENSG00000235501.1	-0.0232885	0.0363389	0.52194	0.000926257	-0.640868	1	1	RP4-639F20.1	95393122	95428826	+	antisense
ENSG00000136643.7	0.0211973	0.0330765	0.521948	0.00092622	0.640855	1	1	RPS6KC1	213224589	213448116	+	protein_coding
ENSG00000137809.12	-0.0204557	0.0319207	0.521967	0.000926137	-0.640827	1	15	ITGA11	68594050	68724501	-	protein_coding
ENSG00000135677.6	0.0187922	0.0293264	0.521987	0.000926047	0.640796	1	12	GNS	65107225	65153227	-	protein_coding
ENSG00000141380.9	-0.019863	0.030998	0.521995	0.000926011	-0.640783	1	18	SS18	23596578	23671181	-	protein_coding
ENSG00000056277.11	-0.0200794	0.031336	0.521998	0.000925996	-0.640778	1	X	ZNF280C	129336685	129402873	-	protein_coding
ENSG00000156042.13	-0.0206234	0.0321862	0.522015	0.000925922	-0.640752	1	10	TTC18	75013517	75118617	-	protein_coding
ENSG00000113494.12	-0.0195544	0.0305263	0.522131	0.000925408	-0.640574	1	5	PRLR	35048861	35230794	-	protein_coding
ENSG00000273473.1	0.0275442	0.0430056	0.522192	0.000925133	0.640479	1	9	LL09NC01-139C3.1	137033891	137034462	+	lincRNA
ENSG00000124334.12	0.025031	0.0390823	0.522199	0.000925102	0.640468	1	X	IL9R	155227246	155240482	+	protein_coding
ENSGR0000124334.12	0.025031	0.0390823	0.522199	0.000925102	0.640468	1	Y	IL9R	59330252	59343488	+	protein_coding
ENSG00000145808.4	0.0256656	0.0400749	0.522217	0.000925023	0.640441	1	5	ADAMTS19	128795958	129074376	+	protein_coding
ENSG00000154310.12	0.0175272	0.0273679	0.522226	0.000924984	0.640427	1	3	TNIK	170779128	171178197	-	protein_coding
ENSG00000176928.4	0.0273997	0.0427836	0.522227	0.000924977	0.640425	1	5	GCNT4	74323289	74326724	-	protein_coding
ENSG00000147454.9	-0.0181684	0.0283739	0.522296	0.000924672	-0.640319	1	8	SLC25A37	23386318	23432976	+	protein_coding
ENSG00000197536.6	0.0188999	0.0295223	0.52238	0.0009243	0.640191	1	5	C5orf56	131746328	131811736	+	protein_coding
ENSG00000213965.3	-0.0197866	0.0309082	0.52239	0.000924254	-0.640174	1	19	NUDT19	33182867	33204702	+	protein_coding
ENSG00000228446.2	-0.0256555	0.0400956	0.522596	0.000923341	-0.639858	1	2	AC073052.1	225364104	225364817	-	pseudogene
ENSG00000131174.4	0.013399	0.0209445	0.522671	0.000923007	0.639742	1	X	COX7B	77154935	77162870	+	protein_coding
ENSG00000132849.14	0.0153275	0.0239626	0.522734	0.000922729	0.639646	1	1	INADL	62208149	62629592	+	protein_coding
ENSG00000011028.9	-0.0141983	0.0222072	0.522924	0.000921887	-0.639353	1	17	MRC2	60704762	60770958	+	protein_coding
ENSG00000085563.10	-0.0178017	0.0278458	0.522959	0.000921728	-0.639298	1	7	ABCB1	87133175	87342611	-	protein_coding
ENSG00000143119.8	-0.0113772	0.0177975	0.522985	0.000921614	-0.639259	1	1	CD53	111415775	111442550	+	protein_coding
ENSG00000183578.5	-0.0225949	0.03535	0.523038	0.00092138	-0.639178	1	15	TNFAIP8L3	51348795	51397473	-	protein_coding
ENSG00000152049.5	-0.0236678	0.0370368	0.523131	0.000920968	-0.639034	1	2	KCNE4	223916532	224063117	+	protein_coding
ENSG00000187699.6	-0.0169155	0.0264732	0.523174	0.000920775	-0.638967	1	2	C2orf88	190744335	191068210	+	protein_coding
ENSG00000249504.2	0.0289029	0.0452471	0.523296	0.000920235	0.63878	1	5	PCDHA14	140240860	140243104	+	pseudogene
ENSG00000072952.14	-0.0157978	0.0247331	0.523327	0.000920101	-0.638733	1	11	MRVI1	10594638	10715535	-	protein_coding
ENSG00000005889.11	0.00994122	0.0155643	0.523334	0.000920067	0.638721	1	X	ZFX	24167290	24234372	+	protein_coding
ENSG00000092094.6	0.0215431	0.033735	0.523414	0.000919715	0.638599	1	14	OSGEP	20914570	20923264	-	protein_coding
ENSG00000166025.13	0.0143379	0.0224576	0.523515	0.000919266	0.638443	1	11	AMOTL1	94439597	94609918	+	protein_coding
ENSG00000153207.10	-0.0124739	0.0195393	0.523541	0.000919151	-0.638403	1	1	AHCTF1	247002400	247095280	-	protein_coding
ENSG00000160285.10	-0.0193493	0.0303117	0.52358	0.000918978	-0.638343	1	21	LSS	47608055	47648738	-	protein_coding
ENSG00000146094.9	0.0142323	0.0222971	0.523606	0.000918865	0.638304	1	5	DOK3	176928908	176938275	-	protein_coding
ENSG00000115649.11	-0.0143942	0.0225527	0.523641	0.000918708	-0.638249	1	2	CNPPD1	220036619	220042828	-	protein_coding
ENSG00000058673.11	-0.0125573	0.0196798	0.523751	0.000918222	-0.63808	1	1	ZC3H11A	203764782	203823252	+	protein_coding
ENSG00000233878.1	-0.0231568	0.0362925	0.523763	0.000918168	-0.638061	1	7	AC073133.1	156230483	156238282	-	lincRNA
ENSG00000127533.3	0.0239452	0.0375282	0.523765	0.000918159	0.638058	1	19	F2RL3	16999671	17003417	+	protein_coding
ENSG00000160131.9	0.0127835	0.0200354	0.523772	0.000918132	0.638049	1	X	VMA21	150564987	150577836	+	protein_coding
ENSG00000225439.2	-0.0269876	0.0423059	0.523858	0.000917751	-0.637916	1	2	BOLA3-AS1	74375136	74377188	+	antisense
ENSG00000163428.3	0.011713	0.0183661	0.523965	0.000917276	0.637751	1	3	LRRC58	120043356	120068186	-	protein_coding
ENSG00000104321.6	0.0258778	0.0405805	0.524005	0.000917101	0.63769	1	8	TRPA1	72932152	72987852	-	protein_coding
ENSG00000061794.8	-0.012044	0.0188916	0.524109	0.00091664	-0.63753	1	12	MRPS35	27863706	27909228	+	protein_coding
ENSG00000162148.6	0.0246395	0.0386594	0.524228	0.000916116	0.637347	1	11	PPP1R32	61248592	61258403	+	protein_coding
ENSG00000117602.7	-0.021822	0.0342388	0.524229	0.000916111	-0.637346	1	1	RCAN3	24829387	24867530	+	protein_coding
ENSG00000148459.11	-0.018557	0.0291199	0.524283	0.000915871	-0.637262	1	10	PDSS1	26986588	27035727	+	protein_coding
ENSG00000185985.7	-0.0271627	0.0426247	0.52429	0.000915843	-0.637252	1	X	SLITRK2	144899350	144907360	+	protein_coding
ENSG00000227449.4	-0.0288426	0.0452608	0.52429	0.000915842	-0.637252	1	9	RP11-111F5.5	46687462	46746500	+	pseudogene
ENSG00000185201.12	-0.0211046	0.0331256	0.524384	0.000915428	-0.637108	1	11	IFITM2	307631	315272	+	protein_coding
ENSG00000196110.3	0.0217981	0.0342143	0.524385	0.000915424	0.637106	1	19	ZNF699	9404951	9420514	-	protein_coding
ENSG00000111674.4	0.0171024	0.026845	0.524401	0.000915352	0.637081	1	12	ENO2	7022909	7032861	+	protein_coding
ENSG00000107262.12	0.0183389	0.0287872	0.52442	0.000915268	0.637052	1	9	BAG1	33247818	33264761	-	protein_coding
ENSG00000197150.8	0.0122517	0.0192341	0.52447	0.000915049	0.636976	1	7	ABCB8	150725510	150744869	+	protein_coding
ENSG00000103769.5	-0.0133021	0.0208881	0.524567	0.00091462	-0.636826	1	15	RAB11A	66018392	66184329	+	protein_coding
ENSG00000116273.5	0.0257297	0.0404065	0.524603	0.00091446	0.63677	1	1	PHF13	6673745	6684093	+	protein_coding
ENSG00000181555.15	0.00909102	0.0142774	0.524621	0.00091438	0.636742	1	3	SETD2	47057919	47205457	-	protein_coding
ENSG00000080947.10	-0.0195865	0.030766	0.524696	0.000914052	-0.636628	1	1	CROCCP3	16793931	16825752	-	pseudogene
ENSG00000155962.8	0.0172058	0.0270286	0.524728	0.00091391	0.636579	1	X	CLIC2	154505500	154563966	-	protein_coding
ENSG00000073792.11	0.0166797	0.0262076	0.524815	0.000913526	0.636445	1	3	IGF2BP2	185361527	185542844	-	protein_coding
ENSG00000079819.12	0.0200723	0.0315421	0.524867	0.000913296	0.636365	1	6	EPB41L2	131160487	131384462	-	protein_coding
ENSG00000225489.2	0.0277052	0.0435376	0.524877	0.000913254	0.63635	1	9	RP11-390F4.3	6716548	6727438	+	lincRNA
ENSG00000171570.6	-0.0240729	0.0378351	0.524937	0.00091299	-0.636258	1	19	RAB4B-EGLN2	41284147	41314103	+	protein_coding
ENSG00000150760.8	-0.0174278	0.0273912	0.524939	0.000912981	-0.636255	1	10	DOCK1	128593978	129250781	+	protein_coding
ENSG00000273329.1	-0.021306	0.0334872	0.524946	0.000912948	-0.636243	1	7	RP11-448A19.1	129244389	129251471	-	lincRNA
ENSG00000087589.12	0.0234293	0.0368261	0.524966	0.000912861	0.636213	1	20	CASS4	54987168	55034396	+	protein_coding
ENSG00000072803.13	-0.0171283	0.026937	0.525192	0.000911867	-0.635866	1	5	FBXW11	171288553	171433877	-	protein_coding
ENSG00000198590.7	0.024952	0.039249	0.525277	0.000911491	0.635735	1	3	C3orf35	37427760	37476988	+	protein_coding
ENSG00000255224.1	0.0246589	0.0387892	0.525289	0.000911439	0.635717	1	8	CTD-3065J16.9	145132905	145134168	-	antisense
ENSG00000244005.8	0.0190589	0.0299835	0.525335	0.000911239	0.635647	1	20	NFS1	34255977	34287281	-	protein_coding
ENSG00000182397.10	-0.0257607	0.0405297	0.525366	0.000911104	-0.6356	1	15	DNM1P46	100330361	100347132	-	pseudogene
ENSG00000133275.11	0.00939338	0.0147831	0.525487	0.000910568	0.635413	1	19	CSNK1G2	1941188	1981337	+	protein_coding
ENSG00000089123.11	0.023031	0.0362469	0.5255	0.000910514	0.635394	1	20	TASP1	13246709	13619587	-	protein_coding
ENSG00000147804.5	-0.0152767	0.0240436	0.525513	0.000910457	-0.635374	1	8	SLC39A4	145635126	145642279	-	protein_coding
ENSG00000145916.14	0.0162763	0.025623	0.52561	0.00091003	0.635225	1	5	RMND5B	177557997	177577566	+	protein_coding
ENSG00000066855.11	-0.0200839	0.0316177	0.52562	0.000909984	-0.635209	1	8	MTFR1	66556969	66683496	+	protein_coding
ENSG00000223705.5	-0.0159184	0.0250605	0.525627	0.000909953	-0.635198	1	7	NSUN5P1	75039605	75046066	+	pseudogene
ENSG00000135336.10	0.0184841	0.0291068	0.525729	0.000909508	0.635042	1	6	ORC3	88299839	88377169	+	protein_coding
ENSG00000173258.8	-0.0196411	0.030929	0.52573	0.000909502	-0.63504	1	9	ZNF483	114287439	114340124	+	protein_coding
ENSG00000243696.4	-0.0235868	0.0371539	0.52586	0.000908933	-0.634841	1	3	RP5-966M1.6	52847298	52869745	-	protein_coding
ENSG00000107854.5	-0.0184297	0.0290324	0.52589	0.0009088	-0.634795	1	10	TNKS2	93558069	93625033	+	protein_coding
ENSG00000197063.6	0.0178155	0.0280687	0.525946	0.000908552	0.634708	1	17	MAFG	79876146	79885590	-	protein_coding
ENSG00000163406.6	0.0227737	0.0358818	0.52596	0.00090849	0.634687	1	3	SLC15A2	121612936	121662949	+	protein_coding
ENSG00000273079.1	-0.0261934	0.0412714	0.525976	0.00090842	-0.634662	1	12	GRIN2B	13693165	14133053	-	protein_coding
ENSG00000164684.9	0.0146894	0.0231493	0.526049	0.0009081	0.63455	1	8	ZNF704	81540686	81787016	-	protein_coding
ENSG00000092377.9	0.010212	0.0160938	0.526062	0.000908045	0.634531	1	Y	TBL1Y	6778727	6959724	+	protein_coding
ENSG00000187867.4	-0.0265316	0.0418135	0.526068	0.00090802	-0.634522	1	19	PALM3	14164177	14169971	-	protein_coding
ENSG00000259375.1	-0.0268413	0.0423075	0.526125	0.000907769	-0.634434	1	15	RP11-815J21.2	86122277	86123409	-	antisense
ENSG00000123066.3	-0.0121425	0.0191452	0.526255	0.0009072	-0.634235	1	12	MED13L	116395711	116715143	-	protein_coding
ENSG00000257542.4	0.0269137	0.0424361	0.526267	0.000907147	0.634217	1	12	OR7E47P	52473480	52502045	+	pseudogene
ENSG00000178538.5	-0.0208512	0.0328778	0.526275	0.00090711	-0.634204	1	8	CA8	61099906	61193971	-	protein_coding
ENSG00000182566.8	0.0274882	0.0433435	0.526282	0.00090708	0.634193	1	19	CLEC4G	7793843	7798792	-	protein_coding
ENSG00000182572.2	0.0127197	0.0200593	0.526339	0.000906829	0.634105	1	6	HIST1H3I	27839623	27840099	-	protein_coding
ENSG00000272669.1	-0.0227269	0.0358451	0.526387	0.000906619	-0.634032	1	22	RP3-508I15.21	39138630	39139120	+	antisense
ENSG00000271321.1	0.0259119	0.0408706	0.526409	0.000906521	0.633998	1	7	CTAGE6	143452182	143454789	-	protein_coding
ENSG00000236809.2	-0.0280488	0.044249	0.526483	0.000906197	-0.633885	1	1	SNX25P1	211590367	211591276	+	pseudogene
ENSG00000011426.6	0.00985531	0.0155487	0.526515	0.00090606	0.633836	1	7	ANLN	36429415	36493400	+	protein_coding
ENSG00000123415.10	0.0214	0.0337656	0.526551	0.000905902	0.633781	1	12	SMUG1	54558529	54582778	-	protein_coding
ENSG00000111490.8	0.0224881	0.0354853	0.526584	0.000905759	0.633731	1	12	TBC1D30	65174589	65274812	+	protein_coding
ENSG00000231154.1	0.0262851	0.0414798	0.526614	0.000905624	0.633684	1	X	MORF4L2-AS1	102942212	102946700	+	antisense
ENSG00000171311.8	0.0231413	0.0365198	0.526627	0.000905568	0.633664	1	10	EXOSC1	99195899	99205774	-	protein_coding
ENSG00000225092.2	0.0188292	0.0297161	0.526646	0.000905485	0.633635	1	6	RP11-405O10.2	7183316	7185520	+	sense_intronic
ENSG00000259706.1	0.0252897	0.0399146	0.526673	0.000905369	0.633594	1	15	HSP90B2P	99797837	99800220	+	pseudogene
ENSG00000232732.5	0.0262723	0.0414747	0.526764	0.000904966	0.633453	1	2	AC073043.1	200732119	200775882	-	processed_transcript
ENSG00000104388.10	0.0121798	0.0192282	0.526778	0.000904909	0.633433	1	8	RAB2A	61429416	61536186	+	protein_coding
ENSG00000100065.10	-0.0117509	0.0185521	0.526798	0.000904818	-0.633401	1	22	CARD10	37886400	37915549	-	protein_coding
ENSG00000132016.7	-0.0192899	0.0304587	0.526856	0.000904568	-0.633314	1	19	C19orf57	13993161	14017265	-	protein_coding
ENSG00000232833.4	0.0260673	0.0411644	0.526899	0.00090438	0.633248	1	9	FAM27E3	67784944	67786624	-	protein_coding
ENSG00000253459.3	-0.0251977	0.0397969	0.526957	0.000904122	-0.633158	1	14	AL139099.1	50064193	50065882	-	protein_coding
ENSG00000151778.6	0.0281763	0.0445014	0.526958	0.000904119	0.633156	1	13	SERP2	44947801	44971850	+	protein_coding
ENSG00000100139.9	-0.0152765	0.0241282	0.526971	0.000904064	-0.633137	1	22	MICALL1	38301664	38338829	+	protein_coding
ENSG00000256525.2	-0.0241199	0.0380995	0.52701	0.000903891	-0.633077	1	17	POLG2	62473902	62493154	-	protein_coding
ENSG00000077147.10	-0.00927378	0.0146489	0.527013	0.000903879	-0.633072	1	10	TM9SF3	98277866	98347209	-	protein_coding
ENSG00000170160.12	-0.0285388	0.0450849	0.527059	0.000903676	-0.633001	1	17	CCDC144A	16592851	16707767	+	protein_coding
ENSG00000180098.5	-0.0228798	0.0361451	0.527062	0.000903665	-0.632997	1	1	TRNAU1AP	28879597	28905051	+	protein_coding
ENSG00000102226.5	-0.0155326	0.024541	0.527112	0.000903448	-0.632921	1	X	USP11	47092089	47107727	+	protein_coding
ENSG00000197903.6	0.0109332	0.0172749	0.527131	0.000903363	0.632892	1	6	HIST1H2BK	27106073	27114619	-	protein_coding
ENSG00000231595.1	0.0257361	0.0406668	0.527156	0.000903252	0.632853	1	17	AC005224.2	14113805	14121239	+	antisense
ENSG00000233041.4	-0.010122	0.0159997	0.527295	0.000902646	-0.63264	1	15	PHGR1	40643234	40648635	+	protein_coding
ENSG00000165591.6	0.0219707	0.0347299	0.52731	0.000902581	0.632617	1	X	FAAH2	57313139	57515629	+	protein_coding
ENSG00000186104.6	-0.0188352	0.0297742	0.527319	0.00090254	-0.632603	1	11	CYP2R1	14899553	14913798	-	protein_coding
ENSG00000157110.11	0.0172005	0.0271956	0.527405	0.000902168	0.632472	1	8	RBPMS	30241944	30429778	+	protein_coding
ENSG00000083223.13	-0.0144526	0.0228534	0.527447	0.000901981	-0.632407	1	9	ZCCHC6	88902648	88969369	-	protein_coding
ENSG00000188822.6	-0.0199517	0.031551	0.527476	0.000901857	-0.632363	1	1	CNR2	24197016	24285549	-	protein_coding
ENSG00000119878.5	0.0137299	0.0217125	0.527484	0.00090182	0.63235	1	2	CRIPT	46843555	46852881	+	protein_coding
ENSG00000230071.2	-0.0252271	0.0398959	0.527503	0.00090174	-0.632322	1	22	RPL4P6	40982704	40984007	-	pseudogene
ENSG00000189144.9	0.0190923	0.0301945	0.527511	0.000901705	0.63231	1	19	ZNF573	38226734	38307940	-	protein_coding
ENSG00000109065.7	0.014137	0.0223596	0.527545	0.000901555	0.632257	1	17	NAT9	72766686	72772506	-	protein_coding
ENSG00000258647.1	0.0255528	0.04043	0.527697	0.000900892	0.632025	1	15	LINC00930	93111048	93115272	-	lincRNA
ENSG00000140443.9	0.0114252	0.0180797	0.527754	0.000900642	0.631937	1	15	IGF1R	99192200	99507759	+	protein_coding
ENSG00000203871.4	0.0251351	0.0397764	0.527772	0.000900566	0.63191	1	6	C6orf164	88106840	88109467	+	protein_coding
ENSG00000134323.10	0.0243959	0.0386072	0.527778	0.000900536	0.6319	1	2	MYCN	16080686	16087129	+	protein_coding
ENSG00000235109.3	-0.0268546	0.0425002	0.527798	0.000900452	-0.63187	1	6	ZSCAN31	28292470	28324048	-	protein_coding
ENSG00000122035.6	0.0206298	0.0326508	0.527823	0.000900341	0.631831	1	13	RASL11A	27844464	27847827	+	protein_coding
ENSG00000250327.1	-0.027073	0.042851	0.527848	0.000900232	-0.631793	1	4	RP11-173M11.2	187079050	187079997	+	pseudogene
ENSG00000067829.14	-0.0141041	0.0223254	0.527874	0.000900118	-0.631753	1	X	IDH3G	153051221	153059978	-	protein_coding
ENSG00000167700.4	-0.01078	0.0170653	0.527917	0.000899931	-0.631687	1	8	MFSD3	145734457	145736596	+	protein_coding
ENSG00000068323.12	0.0177556	0.0281096	0.527937	0.000899844	0.631657	1	X	TFE3	48886242	48901012	-	protein_coding
ENSG00000114098.13	0.0174926	0.0276964	0.527986	0.000899633	0.631582	1	3	ARMC8	137906109	138017231	+	protein_coding
ENSG00000257023.1	-0.016292	0.0257995	0.528048	0.000899359	-0.631486	1	12	RP11-268P4.4	22762162	22777949	-	antisense
ENSG00000155966.9	-0.0233969	0.0370577	0.528128	0.000899011	-0.631364	1	X	AFF2	147582139	148082193	+	protein_coding
ENSG00000196712.12	0.0114695	0.0181673	0.528152	0.000898909	0.631328	1	17	NF1	29421945	29709134	+	protein_coding
ENSG00000104413.11	-0.0145239	0.0230066	0.528175	0.000898808	-0.631293	1	8	ESRP1	95653302	95719694	+	protein_coding
ENSG00000119986.6	0.018272	0.0289464	0.528211	0.00089865	0.631237	1	10	AVPI1	99437181	99447080	-	protein_coding
ENSG00000165732.8	-0.0102584	0.0162536	0.52827	0.000898395	-0.631147	1	10	DDX21	70715884	70744829	+	protein_coding
ENSG00000250764.1	-0.0270556	0.0428697	0.528293	0.000898293	-0.631111	1	5	CTD-2152M20.2	32103551	32122047	-	antisense
ENSG00000259415.1	0.026377	0.0417974	0.528322	0.000898169	0.631068	1	15	RP11-7M10.2	85296353	85297733	+	sense_intronic
ENSG00000071539.9	0.0141622	0.022444	0.528365	0.000897981	0.631002	1	5	TRIP13	892758	919472	+	protein_coding
ENSG00000179134.10	-0.0110549	0.0175231	0.528448	0.00089762	-0.630875	1	19	SAMD4B	39833036	39876350	+	protein_coding
ENSG00000258667.1	0.0253662	0.0402127	0.528496	0.000897411	0.630801	1	14	HIF1A-AS2	62182276	62217815	-	lincRNA
ENSG00000148331.7	0.0165428	0.026226	0.528511	0.000897347	0.630779	1	9	ASB6	132399171	132404444	-	protein_coding
ENSG00000112695.7	0.0118	0.0187074	0.528517	0.000897321	0.630769	1	6	COX7A2	75947391	75960039	-	protein_coding
ENSG00000260566.2	0.0238511	0.0378133	0.528524	0.000897288	0.630758	1	16	RP11-20G6.3	23072727	23075494	-	3prime_overlapping_ncrna
ENSG00000248124.3	-0.0201856	0.0320035	0.52854	0.000897217	-0.630733	1	16	RRN3P1	21807951	21831731	-	pseudogene
ENSG00000128342.4	0.02096	0.0332341	0.528578	0.000897055	0.630676	1	22	LIF	30636436	30642840	-	protein_coding
ENSG00000186517.9	-0.0107343	0.0170218	0.528612	0.000896904	-0.630623	1	1	ARHGAP30	161016736	161039760	-	protein_coding
ENSG00000011258.11	0.0159752	0.0253345	0.528645	0.000896761	0.630572	1	17	MBTD1	49254786	49337524	-	protein_coding
ENSG00000233006.2	-0.0178071	0.0282401	0.528654	0.000896723	-0.630559	1	5	AC034220.3	131646978	131705608	-	processed_transcript
ENSG00000261342.1	-0.0268404	0.0425706	0.528698	0.00089653	-0.630491	1	19	AC006538.1	2727741	2729325	-	sense_intronic
ENSG00000102010.10	-0.0260492	0.0413209	0.528751	0.000896303	-0.630411	1	X	BMX	15482369	15574652	+	protein_coding
ENSG00000270823.1	-0.0266068	0.0422093	0.528788	0.000896141	-0.630354	1	7	hsa-mir-335	130135635	130138268	-	antisense
ENSG00000069998.8	0.017813	0.0282603	0.528811	0.000896039	0.630318	1	22	CECR5	17618401	17646177	-	protein_coding
ENSG00000107897.14	0.0161018	0.0255459	0.528818	0.000896011	0.630308	1	10	ACBD5	27484146	27531059	-	protein_coding
ENSG00000206120.7	-0.0268688	0.0426298	0.528836	0.000895933	-0.630281	1	3	EGFEM1P	167967310	168548387	+	pseudogene
ENSG00000245261.1	-0.0274421	0.0435463	0.5289	0.000895654	-0.630183	1	6	RP3-330M21.5	43181539	43191598	-	antisense
ENSG00000105619.9	0.0202351	0.0321114	0.528919	0.000895571	0.630154	1	19	TFPT	54610320	54619055	-	protein_coding
ENSG00000136167.9	-0.0108712	0.0172541	0.528975	0.000895328	-0.630068	1	13	LCP1	46700055	46786006	-	protein_coding
ENSG00000099622.9	-0.0165323	0.026244	0.529054	0.000894986	-0.629948	1	19	CIRBP	1259384	1274879	+	protein_coding
ENSG00000120645.7	0.0266465	0.0423064	0.529121	0.000894696	0.629845	1	12	IQSEC3	175931	287626	+	protein_coding
ENSG00000075213.6	-0.0188134	0.0298741	0.529179	0.000894441	-0.629756	1	7	SEMA3A	83585093	84122040	-	protein_coding
ENSG00000143543.10	-0.0123939	0.0196805	0.529181	0.000894435	-0.629753	1	1	JTB	153946745	153950164	-	protein_coding
ENSG00000113249.8	0.0262917	0.0417522	0.52921	0.000894307	0.629708	1	5	HAVCR1	156456424	156486130	-	protein_coding
ENSG00000139579.8	-0.0180239	0.0286226	0.529211	0.000894304	-0.629707	1	12	NABP2	56615799	56623638	+	protein_coding
ENSG00000234130.2	-0.0276281	0.043875	0.529215	0.000894284	-0.6297	1	X	RP13-88F20.1	92477219	92480014	-	pseudogene
ENSG00000101846.6	0.0151595	0.024075	0.529231	0.000894216	0.629676	1	X	STS	7137497	7272851	+	protein_coding
ENSG00000196544.6	0.0136303	0.0216527	0.529351	0.000893696	0.629493	1	17	C17orf59	8091652	8093564	-	protein_coding
ENSG00000175866.11	0.0187432	0.0297756	0.529358	0.000893666	0.629482	1	17	BAIAP2	79008948	79091232	+	protein_coding
ENSG00000008282.3	0.0109176	0.017345	0.529387	0.00089354	0.629438	1	7	SYPL1	105730949	105753022	-	protein_coding
ENSG00000260898.1	0.026969	0.0428477	0.529402	0.000893475	0.629415	1	15	ADPGK-AS1	73075176	73090540	+	antisense
ENSG00000125384.6	-0.013944	0.0221549	0.529419	0.000893399	-0.629388	1	14	PTGER2	52781023	52795324	+	protein_coding
ENSG00000112312.5	0.0213676	0.0339523	0.529449	0.000893272	0.629343	1	6	GMNN	24775159	24786327	+	protein_coding
ENSG00000254837.1	-0.0220685	0.0350674	0.529466	0.000893196	-0.629317	1	11	AP001372.2	74204411	74209578	+	lincRNA
ENSG00000035115.17	-0.0261855	0.041615	0.529522	0.000892956	-0.629232	1	2	SH3YL1	217730	266398	-	protein_coding
ENSG00000133317.10	0.0236763	0.0376293	0.529544	0.000892859	0.629198	1	11	LGALS12	63273556	63284246	+	protein_coding
ENSG00000219481.6	0.0205018	0.0325885	0.529601	0.000892612	0.629111	1	1	NBPF1	16888814	16940057	-	protein_coding
ENSG00000114450.5	0.0163403	0.0259778	0.529666	0.000892328	0.62901	1	3	GNB4	179116990	179169378	-	protein_coding
ENSG00000223599.1	0.0216547	0.0344286	0.52969	0.000892227	0.628975	1	1	RP11-216N14.7	153824582	153825890	-	pseudogene
ENSG00000232450.1	0.0277263	0.0440879	0.529748	0.000891973	0.628885	1	1	RP4-730K3.3	114241506	114242253	-	pseudogene
ENSG00000216307.2	0.0268239	0.0426617	0.529832	0.000891611	0.628757	1	6	RP3-400B16.2	4189350	4190040	+	pseudogene
ENSG00000022267.12	-0.0159769	0.0254138	0.52989	0.000891358	-0.628668	1	X	FHL1	135229559	135293518	+	protein_coding
ENSG00000169860.4	0.0220971	0.0351501	0.529902	0.000891308	0.628651	1	3	P2RY1	152552736	152555841	+	protein_coding
ENSG00000261829.1	-0.0263052	0.0418457	0.52992	0.000891231	-0.628623	1	2	RP11-223I10.1	231916755	231917352	+	sense_overlapping
ENSG00000099917.13	-0.0125281	0.0199297	0.529925	0.000891209	-0.628616	1	22	MED15	20850200	20941919	+	protein_coding
ENSG00000198734.6	-0.0231112	0.0367654	0.529928	0.000891196	-0.628611	1	1	F5	169483404	169555826	-	protein_coding
ENSG00000104907.8	-0.013182	0.0209719	0.529964	0.000891038	-0.628555	1	19	TRMT1	13215716	13228381	-	protein_coding
ENSG00000197245.4	0.0240927	0.0383587	0.530268	0.000889721	0.62809	1	1	FAM110D	26485511	26489119	+	protein_coding
ENSG00000125352.4	-0.0199467	0.0317583	0.530275	0.000889693	-0.62808	1	X	RNF113A	119004497	119005791	-	protein_coding
ENSG00000196466.6	-0.0204442	0.0325506	0.530278	0.000889679	-0.628075	1	19	ZNF799	12500830	12512085	-	protein_coding
ENSG00000188933.10	-0.0284416	0.0452839	0.530279	0.000889674	-0.628074	1	17	USP32P1	16689803	16707769	+	pseudogene
ENSG00000113971.14	-0.0186073	0.0296269	0.530294	0.000889611	-0.628052	1	3	NPHP3	132276986	132441303	-	protein_coding
ENSG00000177054.9	0.0191324	0.0304649	0.530318	0.000889508	0.628015	1	11	ZDHHC13	19138646	19197969	+	protein_coding
ENSG00000175548.4	0.0191647	0.0305218	0.530392	0.000889186	0.627901	1	12	ALG10B	38710380	38717784	+	protein_coding
ENSG00000184357.3	0.00952462	0.0151693	0.530401	0.000889146	0.627887	1	6	HIST1H1B	27834570	27835359	-	protein_coding
ENSG00000240906.2	-0.0263155	0.0419153	0.530441	0.000888976	-0.627827	1	22	AP000356.1	25047814	25048364	+	pseudogene
ENSG00000126803.8	-0.0208056	0.0331413	0.530467	0.000888861	-0.627787	1	14	HSPA2	65002623	65009955	+	protein_coding
ENSG00000139679.11	0.0160901	0.0256304	0.530476	0.000888822	0.627773	1	13	LPAR6	48963707	49018840	-	protein_coding
ENSG00000214253.4	0.0161308	0.0256991	0.530538	0.000888555	0.627678	1	7	FIS1	100882739	100895597	-	protein_coding
ENSG00000063978.11	-0.0170092	0.0270988	0.530542	0.000888537	-0.627672	1	4	RNF4	2463947	2627047	+	protein_coding
ENSG00000126775.8	0.0189508	0.0301929	0.53055	0.000888503	0.62766	1	14	ATG14	55833110	55878576	-	protein_coding
ENSG00000104904.8	-0.0105618	0.0168278	0.530562	0.000888454	-0.627643	1	19	OAZ1	2269485	2273487	+	protein_coding
ENSG00000101346.7	0.020375	0.0324649	0.530588	0.000888341	0.627602	1	20	POFUT1	30795683	30826470	+	protein_coding
ENSG00000138698.10	0.0170322	0.0271399	0.530608	0.000888252	0.627571	1	4	RAP1GDS1	99182535	99365012	+	protein_coding
ENSG00000273488.1	-0.02673	0.042593	0.530611	0.00088824	-0.627567	1	3	RP11-114I8.4	100080031	100080481	+	lincRNA
ENSG00000104880.13	-0.0162024	0.0258208	0.53066	0.000888029	-0.627492	1	19	ARHGEF18	7459999	7537363	+	protein_coding
ENSG00000237631.2	0.0275768	0.0439506	0.530687	0.00088791	0.62745	1	9	RP11-72B4.2	98680418	98680986	+	pseudogene
ENSG00000235033.3	-0.0202309	0.0322531	0.530816	0.000887357	-0.627255	1	6	RP11-61I13.3	39849580	39867847	-	antisense
ENSG00000139636.11	0.0149647	0.0238617	0.530889	0.00088704	0.627142	1	12	LMBR1L	49490919	49504683	-	protein_coding
ENSG00000144837.4	0.0238752	0.038072	0.530913	0.000886936	0.627106	1	3	PLA1A	119316689	119348658	+	protein_coding
ENSG00000166352.11	0.0206451	0.032927	0.530985	0.000886625	0.626996	1	11	C11orf74	36616051	36694823	+	protein_coding
ENSG00000270472.1	-0.0161689	0.0257881	0.530989	0.000886608	-0.62699	1	16	IGHV3OR16-9	32077386	32077679	+	IG_V_gene
ENSG00000104368.13	-0.0221534	0.0353425	0.531099	0.000886133	-0.626821	1	8	PLAT	42032236	42065242	-	protein_coding
ENSG00000118412.8	-0.0143502	0.0228966	0.531151	0.000885909	-0.626742	1	6	CASP8AP2	90539613	90584155	+	processed_transcript
ENSG00000128408.7	0.0261846	0.0417861	0.531222	0.000885603	0.626634	1	22	RIBC2	45809572	45828376	+	protein_coding
ENSG00000159164.5	0.0229613	0.0366428	0.531229	0.000885574	0.626624	1	1	SV2A	149874870	149889434	-	protein_coding
ENSG00000188004.5	-0.024946	0.0398165	0.531293	0.000885296	-0.626525	1	1	C1orf204	159804264	159825137	-	protein_coding
ENSG00000235423.4	0.0279299	0.044579	0.531294	0.000885295	0.626525	1	12	RP11-282O18.3	123736577	123746030	-	antisense
ENSG00000169239.8	0.0189233	0.0302056	0.531321	0.000885176	0.626483	1	X	CA5B	15706953	15805747	+	protein_coding
ENSG00000272077.1	-0.0273662	0.0436918	0.53141	0.000884792	-0.626346	1	3	RP11-348P10.2	44708904	44710856	+	lincRNA
ENSG00000136709.7	-0.0217306	0.0346953	0.531423	0.000884738	-0.626327	1	2	WDR33	128458596	128568761	-	protein_coding
ENSG00000003137.4	-0.0216499	0.0345774	0.531552	0.000884181	-0.62613	1	2	CYP26B1	72356367	72375167	-	protein_coding
ENSG00000160211.11	-0.0164658	0.0263009	0.531601	0.00088397	-0.626055	1	X	G6PD	153759606	153775787	-	protein_coding
ENSG00000170448.7	0.0200001	0.0319529	0.531687	0.000883599	0.625924	1	4	NFXL1	47849257	47916653	-	protein_coding
ENSG00000229124.2	-0.0222764	0.0355956	0.531757	0.0008833	-0.625818	1	10	VIM-AS1	17256238	17271984	-	antisense
ENSG00000163597.10	-0.0183182	0.0292733	0.53179	0.000883155	-0.625766	1	17	SNHG16	74553848	74561430	+	processed_transcript
ENSG00000101057.11	-0.0123603	0.0197542	0.531829	0.000882988	-0.625707	1	20	MYBL2	42295754	42345136	+	protein_coding
ENSG00000145476.11	-0.0251668	0.0402221	0.531838	0.000882952	-0.625694	1	4	CYP4V2	187112674	187134610	+	protein_coding
ENSG00000136628.13	-0.012055	0.0192674	0.531854	0.000882881	-0.625669	1	1	EPRS	220141943	220220000	-	protein_coding
ENSG00000137575.7	0.0125138	0.0200007	0.531856	0.000882873	0.625666	1	8	SDCBP	59465483	59495419	+	protein_coding
ENSG00000197142.6	0.0201788	0.0322561	0.531912	0.000882632	0.625581	1	10	ACSL5	114133776	114188138	+	protein_coding
ENSG00000254087.3	0.0168883	0.0270026	0.53201	0.000882212	0.625432	1	8	LYN	56792372	56923940	+	protein_coding
ENSG00000169689.10	-0.0159342	0.0254793	0.532045	0.000882062	-0.625379	1	17	STRA13	79976578	79981983	-	protein_coding
ENSG00000120948.11	0.0100705	0.016108	0.53217	0.000881524	0.625188	1	1	TARDBP	11072414	11085796	+	protein_coding
ENSG00000187210.8	0.0173264	0.0277156	0.532194	0.000881419	0.62515	1	9	GCNT1	79034752	79122332	+	protein_coding
ENSG00000235636.1	-0.0246097	0.0393797	0.532336	0.000880809	-0.624934	1	X	NUS1P1	47372001	47372882	-	pseudogene
ENSG00000267309.1	0.0271949	0.0435198	0.532367	0.000880676	0.624887	1	19	CTD-2630F21.1	36980551	36981942	+	antisense
ENSG00000074219.9	0.0231779	0.0371011	0.532474	0.000880218	0.624724	1	19	TEAD2	49843852	49865714	-	protein_coding
ENSG00000008300.10	-0.0230744	0.0369393	0.532517	0.000880032	-0.624658	1	3	CELSR3	48673902	48700348	-	protein_coding
ENSG00000212952.5	-0.0225954	0.0361748	0.532544	0.000879918	-0.624618	1	9	BX088651.1	44400717	44402427	-	protein_coding
ENSG00000259363.1	-0.0259311	0.0415165	0.532557	0.000879863	-0.624598	1	15	CTD-2054N24.2	100347228	100417353	+	protein_coding
ENSG00000269282.1	0.0271347	0.0434463	0.532582	0.000879753	0.624559	1	12	AC024257.1	48759919	48761738	+	protein_coding
ENSG00000108848.11	-0.0154819	0.0247951	0.532689	0.000879294	-0.624396	1	17	LUC7L3	48796905	48833574	+	protein_coding
ENSG00000101158.8	-0.0221857	0.0355351	0.532731	0.000879115	-0.624332	1	20	NELFCD	57556263	57570188	+	protein_coding
ENSG00000116062.10	0.0145865	0.0233686	0.532824	0.000878717	0.624191	1	2	MSH6	47922669	48037240	+	protein_coding
ENSG00000186094.12	-0.0231375	0.037068	0.532824	0.000878717	-0.624191	1	1	AGBL4	48998527	50489585	-	protein_coding
ENSG00000259877.1	0.0259274	0.0415404	0.532851	0.000878598	0.624148	1	16	RP11-46C24.7	89281638	89284061	-	antisense
ENSG00000243479.3	0.0257536	0.0412819	0.533049	0.00087775	0.623847	1	7	MNX1-AS1	156803499	156809120	+	antisense
ENSG00000233609.3	-0.0243854	0.0390902	0.533065	0.000877683	-0.623823	1	8	RP11-62H7.2	8818710	8836535	+	pseudogene
ENSG00000214770.2	-0.0270974	0.04344	0.533087	0.00087759	-0.62379	1	14	RP11-544I20.2	64796149	64805317	-	antisense
ENSG00000132300.14	0.0148714	0.0238406	0.533089	0.000877579	0.623786	1	2	PTCD3	86333305	86369280	+	protein_coding
ENSG00000187559.4	-0.0269459	0.0432027	0.53314	0.000877359	-0.623708	1	9	FOXD4L3	70917276	70920000	+	protein_coding
ENSG00000165929.8	0.0173933	0.0278878	0.533152	0.000877311	0.623691	1	14	TC2N	92246095	92333880	-	protein_coding
ENSG00000246777.1	-0.0276578	0.0443561	0.533251	0.000876885	-0.623539	1	16	RP11-61A14.4	66785655	66788643	+	lincRNA
ENSG00000211934.2	0.0256521	0.0411399	0.533256	0.000876866	0.623532	1	14	IGHV1-2	106452671	106453170	-	IG_V_gene
ENSG00000133961.15	0.0158617	0.0254396	0.533275	0.000876785	0.623503	1	14	NUMB	73741815	73930348	-	protein_coding
ENSG00000179091.4	-0.0118287	0.0189725	0.533298	0.000876685	-0.623468	1	8	CYC1	145149930	145152428	+	protein_coding
ENSG00000165669.9	0.0146411	0.0234843	0.533315	0.000876613	0.623442	1	10	FAM204A	120065401	120101840	-	protein_coding
ENSG00000058453.12	-0.0130033	0.0208578	0.533326	0.000876566	-0.623426	1	1	CROCC	17066768	17299474	+	protein_coding
ENSG00000164211.8	-0.0154726	0.0248229	0.533396	0.000876266	-0.623319	1	5	STARD4	110831731	110848288	-	protein_coding
ENSG00000258111.1	-0.023878	0.0383142	0.533464	0.000875972	-0.623214	1	12	RP11-43D4.2	104907807	104908217	+	pseudogene
ENSG00000177359.13	-0.027135	0.0435417	0.533477	0.000875917	-0.623194	1	12	RP11-551L14.1	31264586	31359088	-	pseudogene
ENSG00000169016.12	0.021431	0.0343907	0.533499	0.000875824	0.623161	1	2	E2F6	11584501	11606297	-	protein_coding
ENSG00000161955.12	0.0192335	0.0308659	0.533519	0.000875738	0.623131	1	17	TNFSF13	7461609	7464925	+	protein_coding
ENSG00000163113.10	-0.0179109	0.0287465	0.533564	0.000875545	-0.623062	1	1	OTUD7B	149909705	149982625	-	protein_coding
ENSG00000255717.2	-0.0151328	0.024288	0.533569	0.000875525	-0.623055	1	11	SNHG1	62619460	62623386	-	processed_transcript
ENSG00000105258.4	-0.0146647	0.0235369	0.533571	0.000875515	-0.623051	1	19	POLR2I	36604612	36606248	-	protein_coding
ENSG00000203875.6	-0.0241219	0.0387193	0.533609	0.000875352	-0.622993	1	6	SNHG5	86370710	86388451	-	processed_transcript
ENSG00000257949.2	-0.0194058	0.0311548	0.533681	0.000875048	-0.622885	1	17	TEN1	73975301	73996667	+	protein_coding
ENSG00000232112.3	-0.0150307	0.0241309	0.533682	0.000875041	-0.622883	1	3	TMA7	48481667	48485616	+	protein_coding
ENSG00000232489.1	0.0260191	0.0417736	0.533698	0.000874975	0.622859	1	13	MFAP1P1	31115780	31117034	-	pseudogene
ENSG00000131697.13	-0.0198105	0.0318063	0.533704	0.000874948	-0.62285	1	1	NPHP4	5922871	6052533	-	protein_coding
ENSG00000177105.9	-0.0161965	0.026006	0.533737	0.000874807	-0.622799	1	11	RHOG	3848208	3862213	-	protein_coding
ENSG00000084207.11	-0.0124906	0.0200628	0.533883	0.000874183	-0.622577	1	11	GSTP1	67351066	67354131	+	protein_coding
ENSG00000075711.16	0.0143782	0.0230956	0.533899	0.000874115	0.622553	1	3	DLG1	196769431	197026171	-	protein_coding
ENSG00000117091.5	0.0118597	0.019061	0.534132	0.000873119	0.622198	1	1	CD48	160648536	160681641	-	protein_coding
ENSG00000165283.11	0.0121799	0.0195787	0.534197	0.000872844	0.622099	1	9	STOML2	35099888	35103154	-	protein_coding
ENSG00000171817.12	0.0188024	0.030225	0.534209	0.00087279	0.62208	1	19	ZNF540	38042308	38104998	+	protein_coding
ENSG00000228084.1	0.0278758	0.044813	0.53423	0.000872699	0.622048	1	1	RP5-884G6.2	100433939	100435420	-	antisense
ENSG00000162385.6	0.0146072	0.023484	0.534258	0.000872582	0.622006	1	1	MAGOH	53692564	53704282	-	protein_coding
ENSG00000084636.13	0.013147	0.0211389	0.534306	0.000872378	0.621933	1	1	COL16A1	32117848	32169920	-	protein_coding
ENSG00000226742.3	0.0189987	0.0305484	0.534314	0.000872345	0.621921	1	18	HSBP1L1	77724561	77730822	+	protein_coding
ENSG00000165802.15	-0.0153946	0.0247541	0.534327	0.000872289	-0.621901	1	9	NSMF	140342022	140353786	-	protein_coding
ENSG00000179869.10	-0.0266072	0.0427839	0.534329	0.000872279	-0.621898	1	7	ABCA13	48211055	48687092	+	protein_coding
ENSG00000181617.5	-0.0186746	0.0300293	0.534342	0.000872225	-0.621879	1	4	FDCSP	71091788	71100969	+	protein_coding
ENSG00000270673.1	-0.026248	0.042216	0.534422	0.000871883	-0.621757	1	8	YTHDF3-AS1	64080284	64081001	-	lincRNA
ENSG00000261338.1	-0.0254621	0.0409587	0.534491	0.00087159	-0.621652	1	2	RP11-378A13.1	219120042	219122087	+	sense_overlapping
ENSG00000145675.10	-0.0124188	0.0199777	0.534503	0.000871537	-0.621633	1	5	PIK3R1	67511548	67597649	+	protein_coding
ENSG00000164022.12	0.0143103	0.0230241	0.534568	0.000871258	0.621533	1	4	AIMP1	107236701	107270383	+	protein_coding
ENSG00000197635.5	0.024473	0.0393776	0.534594	0.000871148	0.621494	1	2	DPP4	162848751	162931052	-	protein_coding
ENSG00000077782.15	0.0146479	0.0235692	0.5346	0.000871121	0.621485	1	8	FGFR1	38268656	38326352	-	protein_coding
ENSG00000232677.2	0.0245535	0.0395079	0.534601	0.000871118	0.621483	1	19	LINC00665	36803969	36822620	-	lincRNA
ENSG00000269378.1	0.0238183	0.0383305	0.534661	0.000870864	0.621393	1	19	ITGB1P1	14732446	14733054	-	pseudogene
ENSG00000089157.11	-0.0116197	0.0187027	0.534731	0.000870564	-0.621286	1	12	RPLP0	120634489	120639038	-	protein_coding
ENSG00000101888.7	-0.0145529	0.0234244	0.534741	0.000870521	-0.62127	1	X	NXT2	108779010	108787919	+	protein_coding
ENSG00000197261.7	0.0207011	0.0333222	0.53476	0.00087044	0.621241	1	6	C6orf141	49518113	49529620	+	protein_coding
ENSG00000260645.1	0.0238685	0.038422	0.534774	0.00087038	0.62122	1	6	RP11-250B2.5	81176675	81178797	+	lincRNA
ENSG00000034677.7	-0.0172685	0.027804	0.534867	0.000869985	-0.621079	1	8	RNF19A	101269288	101348446	-	protein_coding
ENSG00000113732.4	0.0120186	0.0193519	0.534883	0.000869917	0.621054	1	5	ATP6V0E1	172410760	172462448	+	protein_coding
ENSG00000200320.1	-0.0206621	0.0332694	0.534883	0.000869916	-0.621054	1	3	SNORA63	186505089	186505220	+	snoRNA
ENSG00000138755.5	-0.0215008	0.0346342	0.535053	0.000869194	-0.620796	1	4	CXCL9	76922428	76928641	-	protein_coding
ENSG00000251467.1	-0.0257323	0.0414526	0.535073	0.000869107	-0.620765	1	5	CTC-250P20.2	72292747	72293469	+	pseudogene
ENSG00000196476.7	0.0240612	0.0387692	0.535165	0.000868719	0.620626	1	20	C20orf96	251504	271390	-	protein_coding
ENSG00000235321.1	-0.0213152	0.0343464	0.535184	0.000868635	-0.620597	1	2	AC007556.3	169957253	169957720	+	antisense
ENSG00000160360.7	0.0146694	0.0236381	0.535195	0.000868592	0.620581	1	9	GPSM1	139221932	139254057	+	protein_coding
ENSG00000164292.8	-0.0200783	0.0323571	0.535234	0.000868423	-0.62052	1	5	RHOBTB3	95049226	95160087	+	protein_coding
ENSG00000273064.1	0.0259688	0.0418557	0.535289	0.000868188	0.620437	1	2	RP11-474G23.3	68480002	68480980	+	antisense
ENSG00000047315.10	-0.0109012	0.0175716	0.535323	0.000868047	-0.620386	1	4	POLR2B	57843888	57897334	+	protein_coding
ENSG00000239961.2	0.0245168	0.0395292	0.535431	0.000867585	0.620221	1	19	LILRA4	54844456	54850421	-	protein_coding
ENSG00000111897.6	-0.0121273	0.0195545	0.535458	0.000867473	-0.620181	1	6	SERINC1	122764499	122792967	-	protein_coding
ENSG00000197872.7	0.0147389	0.0237732	0.535589	0.000866913	0.61998	1	2	FAM49A	16730727	16847599	-	protein_coding
ENSG00000108309.8	-0.0258591	0.0417099	0.535592	0.0008669	-0.619976	1	17	RUNDC3A	42385781	42396039	+	protein_coding
ENSG00000173559.8	-0.0216096	0.0348576	0.535616	0.000866801	-0.61994	1	2	NABP1	192542794	192561385	+	protein_coding
ENSG00000224003.1	-0.0226745	0.0365791	0.535658	0.000866621	-0.619876	1	22	CTA-407F11.6	26043228	26045199	+	pseudogene
ENSG00000261254.1	0.0145506	0.0234852	0.535864	0.000865749	0.619564	1	1	RP4-714D9.5	100496122	100501188	+	sense_overlapping
ENSG00000002746.10	-0.0257543	0.0415698	0.535876	0.000865695	-0.619544	1	7	HECW1	43152198	43605600	+	protein_coding
ENSG00000179295.11	0.0100047	0.0161502	0.53592	0.000865511	0.619478	1	12	PTPN11	112856155	112947717	+	protein_coding
ENSG00000254554.1	0.0257483	0.0415795	0.536068	0.000864883	0.619254	1	11	RP11-351I24.1	10324204	10325251	-	antisense
ENSG00000165092.8	0.0165378	0.0267133	0.536178	0.000864414	0.619086	1	9	ALDH1A1	75515578	75695358	-	protein_coding
ENSG00000177565.11	-0.0121926	0.0197002	0.536296	0.000863914	-0.618906	1	3	TBL1XR1	176737143	176915261	-	protein_coding
ENSG00000148842.13	0.014023	0.022658	0.536301	0.000863894	0.618899	1	10	CNNM2	104678050	104849978	+	protein_coding
ENSG00000142409.4	0.0105304	0.0170193	0.536409	0.000863437	0.618735	1	19	ZNF787	56598732	56632649	-	protein_coding
ENSG00000102317.13	0.0196471	0.0317557	0.536436	0.000863323	0.618694	1	X	RBM3	48432837	48437454	+	protein_coding
ENSG00000107771.11	0.019275	0.031155	0.536446	0.000863281	0.618679	1	10	CCSER2	86088342	86278273	+	protein_coding
ENSG00000226010.1	0.0264927	0.0428241	0.536472	0.000863171	0.61864	1	X	RP11-403E24.1	63364752	63366932	-	pseudogene
ENSG00000144868.9	-0.0253123	0.0409239	0.536551	0.000862837	-0.61852	1	3	TMEM108	132757235	133116636	+	protein_coding
ENSG00000203546.3	-0.0254431	0.0411415	0.53661	0.000862584	-0.618429	1	14	RP11-176H8.1	31803518	31926647	-	protein_coding
ENSG00000111911.5	-0.0118172	0.0191111	0.536668	0.000862339	-0.618341	1	6	HINT3	126277927	126301387	+	protein_coding
ENSG00000101311.11	-0.0237095	0.0383533	0.53677	0.00086191	-0.618187	1	20	FERMT1	6055492	6104191	-	protein_coding
ENSG00000155659.10	-0.022214	0.0359395	0.536831	0.00086165	-0.618094	1	X	VSIG4	65241580	65259967	-	protein_coding
ENSG00000172771.7	-0.0261205	0.0422715	0.536945	0.000861167	-0.61792	1	3	EFCAB12	129120164	129147494	-	protein_coding
ENSG00000156486.7	0.0242208	0.039198	0.536952	0.000861138	0.61791	1	8	KCNS2	99439250	99445076	+	protein_coding
ENSG00000131944.5	0.025906	0.0419254	0.536955	0.000861127	0.617906	1	19	C19orf40	33463115	33469128	+	protein_coding
ENSG00000203883.5	-0.0190207	0.0307841	0.536975	0.000861041	-0.617875	1	20	SOX18	62679076	62680994	-	protein_coding
ENSG00000053524.7	0.0245584	0.0397505	0.537015	0.000860872	0.617815	1	3	MCF2L2	182895831	183146566	-	protein_coding
ENSG00000196792.7	0.0191282	0.0309612	0.537017	0.000860863	0.617811	1	14	STRN3	31363005	31495607	-	protein_coding
ENSG00000261596.1	0.0261934	0.0424154	0.537193	0.000860118	0.617544	1	16	CTB-31N19.3	21638063	21638723	+	sense_intronic
ENSG00000188306.6	-0.0237379	0.0384439	0.537243	0.000859908	-0.617468	1	3	LRRIQ4	169539710	169555563	+	protein_coding
ENSG00000103269.9	-0.0190012	0.0307747	0.537269	0.000859797	-0.617428	1	16	RHBDL1	725666	728268	+	protein_coding
ENSG00000234946.1	0.0262122	0.0424677	0.537402	0.000859237	0.617227	1	2	SDHCP3	24166716	24167221	+	pseudogene
ENSG00000107959.11	-0.0246347	0.0399257	0.537543	0.000858641	-0.617013	1	10	PITRM1	3179920	3215003	-	protein_coding
ENSG00000132478.5	0.0170671	0.0276616	0.537553	0.000858598	0.616998	1	17	UNK	73780681	73821886	+	protein_coding
ENSG00000203943.4	0.0185351	0.0300413	0.53756	0.000858572	0.616988	1	1	SAMD13	84764049	84855640	+	protein_coding
ENSG00000214711.5	0.0239536	0.038827	0.537597	0.000858414	0.616931	1	2	CAPN14	31395924	31456724	-	protein_coding
ENSG00000130035.2	-0.0213917	0.0346761	0.537618	0.000858327	-0.6169	1	12	GALNT8	4829507	4960277	+	protein_coding
ENSG00000181135.11	0.0177471	0.0287698	0.53764	0.000858231	0.616865	1	8	ZNF707	144766622	144796068	+	protein_coding
ENSG00000161265.10	0.0236861	0.0384013	0.537681	0.000858062	0.616804	1	19	U2AF1L4	36233365	36236346	-	protein_coding
ENSG00000126785.8	0.0174691	0.0283275	0.537762	0.00085772	0.616682	1	14	RHOJ	63670832	63759937	+	protein_coding
ENSG00000242631.2	-0.0226576	0.0367475	0.537831	0.000857427	-0.616576	1	9	RP11-508N12.4	109685630	109686455	+	protein_coding
ENSG00000253435.1	-0.0213525	0.0346325	0.537852	0.000857338	-0.616544	1	2	IGKV2-4	89231184	89231898	-	IG_V_pseudogene
ENSG00000115486.7	0.0228268	0.0370242	0.537856	0.000857322	0.616538	1	2	GGCX	85771846	85788670	-	protein_coding
ENSG00000171101.9	-0.0267892	0.0434511	0.537857	0.000857317	-0.616536	1	19	SIGLEC17P	51670585	51676780	+	pseudogene
ENSG00000183155.4	-0.0237903	0.0385903	0.537892	0.000857171	-0.616484	1	1	RABIF	202848085	202858263	-	protein_coding
ENSG00000256383.1	-0.0257574	0.0417821	0.537901	0.00085713	-0.616469	1	19	AC020910.2	35166998	35168486	-	pseudogene
ENSG00000122484.8	-0.0155854	0.0252833	0.537925	0.00085703	-0.616433	1	1	RPAP2	92764522	92867613	+	protein_coding
ENSG00000214797.3	0.0266157	0.0431778	0.537934	0.000856995	0.616421	1	11	RP11-1036E20.9	59036349	59051506	-	lincRNA
ENSG00000238035.4	-0.021953	0.0356137	0.537935	0.000856989	-0.616418	1	5	AC138035.2	180733503	180755068	+	lincRNA
ENSG00000263350.1	-0.0201578	0.0327023	0.537946	0.000856944	-0.616402	1	18	RP11-13N13.2	19210099	19213485	+	lincRNA
ENSG00000010270.9	-0.0176289	0.0286026	0.537987	0.000856771	-0.61634	1	7	STARD3NL	38217824	38270272	+	protein_coding
ENSG00000197479.4	0.0264238	0.0428726	0.537991	0.000856752	0.616333	1	5	PCDHB11	140579183	140582618	+	protein_coding
ENSG00000159713.6	-0.0213626	0.0346635	0.538022	0.000856622	-0.616286	1	16	TPPP3	67423712	67427438	-	protein_coding
ENSG00000226761.3	-0.0257384	0.0417647	0.538032	0.00085658	-0.616271	1	12	TAS2R46	11213964	11214893	-	protein_coding
ENSG00000255085.4	-0.0259769	0.0421542	0.538055	0.000856483	-0.616236	1	8	AF186192.5	145925738	145933902	+	pseudogene
ENSG00000179088.10	-0.0216215	0.0350893	0.538089	0.000856342	-0.616186	1	12	C12orf42	103631369	103889749	-	protein_coding
ENSG00000197273.3	-0.0178574	0.028982	0.538108	0.000856259	-0.616156	1	1	GUCA2A	42628362	42630389	-	protein_coding
ENSG00000233859.1	-0.0264433	0.0429283	0.538219	0.000855792	-0.615988	1	6	ADH5P4	66546823	66547947	-	pseudogene
ENSG00000131389.12	-0.0181789	0.0295123	0.538226	0.000855762	-0.615977	1	3	SLC6A6	14444076	14530857	+	protein_coding
ENSG00000129353.10	-0.0193409	0.0314087	0.538355	0.000855219	-0.615781	1	19	SLC44A2	10713133	10755235	+	protein_coding
ENSG00000239605.4	-0.0246538	0.0400416	0.538406	0.000855006	-0.615704	1	2	C2orf61	47272677	47382517	-	protein_coding
ENSG00000104427.7	-0.0185486	0.0301265	0.538414	0.000854972	-0.615692	1	8	ZC2HC1A	79578282	79632000	+	protein_coding
ENSG00000205250.4	-0.0116389	0.0189066	0.538474	0.000854721	-0.615602	1	16	E2F4	67226072	67232821	+	protein_coding
ENSG00000168004.5	0.0257503	0.0418317	0.538495	0.000854633	0.61557	1	11	HRASLS5	63228876	63258666	-	protein_coding
ENSG00000140678.12	0.0201114	0.0326779	0.538579	0.00085428	0.615443	1	16	ITGAX	31366455	31394318	+	protein_coding
ENSG00000123643.8	0.0157082	0.0255269	0.538634	0.000854047	0.615359	1	5	SLC36A1	150816607	150871942	+	protein_coding
ENSG00000258230.2	0.0230773	0.0375123	0.538743	0.000853588	0.615193	1	12	RP11-511H9.3	102166892	102167533	-	pseudogene
ENSG00000108423.10	0.02616	0.0425269	0.538777	0.000853444	0.615141	1	17	TUBD1	57936851	57970304	-	protein_coding
ENSG00000110848.4	0.0159531	0.0259439	0.538931	0.000852798	0.614908	1	12	CD69	9905082	9913497	-	protein_coding
ENSG00000066382.12	0.0256074	0.0416514	0.539	0.000852509	0.614804	1	11	MPPED2	30406040	30608419	-	protein_coding
ENSG00000134539.12	-0.0228385	0.0371526	0.539055	0.000852279	-0.614721	1	12	KLRD1	10378657	10469850	+	protein_coding
ENSG00000259539.1	0.0260873	0.0424388	0.539065	0.000852235	0.614705	1	15	CTD-2651B20.1	45444862	45459724	-	lincRNA
ENSG00000250329.1	-0.0231451	0.0376657	0.539209	0.000851631	-0.614487	1	5	KDELC1P1	127445178	127446686	+	pseudogene
ENSG00000165192.9	-0.0198891	0.0323692	0.539236	0.00085152	-0.614447	1	X	ASB11	15298053	15333778	-	protein_coding
ENSG00000233098.4	-0.0271003	0.0441062	0.539245	0.00085148	-0.614432	1	17	RP11-344E13.3	20771746	20905589	+	antisense
ENSG00000142765.13	-0.0153897	0.0250491	0.539278	0.000851341	-0.614382	1	1	SYTL1	27668513	27680421	+	protein_coding
ENSG00000241316.2	-0.0247291	0.0402532	0.539306	0.000851224	-0.61434	1	3	RP11-81N13.1	67705121	67998137	+	lincRNA
ENSG00000051825.10	-0.0162901	0.0265165	0.539307	0.00085122	-0.614339	1	12	MPHOSPH9	123636867	123728561	-	protein_coding
ENSG00000242152.1	0.0228191	0.0371505	0.539377	0.000850928	0.614233	1	3	RP11-639F1.3	155149018	155151187	-	pseudogene
ENSG00000129493.10	-0.0179792	0.0292719	0.53939	0.00085087	-0.614212	1	14	HEATR5A	31760994	31889788	-	protein_coding
ENSG00000233585.1	-0.0229346	0.0373418	0.539411	0.000850783	-0.614181	1	X	AC115617.2	48634408	48635385	-	pseudogene
ENSG00000116815.11	-0.0199232	0.0324423	0.539458	0.000850588	-0.61411	1	1	CD58	117057157	117113661	-	protein_coding
ENSG00000110975.4	0.0239124	0.0389413	0.539488	0.000850461	0.614064	1	12	SYT10	33527173	33592754	-	protein_coding
ENSG00000187800.9	-0.0199623	0.0325099	0.539506	0.000850387	-0.614037	1	1	PEAR1	156863490	156886226	+	protein_coding
ENSG00000235505.3	0.0241548	0.0393511	0.539644	0.000849806	0.613828	1	11	RP11-693N9.2	104772276	104789800	-	pseudogene
ENSG00000204315.3	0.0230928	0.0376289	0.539731	0.000849444	0.613697	1	6	FKBPL	32096484	32098068	-	protein_coding
ENSG00000266045.1	-0.0225618	0.0367735	0.539838	0.000848995	-0.613534	1	5	RP11-466P24.7	75627662	75629781	+	lincRNA
ENSG00000086848.10	-0.0183832	0.0299652	0.539872	0.000848853	-0.613483	1	11	ALG9	111652919	111742305	-	protein_coding
ENSG00000256591.1	-0.0236177	0.0384991	0.539886	0.000848794	-0.613462	1	11	RP11-286N22.8	61196692	61253294	+	protein_coding
ENSG00000143379.8	0.0140129	0.0228425	0.53989	0.000848777	0.613455	1	1	SETDB1	150898739	150937213	+	protein_coding
ENSG00000187187.9	-0.0205259	0.0334624	0.539925	0.000848629	-0.613402	1	19	ZNF546	40490041	40523514	+	protein_coding
ENSG00000160298.13	0.0136875	0.0223158	0.539955	0.000848504	0.613357	1	21	C21orf58	47720095	47743789	-	protein_coding
ENSG00000138308.5	-0.0209127	0.034097	0.539972	0.000848432	-0.613331	1	10	PLA2G12B	74694928	74714536	-	protein_coding
ENSG00000123352.13	0.020315	0.0331244	0.539996	0.000848332	0.613294	1	12	SPATS2	49760367	49921205	+	protein_coding
ENSG00000159860.5	-0.024543	0.0400209	0.540023	0.00084822	-0.613254	1	7	FAM115D	143333745	143515397	+	pseudogene
ENSG00000148218.11	0.0172492	0.0281278	0.54003	0.000848191	0.613244	1	9	ALAD	116148597	116163613	-	protein_coding
ENSG00000203709.5	-0.0132163	0.0215589	0.540171	0.000847602	-0.61303	1	1	C1orf132	207974863	208042495	-	processed_transcript
ENSG00000133835.10	-0.0151529	0.0247198	0.540201	0.000847475	-0.612985	1	5	HSD17B4	118788138	118972894	+	protein_coding
ENSG00000100568.6	0.0160517	0.0261882	0.540232	0.000847347	0.612938	1	14	VTI1B	68113792	68141548	-	protein_coding
ENSG00000101134.7	0.0250442	0.0408664	0.540301	0.000847056	0.612833	1	20	DOK5	53092136	53267710	+	protein_coding
ENSG00000160602.9	0.0196674	0.0321045	0.540451	0.000846431	0.612606	1	17	NEK8	27052915	27070473	+	protein_coding
ENSG00000235049.1	0.0221426	0.0361476	0.540481	0.000846305	0.612561	1	12	LINC00940	2038368	2045740	-	lincRNA
ENSG00000054611.9	0.0125506	0.0204904	0.540513	0.000846172	0.612512	1	22	TBC1D22A	47158518	47571336	+	protein_coding
ENSG00000142606.11	-0.0176079	0.028747	0.540513	0.000846172	-0.612512	1	1	MMEL1	2522078	2564481	-	protein_coding
ENSG00000184216.7	-0.0110736	0.0180876	0.540704	0.000845372	-0.612223	1	X	IRAK1	153275951	153285431	-	protein_coding
ENSG00000163751.3	-0.0241216	0.0394078	0.540784	0.000845042	-0.612103	1	3	CPA3	148583043	148614983	+	protein_coding
ENSG00000131652.9	0.0183765	0.0300228	0.540795	0.000844994	0.612086	1	16	THOC6	3074028	3077756	+	protein_coding
ENSG00000167916.4	0.0202297	0.0330522	0.540818	0.000844898	0.612051	1	17	KRT24	38854243	38860002	-	protein_coding
ENSG00000164483.12	-0.0236666	0.0386696	0.540838	0.000844815	-0.612021	1	6	SAMD3	130465460	130686570	-	protein_coding
ENSG00000204130.8	-0.0190255	0.0310931	0.540927	0.000844444	-0.611886	1	10	RUFY2	70100864	70167051	-	protein_coding
ENSG00000060709.9	0.0210894	0.0344669	0.540935	0.000844411	0.611874	1	12	RIMBP2	130880682	131200826	-	protein_coding
ENSG00000035687.9	-0.0179856	0.0293969	0.540971	0.00084426	-0.61182	1	1	ADSS	244571796	244615436	-	protein_coding
ENSG00000218336.3	-0.0225996	0.0369479	0.541076	0.00084382	-0.61166	1	4	TENM3	183065140	183724177	+	protein_coding
ENSG00000154096.9	0.0225521	0.036872	0.541096	0.000843737	0.61163	1	11	THY1	119288090	119295695	-	protein_coding
ENSG00000107443.11	-0.0190829	0.0312014	0.541115	0.000843661	-0.611602	1	10	CCNJ	97803151	97820627	+	protein_coding
ENSG00000245571.2	-0.025594	0.041849	0.54113	0.000843599	-0.61158	1	11	AP001258.4	58897606	58910488	-	lincRNA
ENSG00000261425.1	-0.0255778	0.0418297	0.541199	0.000843309	-0.611475	1	15	RP11-709B3.2	68591128	68593343	-	lincRNA
ENSG00000134757.4	-0.0251918	0.0412	0.541215	0.000843241	-0.61145	1	18	DSG3	29027758	29058665	+	protein_coding
ENSG00000187838.12	0.0188825	0.0308926	0.54136	0.000842637	0.611231	1	17	TMEM256-PLSCR3	7293046	7307416	-	protein_coding
ENSG00000105376.4	-0.0226814	0.0371085	0.541368	0.000842605	-0.611219	1	19	ICAM5	10400657	10407454	+	protein_coding
ENSG00000179218.9	0.014826	0.0242573	0.541383	0.000842543	0.611197	1	19	CALR	13049392	13055303	+	protein_coding
ENSG00000196152.6	0.0244543	0.0400123	0.541401	0.000842467	0.611169	1	9	ZNF79	130186661	130207651	+	protein_coding
ENSG00000178105.5	-0.016226	0.0265558	0.541503	0.000842043	-0.611015	1	11	DDX10	108535752	108811657	+	protein_coding
ENSG00000237651.2	0.024268	0.0397181	0.541508	0.00084202	0.611007	1	2	C2orf74	61372243	61391964	+	protein_coding
ENSG00000237788.1	-0.0230519	0.0377302	0.541535	0.000841909	-0.610966	1	20	RP5-1041C10.3	48445662	48447622	+	pseudogene
ENSG00000227379.2	-0.0251699	0.0411998	0.541564	0.000841788	-0.610922	1	20	PPIAP2	25348911	25349402	-	pseudogene
ENSG00000132874.9	-0.016504	0.02702	0.54164	0.000841472	-0.610808	1	18	SLC14A2	42792960	43263072	+	protein_coding
ENSG00000233232.2	-0.0245768	0.0402381	0.541655	0.000841408	-0.610785	1	16	NPIPB7	28467693	28481868	-	protein_coding
ENSG00000150510.11	0.0249613	0.040869	0.54167	0.000841347	0.610762	1	13	FAM124A	51796503	51858377	+	protein_coding
ENSG00000252808.1	-0.0198219	0.0324559	0.54169	0.000841265	-0.610732	1	1	SCARNA4	155895749	155895877	-	snoRNA
ENSG00000229715.4	-0.0254464	0.0416665	0.541701	0.000841221	-0.610716	1	13	EEF1DP3	32420978	32527609	+	pseudogene
ENSG00000197993.3	-0.0224532	0.0367679	0.541729	0.000841103	-0.610674	1	7	KEL	142638201	142659768	-	protein_coding
ENSG00000101367.8	-0.0103954	0.017023	0.541733	0.000841085	-0.610667	1	20	MAPRE1	31407699	31438211	+	protein_coding
ENSG00000216937.7	-0.0235249	0.0385271	0.541773	0.000840917	-0.610606	1	10	CCDC7	32735068	32863492	+	protein_coding
ENSG00000211695.2	-0.0265334	0.0434545	0.541777	0.000840904	-0.610601	1	7	TRGV9	38356618	38358462	-	TR_V_gene
ENSG00000151023.12	-0.023077	0.0378074	0.54192	0.000840307	-0.610384	1	10	ENKUR	25270908	25305089	-	protein_coding
ENSG00000158806.9	0.0259806	0.0425656	0.541933	0.000840255	0.610365	1	8	NPM2	21881636	21894408	+	protein_coding
ENSG00000273449.1	0.0230409	0.0377501	0.541941	0.000840222	0.610354	1	4	RP11-218F10.3	164450923	164451849	+	lincRNA
ENSG00000188779.6	0.0260793	0.0427294	0.541952	0.000840176	0.610337	1	15	SKOR1	68112042	68126899	+	protein_coding
ENSG00000243232.3	0.0228071	0.0373716	0.541991	0.000840014	0.610278	1	5	PCDHAC2	140345820	140391936	+	protein_coding
ENSG00000109846.3	0.0213946	0.0350607	0.542031	0.000839847	0.610217	1	11	CRYAB	111779289	111794446	-	protein_coding
ENSG00000068912.9	-0.0140552	0.0230335	0.542037	0.000839822	-0.610208	1	2	ERLEC1	54014181	54045956	+	protein_coding
ENSG00000102054.13	0.0144465	0.023675	0.54204	0.000839808	0.610203	1	X	RBBP7	16857406	16888537	-	protein_coding
ENSG00000114850.2	0.0111192	0.018224	0.542082	0.000839634	0.61014	1	3	SSR3	156257929	156272973	-	protein_coding
ENSG00000240563.1	-0.0141031	0.0231186	0.542152	0.000839342	-0.610033	1	1	L1TD1	62660503	62678000	+	protein_coding
ENSG00000143799.8	0.0145443	0.0238634	0.542519	0.000837822	0.60948	1	1	PARP1	226548392	226595780	-	protein_coding
ENSG00000230002.2	0.0238297	0.0391052	0.542589	0.00083753	0.609374	1	2	ALMS1-IT1	73683891	73686611	+	sense_intronic
ENSG00000134824.9	0.0242313	0.0397676	0.542623	0.000837389	0.609323	1	11	FADS2	61560452	61634826	+	protein_coding
ENSG00000122068.8	0.0121184	0.0198885	0.542627	0.000837372	0.609317	1	3	FYTTD1	197464050	197514467	+	protein_coding
ENSG00000242276.2	0.0252151	0.0413847	0.542648	0.000837286	0.609285	1	15	RPL5P3	71355440	71356328	-	pseudogene
ENSG00000205423.7	0.0179254	0.0294209	0.542656	0.000837252	0.609273	1	16	CNEP1R1	50058321	50070999	+	protein_coding
ENSG00000117228.9	-0.019254	0.031608	0.542737	0.000836915	-0.60915	1	1	GBP1	89518002	89531043	-	protein_coding
ENSG00000139921.8	-0.012833	0.0210718	0.542829	0.000836535	-0.609012	1	14	TMX1	51706880	51722759	+	protein_coding
ENSG00000112996.5	-0.013797	0.022658	0.542886	0.000836299	-0.608926	1	5	MRPS30	44809027	44820530	+	protein_coding
ENSG00000239280.1	-0.0241363	0.0396402	0.542913	0.000836188	-0.608885	1	3	RP11-271C24.3	113459670	113460101	-	pseudogene
ENSG00000253190.2	-0.0206199	0.0338672	0.542938	0.000836084	-0.608848	1	8	AC084082.3	67024902	67027440	+	lincRNA
ENSG00000212789.3	0.024933	0.0409598	0.543023	0.000835731	0.608719	1	11	ST13P5	18283529	18284638	+	pseudogene
ENSG00000146918.15	0.0115626	0.0190001	0.543129	0.00083529	0.608558	1	7	NCAPG2	158424003	158497520	-	protein_coding
ENSG00000101104.8	-0.018809	0.0309086	0.543144	0.00083523	-0.608536	1	20	PABPC1L	43538703	43587676	+	protein_coding
ENSG00000271870.1	0.023038	0.0378616	0.54318	0.000835078	0.608481	1	3	RP11-97C16.1	3194626	3195119	+	antisense
ENSG00000065320.4	0.0154097	0.0253276	0.543224	0.000834897	0.608415	1	17	NTN1	8924859	9147317	+	protein_coding
ENSG00000245648.1	0.0243163	0.0399683	0.543241	0.000834826	0.608389	1	12	RP11-277P12.20	10516368	10551105	+	antisense
ENSG00000148688.9	-0.0178595	0.0293573	0.543268	0.000834715	-0.608348	1	10	RPP30	92631473	92668312	+	protein_coding
ENSG00000141497.9	0.0243874	0.0400904	0.543294	0.00083461	0.60831	1	17	ZMYND15	4643319	4649411	+	protein_coding
ENSG00000161547.10	0.0127372	0.0209401	0.54332	0.000834503	0.608271	1	17	SRSF2	74730197	74733456	-	protein_coding
ENSG00000125812.11	-0.0210258	0.0345681	0.543338	0.000834425	-0.608243	1	20	GZF1	23342787	23353700	+	protein_coding
ENSG00000116096.5	0.0178108	0.0292828	0.543344	0.0008344	0.608233	1	2	SPR	73114489	73119287	+	protein_coding
ENSG00000140497.12	-0.0128002	0.0210459	0.543366	0.000834312	-0.608201	1	15	SCAMP2	75136071	75165706	-	protein_coding
ENSG00000232952.1	0.0257269	0.0423002	0.543369	0.000834298	0.608196	1	1	RP11-90H3.1	106434361	106436139	+	pseudogene
ENSG00000233347.1	0.0269257	0.0442784	0.543433	0.000834034	0.6081	1	20	ERP29P1	50726883	50727588	-	pseudogene
ENSG00000173230.11	-0.011512	0.0189377	0.543572	0.000833459	-0.60789	1	3	GOLGB1	121382046	121468602	-	protein_coding
ENSG00000156976.10	-0.0133047	0.0218893	0.543622	0.000833253	-0.607815	1	3	EIF4A2	186500994	186507689	+	protein_coding
ENSG00000132128.12	-0.0124889	0.0205475	0.543626	0.000833235	-0.607808	1	1	LRRC41	46726868	46769280	-	protein_coding
ENSG00000161583.12	0.0245801	0.0404722	0.543941	0.000831932	0.607332	1	17	TBC1D3G	34745936	34808104	-	protein_coding
ENSG00000072958.4	-0.0156508	0.0257703	0.54395	0.000831897	-0.60732	1	19	AP1M1	16308389	16346160	+	protein_coding
ENSG00000183186.6	0.0230664	0.0379868	0.544016	0.000831624	0.60722	1	19	C2CD4C	405438	409139	-	protein_coding
ENSG00000151164.14	-0.0274121	0.0451451	0.544029	0.000831569	-0.6072	1	12	RAD9B	110939460	110969891	+	protein_coding
ENSG00000185745.8	0.0250594	0.0412705	0.544031	0.000831563	0.607198	1	10	IFIT1	91152303	91163745	+	protein_coding
ENSG00000162889.6	0.0145657	0.0239884	0.544032	0.000831558	0.607196	1	1	MAPKAPK2	206858289	206907628	+	protein_coding
ENSG00000163362.6	-0.0141229	0.0232601	0.544046	0.000831499	-0.607174	1	1	C1orf106	200860176	200884863	+	protein_coding
ENSG00000178177.10	-0.0112616	0.0185506	0.544113	0.000831224	-0.607074	1	4	LCORL	17842822	18023499	-	protein_coding
ENSG00000187762.5	-0.0240173	0.0395646	0.544135	0.000831133	-0.60704	1	6	RP11-527B17.2	34991299	34991608	+	pseudogene
ENSG00000183979.7	-0.026413	0.0435116	0.54414	0.000831113	-0.607033	1	17	NPB	79858621	79860781	+	protein_coding
ENSG00000144130.7	-0.0219145	0.0361016	0.544146	0.000831086	-0.607023	1	2	NT5DC4	113479063	113500456	+	protein_coding
ENSG00000140470.9	-0.0229397	0.0377977	0.544224	0.000830766	-0.606906	1	15	ADAMTS17	100511794	100882210	-	protein_coding
ENSG00000140181.10	-0.0262749	0.0432933	0.544224	0.000830764	-0.606906	1	15	HERC2P2	23282281	23378228	-	pseudogene
ENSG00000204396.6	-0.0221503	0.0365026	0.544284	0.000830518	-0.606816	1	6	VWA7	31733367	31745108	-	protein_coding
ENSG00000174776.6	-0.0244093	0.0402309	0.544341	0.000830281	-0.606729	1	3	WDR49	167196472	167371771	-	protein_coding
ENSG00000181016.5	0.0224988	0.0370873	0.544398	0.00083005	0.606645	1	7	LSMEM1	112120908	112131117	+	protein_coding
ENSG00000225349.2	-0.0242869	0.0400365	0.544415	0.000829976	-0.606618	1	12	RP11-820K3.2	31687649	31688181	-	pseudogene
ENSG00000196154.7	0.0198603	0.0327427	0.544455	0.000829813	0.606558	1	1	S100A4	153516089	153522612	-	protein_coding
ENSG00000067992.8	0.0183383	0.0302364	0.544495	0.000829647	0.606497	1	X	PDK3	24483338	24557954	+	protein_coding
ENSG00000267397.1	0.0273172	0.0450414	0.544499	0.000829632	0.606492	1	18	RP11-873E20.1	33296334	33297942	+	lincRNA
ENSG00000125734.9	0.015569	0.0256721	0.544521	0.000829539	0.606458	1	19	GPR108	6729925	6737614	-	protein_coding
ENSG00000175166.12	-0.0115543	0.0190576	0.544638	0.000829061	-0.606283	1	3	PSMD2	184016497	184026842	+	protein_coding
ENSG00000130589.12	0.0131295	0.0216559	0.544641	0.000829049	0.606278	1	20	HELZ2	62189439	62205592	-	protein_coding
ENSG00000271105.1	-0.0257767	0.0425166	0.544643	0.000829038	-0.606274	1	16	SCML2P2	25080891	25081430	+	pseudogene
ENSG00000068308.9	-0.0130279	0.0214892	0.544655	0.000828988	-0.606256	1	X	OTUD5	48779305	48815648	-	protein_coding
ENSG00000230454.1	-0.0212749	0.0350995	0.544737	0.000828652	-0.606133	1	3	U73166.2	50297735	50300790	+	lincRNA
ENSG00000221874.4	-0.0193856	0.0319916	0.544851	0.000828181	-0.605961	1	19	ZNF321P	53431728	53466076	-	protein_coding
ENSG00000204805.7	0.021872	0.0361126	0.54505	0.000827362	0.605661	1	9	FAM27E4	44997777	44999352	+	pseudogene
ENSG00000181031.11	-0.0220085	0.0363388	0.545059	0.000827325	-0.605647	1	17	RPH3AL	62293	236045	-	protein_coding
ENSG00000130812.6	0.0246059	0.0406275	0.54506	0.000827321	0.605646	1	19	ANGPTL6	10203014	10213472	-	protein_coding
ENSG00000198625.8	0.0136614	0.0225627	0.545165	0.000826888	0.605487	1	1	MDM4	204485511	204542871	+	protein_coding
ENSG00000101958.9	-0.0213981	0.0353431	0.545197	0.000826757	-0.605439	1	X	GLRA2	14547420	14749934	+	protein_coding
ENSG00000103356.11	-0.0170716	0.0281991	0.545226	0.000826638	-0.605395	1	16	EARS2	23533335	23569052	-	protein_coding
ENSG00000235734.3	0.0249878	0.0412773	0.545248	0.000826548	0.605363	1	2	HMGN1P36	98443711	98444013	+	pseudogene
ENSG00000237343.1	-0.0258982	0.042784	0.545274	0.000826443	-0.605324	1	1	RP11-763B22.4	148760504	148761583	+	lincRNA
ENSG00000207648.1	-0.0219116	0.0361999	0.545293	0.000826365	-0.605295	1	11	MIR192	64658609	64658718	-	miRNA
ENSG00000167969.8	0.0104553	0.0172753	0.545344	0.000826155	0.605219	1	16	ECI1	2289396	2302301	-	protein_coding
ENSG00000271917.1	0.023899	0.0394902	0.545363	0.000826076	0.60519	1	1	RP11-506O24.2	164797673	164799189	+	sense_intronic
ENSG00000249258.2	-0.0261275	0.0431752	0.545389	0.00082597	-0.605151	1	8	RP11-468H14.2	16988690	17007298	+	lincRNA
ENSG00000128918.10	0.0231746	0.0383076	0.545516	0.000825448	0.604959	1	15	ALDH1A2	58245622	58790065	-	protein_coding
ENSG00000235531.5	0.0223974	0.037026	0.545548	0.000825316	0.604911	1	8	RP11-383H13.1	72740402	73030628	+	protein_coding
ENSG00000124198.8	-0.0159774	0.0264157	0.545592	0.000825134	-0.604844	1	20	ARFGEF2	47538427	47653230	+	protein_coding
ENSG00000173237.4	-0.0210499	0.0348059	0.545634	0.000824962	-0.604781	1	11	C11orf86	66742748	66744475	+	protein_coding
ENSG00000144554.6	-0.0123457	0.0204161	0.545685	0.000824755	-0.604705	1	3	FANCD2	10068098	10143614	+	protein_coding
ENSG00000186283.9	0.0208179	0.0344269	0.545689	0.000824739	0.604699	1	1	TOR3A	179050512	179067158	+	protein_coding
ENSG00000077942.13	-0.0137226	0.0226942	0.545704	0.000824674	-0.604675	1	22	FBLN1	45898118	45997015	+	protein_coding
ENSG00000107798.13	0.0221981	0.0367157	0.545759	0.00082445	0.604593	1	10	LIPA	90973326	91174314	-	protein_coding
ENSG00000160613.8	0.0125762	0.0208042	0.545819	0.000824204	0.604503	1	11	PCSK7	117075053	117103241	-	protein_coding
ENSG00000270640.1	-0.0229928	0.0380438	0.545902	0.000823863	-0.604378	1	2	RP11-373D23.2	28619682	28619977	+	sense_intronic
ENSG00000158161.11	0.0159535	0.0263968	0.545905	0.000823852	0.604373	1	1	EYA3	28296855	28415207	-	protein_coding
ENSG00000182196.9	-0.0102172	0.0169056	0.545908	0.000823838	-0.604368	1	12	ARL6IP4	123464607	123467456	+	protein_coding
ENSG00000135048.9	0.0195227	0.0323036	0.545919	0.000823795	0.604353	1	9	TMEM2	74298282	74431606	-	protein_coding
ENSG00000196917.4	0.0260759	0.0431478	0.545928	0.000823758	0.604339	1	12	HCAR1	123104824	123215390	-	protein_coding
ENSG00000100483.9	-0.022167	0.0366864	0.546	0.000823462	-0.60423	1	14	VCPKMT	50575350	50583318	-	protein_coding
ENSG00000225978.2	0.0252603	0.0418082	0.546023	0.000823367	0.604196	1	20	HAR1A	61733483	61735738	+	lincRNA
ENSG00000204231.6	0.0154447	0.025565	0.546062	0.000823207	0.604137	1	6	RXRB	33161365	33168630	-	protein_coding
ENSG00000147889.12	0.0246296	0.0407749	0.546128	0.000822937	0.604037	1	9	CDKN2A	21967751	21995300	-	protein_coding
ENSG00000213735.2	0.0261609	0.0433116	0.546142	0.000822877	0.604016	1	1	ANAPC10P1	52719293	52719848	+	pseudogene
ENSG00000165724.5	0.0177848	0.0294475	0.546187	0.000822695	0.603949	1	9	ZMYND19	140476531	140484942	-	protein_coding
ENSG00000125457.9	-0.0224822	0.0372278	0.546214	0.000822586	-0.603909	1	17	MIF4GD	73262309	73267308	-	protein_coding
ENSG00000257839.1	0.0258586	0.0428206	0.546231	0.000822515	0.603883	1	12	RP11-290L1.2	76426438	76427677	+	processed_transcript
ENSG00000198844.6	-0.0222234	0.0368011	0.546234	0.000822502	-0.603878	1	17	ARHGEF15	8213559	8225829	+	protein_coding
ENSG00000134317.13	0.0252008	0.0417326	0.546243	0.000822465	0.603864	1	2	GRHL1	10085341	10142411	+	protein_coding
ENSG00000203724.6	0.0204335	0.0338382	0.546247	0.000822449	0.603858	1	1	C1orf53	197871777	197876497	+	protein_coding
ENSG00000211592.2	-0.0163696	0.0271135	0.546323	0.000822138	-0.603744	1	2	IGKC	89156674	89157196	-	IG_C_gene
ENSG00000155254.8	-0.0183985	0.0304748	0.546333	0.000822097	-0.603729	1	10	MARVELD1	99472930	99477907	+	protein_coding
ENSG00000269951.1	-0.0173245	0.0286999	0.546389	0.000821869	-0.603645	1	15	RP11-797A18.6	77359996	77360667	-	sense_intronic
ENSG00000125319.10	-0.0179146	0.0296865	0.546512	0.000821363	-0.603459	1	17	C17orf53	42219274	42239844	+	protein_coding
ENSG00000130332.10	-0.0139791	0.0231775	0.546728	0.000820479	-0.603134	1	19	LSM7	2321516	2328619	-	protein_coding
ENSG00000267053.2	-0.0262045	0.0434498	0.546752	0.000820383	-0.603099	1	19	CTD-3162L10.1	36795482	36803570	+	lincRNA
ENSG00000273133.1	-0.0267849	0.0444186	0.546809	0.000820147	-0.603012	1	4	RP11-799M12.2	15565321	15565876	-	antisense
ENSG00000272573.1	-0.0253885	0.0421127	0.546903	0.000819764	-0.602871	1	3	MUSTN1	52867130	52869235	-	protein_coding
ENSG00000159579.9	0.0154082	0.0255587	0.546914	0.000819719	0.602854	1	16	RSPRY1	57220049	57274387	+	protein_coding
ENSG00000154760.9	0.0255835	0.0424436	0.546974	0.000819474	0.602764	1	17	SLFN13	33762115	33775856	-	protein_coding
ENSG00000184209.14	-0.020874	0.0346334	0.547009	0.000819333	-0.602712	1	12	SNRNP35	123942188	123957701	+	protein_coding
ENSG00000162702.7	-0.017384	0.0288568	0.5472	0.00081855	-0.602424	1	1	ZNF281	200374068	200379184	-	protein_coding
ENSG00000177119.11	0.0151292	0.0251195	0.54729	0.000818183	0.602289	1	12	ANO6	45609770	45834187	+	protein_coding
ENSG00000075785.8	0.0100879	0.0167497	0.5473	0.000818142	0.602274	1	3	RAB7A	128444965	128533639	+	protein_coding
ENSG00000142207.5	-0.015453	0.0256578	0.547301	0.000818137	-0.602272	1	21	URB1	33683329	33765335	-	protein_coding
ENSG00000103742.7	-0.0197047	0.0327237	0.547379	0.00081782	-0.602155	1	15	IGDCC4	65673802	65715410	-	protein_coding
ENSG00000184613.6	0.0245302	0.0407406	0.547411	0.000817688	0.602106	1	12	NELL2	44902058	45315631	-	protein_coding
ENSG00000234857.2	0.0136407	0.0226558	0.547428	0.000817622	0.602082	1	11	HNRNPUL2-BSCL2	62457747	62494856	-	protein_coding
ENSG00000137573.9	-0.0219253	0.0364175	0.547446	0.000817545	-0.602054	1	8	SULF1	70378859	70573150	+	protein_coding
ENSG00000142197.8	-0.0155003	0.0257463	0.547456	0.000817508	-0.60204	1	21	DOPEY2	37529080	37666572	+	protein_coding
ENSG00000141424.8	-0.0153159	0.0254455	0.547542	0.000817156	-0.60191	1	18	SLC39A6	33688495	33709348	-	protein_coding
ENSG00000229474.2	-0.0201599	0.0334941	0.547552	0.000817114	-0.601895	1	15	PATL2	44957930	45003514	-	protein_coding
ENSG00000212232.1	-0.0186356	0.0309617	0.547554	0.000817104	-0.601891	1	20	SNORD17	17943353	17943589	-	snoRNA
ENSG00000261211.1	-0.0224216	0.0372562	0.547601	0.000816916	-0.601822	1	6	RP1-80N2.3	6680542	6683866	-	lincRNA
ENSG00000105298.9	-0.00926752	0.0154034	0.547712	0.000816463	-0.601655	1	19	CACTIN	3610639	3626813	-	protein_coding
ENSG00000184144.5	-0.0226614	0.0376667	0.547729	0.000816394	-0.601629	1	1	CNTN2	205012325	205047627	+	protein_coding
ENSG00000072422.12	0.0184845	0.0307258	0.547752	0.000816297	0.601594	1	10	RHOBTB1	62629196	62761198	-	protein_coding
ENSG00000198478.6	-0.0128169	0.0213088	0.547825	0.000816001	-0.601484	1	6	SH3BGRL2	80341000	80413372	+	protein_coding
ENSG00000267554.1	0.0218489	0.0363327	0.54791	0.000815653	0.601356	1	17	RP11-686D22.10	33797088	33797647	-	pseudogene
ENSG00000268593.1	0.0236794	0.0393826	0.547971	0.000815406	0.601265	1	19	CTD-2611O12.6	56218707	56219330	+	pseudogene
ENSG00000010539.7	-0.0241904	0.0402357	0.548004	0.000815273	-0.601216	1	16	ZNF200	3272325	3286221	-	protein_coding
ENSG00000202415.1	-0.024238	0.0403182	0.548036	0.000815142	-0.601168	1	1	RN7SKP269	10007376	10007694	+	misc_RNA
ENSG00000108018.11	-0.0205874	0.0342467	0.548048	0.000815094	-0.60115	1	10	SORCS1	108333421	108924292	-	protein_coding
ENSG00000269897.1	0.0209269	0.0348147	0.548086	0.000814939	0.601093	1	10	COMMD3-BMI1	22605317	22618471	+	protein_coding
ENSG00000149084.7	0.0194178	0.0323197	0.548278	0.000814158	0.600804	1	11	HSD17B12	43577986	43878167	+	protein_coding
ENSG00000169213.6	-0.0134717	0.0224231	0.548283	0.000814134	-0.600795	1	1	RAB3B	52373628	52456436	-	protein_coding
ENSG00000100154.10	-0.0140165	0.0233327	0.548332	0.000813937	-0.600723	1	22	TTC28	28374004	29075853	-	protein_coding
ENSG00000186275.7	0.0209611	0.0348961	0.548367	0.000813796	0.600671	1	1	NBPF12	146373546	146467744	+	protein_coding
ENSG00000115504.10	0.014345	0.0238826	0.548382	0.000813735	0.600648	1	2	EHBP1	62900986	63273622	+	protein_coding
ENSG00000080007.6	0.0244243	0.0406658	0.548406	0.000813634	0.600611	1	6	DDX43	74104471	74127292	+	protein_coding
ENSG00000136631.8	-0.0177608	0.0295772	0.548486	0.000813309	-0.600491	1	1	VPS45	150039369	150117505	+	protein_coding
ENSG00000213648.6	0.0202648	0.0337617	0.548659	0.000812608	0.600232	1	16	SULT1A4	29467127	29476300	+	protein_coding
ENSG00000188452.9	0.025869	0.0430985	0.54866	0.000812603	0.60023	1	2	CERKL	182401403	182545392	-	protein_coding
ENSG00000164128.2	0.0215052	0.0358296	0.548675	0.000812544	0.600208	1	4	NPY1R	164245113	164265984	-	protein_coding
ENSG00000105011.4	0.0113773	0.01896	0.548769	0.000812162	0.600067	1	19	ASF1B	14230321	14247768	-	protein_coding
ENSG00000120156.16	0.0218995	0.036499	0.548812	0.000811987	0.600002	1	9	TEK	27109139	27230173	+	protein_coding
ENSG00000111087.5	-0.0170954	0.0284947	0.548846	0.000811846	-0.59995	1	12	GLI1	57853918	57866045	+	protein_coding
ENSG00000143321.14	0.0146703	0.0244542	0.548873	0.000811736	0.599909	1	1	HDGF	156711899	156736717	-	protein_coding
ENSG00000182670.9	-0.0183792	0.0306388	0.548901	0.000811624	-0.599868	1	21	TTC3	38445526	38575413	+	protein_coding
ENSG00000123610.3	0.025166	0.0419567	0.548941	0.00081146	0.599807	1	2	TNFAIP6	152214106	152236560	+	protein_coding
ENSG00000161940.6	-0.0238398	0.0397544	0.549028	0.000811109	-0.599677	1	17	BCL6B	6926339	6933609	+	protein_coding
ENSG00000273084.1	-0.021912	0.0365399	0.549031	0.000811096	-0.599673	1	7	RP11-1275H24.3	5468362	5469303	+	lincRNA
ENSG00000267194.1	-0.019752	0.0329454	0.54912	0.000810734	-0.599539	1	17	RP1-193H18.2	67547499	67550002	+	lincRNA
ENSG00000166225.4	-0.0125047	0.0208606	0.549185	0.000810473	-0.599442	1	12	FRS2	69864129	69973562	+	protein_coding
ENSG00000197935.6	-0.0241785	0.0403362	0.549196	0.000810426	-0.599425	1	6	ZNF311	28962562	28973093	-	protein_coding
ENSG00000167380.12	0.0173087	0.0288885	0.549377	0.000809692	0.599153	1	19	ZNF226	44669226	44682534	+	protein_coding
ENSG00000232485.2	-0.0264312	0.0441147	0.54938	0.000809679	-0.599148	1	2	AC098820.3	217343753	217363484	-	processed_transcript
ENSG00000213700.3	-0.021885	0.0365361	0.549481	0.00080927	-0.598997	1	10	RPL17P50	74765591	74766353	-	pseudogene
ENSG00000161558.6	0.0194602	0.0324886	0.549488	0.000809243	0.598987	1	19	TMEM143	48835613	48867494	-	protein_coding
ENSG00000162300.7	0.012215	0.0203945	0.549521	0.000809111	0.598938	1	11	ZFPL1	64851695	64855870	+	protein_coding
ENSG00000255277.2	0.0250938	0.0419011	0.549558	0.000808958	0.598881	1	16	ABCC6P2	14914649	14918563	-	pseudogene
ENSG00000162062.10	-0.0163216	0.0272636	0.549708	0.000808353	-0.598657	1	16	C16orf59	2510081	2514964	+	protein_coding
ENSG00000120699.8	0.0165326	0.0276165	0.549712	0.000808336	0.59865	1	13	EXOSC8	37572953	37583750	+	protein_coding
ENSG00000270154.1	-0.0238792	0.0398916	0.549744	0.000808207	-0.598603	1	8	RP11-419I17.1	12333971	12334631	+	lincRNA
ENSG00000133216.12	-0.0156977	0.0262248	0.549758	0.00080815	-0.598581	1	1	EPHB2	23037332	23241818	+	protein_coding
ENSG00000225159.1	0.025857	0.0432015	0.549798	0.000807988	0.598522	1	1	NPM1P39	27533421	27534287	+	pseudogene
ENSG00000116833.9	0.0161947	0.0270579	0.5498	0.000807979	0.598518	1	1	NR5A2	199996730	200146552	+	protein_coding
ENSG00000232499.2	-0.0159452	0.026642	0.549814	0.000807924	-0.598498	1	1	RP11-512F24.1	113992322	113993350	+	pseudogene
ENSG00000168890.9	-0.0198396	0.0331504	0.549832	0.000807851	-0.598471	1	2	TMEM150A	85825671	85830319	-	protein_coding
ENSG00000213741.4	-0.0140948	0.0235519	0.549843	0.000807806	-0.598454	1	14	RPS29	50043390	50065408	-	protein_coding
ENSG00000135932.6	0.0143183	0.0239307	0.549929	0.000807455	0.598324	1	2	CAB39	231577560	231685790	+	protein_coding
ENSG00000087152.11	-0.0149272	0.0249519	0.549987	0.000807224	-0.598238	1	17	ATXN7L3	42269173	42277481	-	protein_coding
ENSG00000165416.10	0.0120734	0.0201822	0.549997	0.000807184	0.598224	1	13	SUGT1	53226844	53275044	+	protein_coding
ENSG00000180389.6	0.0148824	0.0248794	0.550025	0.000807069	0.598181	1	13	ATP5EP2	28519343	28519727	+	protein_coding
ENSG00000133958.9	0.0259004	0.0432988	0.550027	0.000807062	0.598178	1	14	UNC79	93799565	94174222	+	protein_coding
ENSG00000255982.1	-0.0226957	0.037945	0.550064	0.000806912	-0.598122	1	11	NXPE2P1	114383428	114384153	-	pseudogene
ENSG00000241360.1	-0.0219685	0.0367361	0.55014	0.000806605	-0.598009	1	22	PDXP	38054734	38062941	+	protein_coding
ENSG00000143603.14	-0.0199996	0.0334487	0.550199	0.000806367	-0.59792	1	1	KCNN3	154669931	154842756	-	protein_coding
ENSG00000248734.2	0.0230046	0.0384763	0.550218	0.000806288	0.597891	1	5	CTD-2260A17.1	96120481	96121703	+	antisense
ENSG00000174099.6	0.0144584	0.0241826	0.550222	0.000806271	0.597885	1	12	MSRB3	65672423	65882024	+	protein_coding
ENSG00000153246.7	0.0196863	0.0329267	0.550224	0.000806266	0.597883	1	2	PLA2R1	160788519	160919121	-	protein_coding
ENSG00000177465.4	-0.0213917	0.0357819	0.550256	0.000806136	-0.597835	1	14	ACOT4	74058410	74063200	+	protein_coding
ENSG00000108179.9	-0.0153741	0.0257264	0.550412	0.000805505	-0.597601	1	10	PPIF	81107225	81115093	+	protein_coding
ENSG00000260023.1	-0.0266295	0.0445648	0.550448	0.000805361	-0.597547	1	16	RP11-49C24.1	70610204	70611571	+	lincRNA
ENSG00000070190.8	0.0150722	0.0252235	0.550448	0.000805361	0.597547	1	4	DAPP1	100737990	100791311	+	protein_coding
ENSG00000198420.5	-0.0213134	0.0356684	0.550449	0.000805354	-0.597544	1	7	FAM115A	143548468	143599291	-	protein_coding
ENSG00000128709.10	0.0264388	0.0442516	0.550503	0.000805138	0.597464	1	2	HOXD9	176987088	176989853	+	protein_coding
ENSG00000142937.7	-0.0117275	0.0196366	0.55066	0.000804501	-0.597228	1	1	RPS8	45240923	45244451	+	protein_coding
ENSG00000126003.6	0.0119597	0.02003	0.550754	0.000804126	0.597088	1	20	PLAGL2	30780306	30795594	-	protein_coding
ENSG00000084093.11	-0.0109123	0.018279	0.550822	0.000803848	-0.596985	1	4	REST	57774075	57802010	+	protein_coding
ENSG00000197208.5	0.0173638	0.0290908	0.55089	0.000803576	0.596884	1	5	SLC22A4	131630136	131679899	+	protein_coding
ENSG00000242083.2	0.017241	0.0288853	0.550894	0.000803559	0.596878	1	4	RPL7AP31	57222301	57223098	+	pseudogene
ENSG00000188921.12	-0.0187587	0.03143	0.55092	0.000803453	-0.596838	1	9	PTPLAD2	20995306	21031635	-	protein_coding
ENSG00000166888.6	0.012493	0.0209355	0.550988	0.00080318	0.596737	1	12	STAT6	57489191	57525922	-	protein_coding
ENSG00000095587.8	-0.0230311	0.0386001	0.55104	0.000802972	-0.596659	1	10	TLL2	98124363	98273675	-	protein_coding
ENSG00000159461.10	-0.0157568	0.0264088	0.551045	0.000802949	-0.596651	1	16	AMFR	56395364	56459450	-	protein_coding
ENSG00000196737.2	0.0250383	0.0419722	0.551117	0.000802661	0.596544	1	17	AC087392.1	666805	668559	-	pseudogene
ENSG00000185651.10	0.0141566	0.0237316	0.551126	0.000802626	0.596531	1	22	UBE2L3	21903736	21978323	+	protein_coding
ENSG00000106609.12	0.0167679	0.0281093	0.55113	0.00080261	0.596525	1	7	TMEM248	66386212	66423538	+	protein_coding
ENSG00000106105.9	-0.0126281	0.0211776	0.551282	0.000801996	-0.596297	1	7	GARS	30634297	30673649	+	protein_coding
ENSG00000171790.11	0.0213722	0.0358438	0.551305	0.000801901	0.596261	1	1	SLFNL1	41481269	41488909	-	protein_coding
ENSG00000234782.2	-0.0173955	0.0291745	0.551309	0.000801888	-0.596256	1	9	RP11-442A13.1	120845142	120845660	-	pseudogene
ENSG00000243759.1	0.0236899	0.0397361	0.551359	0.000801686	0.596181	1	3	ST13P15	143235965	143237071	-	pseudogene
ENSG00000270143.1	-0.0222458	0.0373177	0.551401	0.000801516	-0.596118	1	19	AC004257.3	15346330	15346819	-	lincRNA
ENSG00000225855.2	0.0210048	0.0352361	0.551402	0.000801513	0.596117	1	1	RUSC1-AS1	155286654	155293967	-	antisense
ENSG00000157510.9	0.0226486	0.0379955	0.551422	0.00080143	0.596086	1	5	AFAP1L1	148651434	148721365	+	protein_coding
ENSG00000015153.10	0.0163945	0.0275051	0.551444	0.000801343	0.596053	1	12	YAF2	42550906	42632151	-	protein_coding
ENSG00000157927.12	0.0232201	0.0389564	0.551445	0.000801339	0.596052	1	7	RADIL	4836686	4923350	-	protein_coding
ENSG00000104691.10	0.0194353	0.0326103	0.551488	0.000801166	0.595987	1	8	UBXN8	30589764	30624522	+	processed_transcript
ENSG00000174371.12	-0.0139309	0.0233751	0.5515	0.000801118	-0.59597	1	1	EXO1	242011269	242058450	+	protein_coding
ENSG00000260388.1	-0.0247908	0.0415981	0.551507	0.000801091	-0.59596	1	13	LINC00562	48504290	48506757	-	lincRNA
ENSG00000257103.4	0.0134004	0.0224917	0.551617	0.000800647	0.595794	1	19	LSM14A	34663409	34720420	+	protein_coding
ENSG00000268573.1	0.0242933	0.0407755	0.551625	0.000800615	0.595782	1	18	RP11-158H5.7	32860831	32870165	-	lincRNA
ENSG00000102048.11	0.0244537	0.0410457	0.551634	0.000800576	0.595768	1	X	ASB9	15253410	15288589	-	protein_coding
ENSG00000148154.5	-0.0178496	0.0299611	0.55164	0.000800555	-0.59576	1	9	UGCG	114659046	114697649	+	protein_coding
ENSG00000254791.1	-0.0233184	0.0391455	0.551689	0.000800358	-0.595687	1	11	FAR1-IT1	13690874	13691696	+	sense_intronic
ENSG00000155858.5	0.0183603	0.0308302	0.551794	0.000799936	0.59553	1	5	LSM11	157170703	157187717	+	protein_coding
ENSG00000267671.1	-0.0257808	0.0432914	0.551802	0.000799903	-0.595517	1	17	RP11-115K3.2	36187925	36244363	-	pseudogene
ENSG00000182611.3	0.00910937	0.0152976	0.551828	0.0007998	0.595479	1	6	HIST1H2AJ	27782112	27782607	-	protein_coding
ENSG00000106714.13	0.0209017	0.0351065	0.551895	0.00079953	0.595378	1	9	CNTNAP3	39072764	39288312	-	protein_coding
ENSG00000136895.14	0.0205151	0.0344624	0.551954	0.00079929	0.595289	1	9	GARNL3	129986544	130155939	+	protein_coding
ENSG00000259299.1	0.0240246	0.0403719	0.552092	0.000798739	0.595083	1	15	RP11-37J13.1	29525877	29527341	-	pseudogene
ENSG00000129993.10	0.0176176	0.0296077	0.552123	0.000798611	0.595036	1	16	CBFA2T3	88941266	89043612	-	protein_coding
ENSG00000164543.5	-0.0158322	0.0266088	0.552148	0.000798512	-0.594999	1	7	STK17A	43622357	43666385	+	protein_coding
ENSG00000244879.3	-0.0247297	0.0415817	0.55233	0.000797781	-0.594726	1	15	GABPB1-AS1	50647525	50659636	+	processed_transcript
ENSG00000070495.10	0.0218415	0.0367301	0.552381	0.000797575	0.594649	1	17	JMJD6	74708919	74722866	-	protein_coding
ENSG00000142534.2	0.00947083	0.0159287	0.552429	0.000797383	0.594578	1	19	RPS11	49999622	50002946	+	protein_coding
ENSG00000170581.9	0.0165446	0.0278267	0.552443	0.000797327	0.594557	1	12	STAT2	56735381	56753939	-	protein_coding
ENSG00000250305.4	-0.0214224	0.0360348	0.552487	0.000797152	-0.594491	1	8	KIAA1456	12803151	12889012	+	protein_coding
ENSG00000221838.5	-0.0179013	0.0301194	0.552584	0.000796764	-0.594347	1	7	AP4M1	99699172	99707968	+	protein_coding
ENSG00000057657.10	-0.0181197	0.0304876	0.552596	0.000796716	-0.594329	1	6	PRDM1	106534195	106557814	+	protein_coding
ENSG00000083817.8	0.020005	0.0336625	0.552627	0.000796591	0.594282	1	19	ZNF416	58082934	58090295	-	protein_coding
ENSG00000124440.11	0.018386	0.0309429	0.552688	0.000796347	0.594191	1	19	HIF3A	46800303	46846690	+	protein_coding
ENSG00000163512.9	-0.0143736	0.0241938	0.552746	0.000796112	-0.594103	1	3	AZI2	28356494	28390618	-	protein_coding
ENSG00000082258.8	-0.0133104	0.0224075	0.552804	0.000795881	-0.594017	1	2	CCNT2	135675805	135716912	+	protein_coding
ENSG00000005194.10	0.0149053	0.0250929	0.552814	0.000795842	0.594002	1	16	CIAPIN1	57462081	57481440	-	protein_coding
ENSG00000205336.7	-0.0141328	0.0237924	0.552814	0.000795842	-0.594002	1	16	GPR56	57644564	57698944	+	protein_coding
ENSG00000234073.1	0.0228479	0.0384673	0.552845	0.000795718	0.593956	1	3	AC011816.1	36921675	36922220	-	pseudogene
ENSG00000229931.1	-0.0258314	0.0434977	0.55291	0.000795456	-0.593858	1	6	RP1-151F17.1	16761369	16762883	+	antisense
ENSG00000260261.1	0.0167209	0.0281649	0.553029	0.000794979	0.59368	1	3	RP11-480A16.1	195676059	195679566	-	lincRNA
ENSG00000168274.3	-0.00968745	0.0163198	0.553082	0.000794768	-0.593601	1	6	HIST1H2AE	26217165	26217711	+	protein_coding
ENSG00000105662.11	-0.0126872	0.0213749	0.553111	0.000794653	-0.593558	1	19	CRTC1	18794487	18893004	+	protein_coding
ENSG00000266953.2	0.0213726	0.0360112	0.55315	0.000794494	0.593499	1	19	RP11-618P17.4	34887220	34900269	+	protein_coding
ENSG00000254615.2	0.0215825	0.0363925	0.553451	0.00079329	0.593048	1	8	RP11-395G23.3	107282372	107285127	+	lincRNA
ENSG00000183055.5	-0.0253003	0.0426626	0.553463	0.000793245	-0.593032	1	10	FAM133CP	60475314	60476017	+	pseudogene
ENSG00000141441.11	-0.0142266	0.0239908	0.553481	0.000793173	-0.593005	1	18	GAREM	29704840	30050447	-	protein_coding
ENSG00000266801.1	0.0253078	0.0426817	0.553522	0.000793006	0.592942	1	16	RP11-521L9.2	68967723	68971628	+	sense_intronic
ENSG00000186480.8	-0.0195862	0.0330389	0.553601	0.00079269	-0.592824	1	7	INSIG1	155089486	155101945	+	protein_coding
ENSG00000204381.7	0.0218095	0.0367983	0.5537	0.000792296	0.592677	1	11	LAYN	111411005	111432264	+	protein_coding
ENSG00000272604.1	0.0258611	0.0436367	0.553721	0.000792214	0.592646	1	7	RP11-251G23.5	105211530	105214107	+	antisense
ENSG00000170881.4	0.0161008	0.027172	0.553785	0.000791958	0.59255	1	8	RNF139	125486979	125500155	+	protein_coding
ENSG00000115806.8	-0.0158808	0.0268085	0.553899	0.000791503	-0.59238	1	2	GORASP2	171784974	171823639	+	protein_coding
ENSG00000070371.11	0.0239419	0.0404184	0.553918	0.000791426	0.592351	1	22	CLTCL1	19166986	19279239	-	protein_coding
ENSG00000266949.1	0.0208845	0.0352577	0.553926	0.000791395	0.592339	1	1	LYPD8	248902716	248903150	-	protein_coding
ENSG00000105612.4	-0.0193915	0.0327495	0.554075	0.000790799	-0.592116	1	19	DNASE2	12986025	12992282	-	protein_coding
ENSG00000124444.11	0.0217327	0.0367043	0.554085	0.00079076	0.592101	1	19	ZNF576	44100544	44105309	+	protein_coding
ENSG00000180900.12	0.00747583	0.012627	0.554119	0.000790625	0.592051	1	8	SCRIB	144873090	144897549	-	protein_coding
ENSG00000110074.6	0.0210479	0.0355557	0.554174	0.000790405	0.591968	1	11	FOXRED1	126138950	126148026	+	protein_coding
ENSG00000182557.3	0.0220661	0.0372842	0.554262	0.000790052	0.591836	1	17	SPNS3	4336983	4391503	+	protein_coding
ENSG00000184988.4	0.0194105	0.0327976	0.55427	0.000790022	0.591825	1	17	TMEM106A	41363854	41372061	+	protein_coding
ENSG00000261189.1	-0.0256395	0.043323	0.554272	0.000790015	-0.591822	1	6	RP3-512B11.3	7540684	7541571	-	antisense
ENSG00000111907.16	0.0200588	0.0338936	0.554275	0.000790002	0.591817	1	6	TPD52L1	125440195	125585553	+	protein_coding
ENSG00000126106.9	0.0178336	0.0301462	0.554441	0.000789338	0.591568	1	1	TMEM53	45100910	45140227	-	protein_coding
ENSG00000176890.11	-0.0160364	0.0271084	0.554444	0.000789329	-0.591565	1	18	TYMS	657604	673578	+	protein_coding
ENSG00000152133.10	0.0193558	0.0327215	0.554467	0.000789236	0.59153	1	2	GPATCH11	37311594	37326387	+	protein_coding
ENSG00000088451.6	-0.0183422	0.031012	0.554519	0.00078903	-0.591453	1	13	TGDS	95226308	95248511	-	protein_coding
ENSG00000197629.5	-0.0189703	0.0320786	0.554576	0.000788803	-0.591367	1	11	MPEG1	58975983	58980424	-	protein_coding
ENSG00000074266.13	0.0172386	0.0291521	0.554599	0.00078871	0.591333	1	11	EED	85955586	85989855	+	protein_coding
ENSG00000017260.15	-0.013996	0.0236687	0.554603	0.000788697	-0.591328	1	3	ATP2C1	130569439	130735556	+	protein_coding
ENSG00000103024.3	-0.0105271	0.017806	0.55468	0.000788387	-0.591211	1	16	NME3	1820287	1821731	-	protein_coding
ENSG00000119397.12	0.0153556	0.0259739	0.554691	0.000788345	0.591196	1	9	CNTRL	123837141	123939888	+	protein_coding
ENSG00000111725.6	-0.0184881	0.0312767	0.554746	0.000788125	-0.591113	1	12	PRKAB1	120105558	120119435	+	protein_coding
ENSG00000166839.12	0.0225854	0.0382094	0.554758	0.000788076	0.591095	1	15	ANKDD1A	65204101	65251042	+	protein_coding
ENSG00000258529.1	-0.0203955	0.0345123	0.554847	0.000787723	-0.590962	1	11	ALG9	111657010	111750149	-	protein_coding
ENSG00000142227.6	0.0166403	0.0281604	0.554882	0.000787585	0.59091	1	19	EMP3	48824766	48833810	+	protein_coding
ENSG00000196739.10	-0.0178309	0.0301792	0.554932	0.000787384	-0.590835	1	9	COL27A1	116917840	117074791	+	protein_coding
ENSG00000233912.1	0.0253315	0.0428757	0.554947	0.000787327	0.590813	1	3	AC026202.3	5198590	5229014	-	antisense
ENSG00000106077.14	-0.0149222	0.0252585	0.554971	0.000787232	-0.590778	1	7	ABHD11	73150424	73153197	-	protein_coding
ENSG00000211640.3	0.0219689	0.0371909	0.555018	0.000787044	0.590707	1	22	IGLV6-57	22550113	22550860	+	IG_V_gene
ENSG00000187535.9	-0.0136412	0.0231009	0.555152	0.000786511	-0.590507	1	16	IFT140	1560428	1662111	-	protein_coding
ENSG00000125901.5	0.0172579	0.0292258	0.555155	0.000786497	0.590502	1	20	MRPS26	3026591	3028900	+	protein_coding
ENSG00000104897.5	-0.00923639	0.0156421	0.555168	0.000786446	-0.590483	1	19	SF3A2	2236520	2248678	+	protein_coding
ENSG00000102897.5	-0.0171259	0.0290087	0.555243	0.000786149	-0.590371	1	16	LYRM1	20911190	20936328	+	protein_coding
ENSG00000177575.8	0.0202433	0.0342924	0.555281	0.000785998	0.590314	1	12	CD163	7623409	7656489	-	protein_coding
ENSG00000221963.5	-0.0186991	0.0316828	0.555358	0.000785691	-0.590199	1	22	APOL6	36044442	36064456	+	protein_coding
ENSG00000106355.5	0.0115726	0.0196086	0.55537	0.000785645	0.590182	1	7	LSM5	32524951	32534895	-	protein_coding
ENSG00000186566.7	0.0108371	0.0183645	0.555415	0.000785466	0.590114	1	17	GPATCH8	42472652	42580798	-	protein_coding
ENSG00000261837.1	-0.0247751	0.041984	0.555419	0.000785448	-0.590108	1	16	RP11-264L1.3	78568271	78569545	+	sense_intronic
ENSG00000169418.9	-0.0204381	0.0346396	0.555478	0.000785217	-0.590021	1	1	NPR1	153651113	153666468	+	protein_coding
ENSG00000116906.7	-0.0138346	0.023459	0.55567	0.000784453	-0.589733	1	1	GNPAT	231376953	231413719	+	protein_coding
ENSG00000166153.12	-0.0240762	0.0408288	0.555702	0.000784324	-0.589685	1	12	DEPDC4	100597447	100660857	-	protein_coding
ENSG00000245522.2	0.0259257	0.0439671	0.555718	0.000784263	0.589662	1	11	RP11-540A21.2	9776317	9781080	-	lincRNA
ENSG00000170473.12	-0.018615	0.0315694	0.555724	0.00078424	-0.589653	1	12	WIBG	56295197	56326402	-	protein_coding
ENSG00000244459.2	0.0251329	0.0426288	0.555776	0.000784032	0.589575	1	4	RP11-1398P2.1	1575789	1581980	-	lincRNA
ENSG00000272225.1	0.0243869	0.0413709	0.555847	0.000783752	0.58947	1	10	RP11-592B15.9	51253787	51262426	-	lincRNA
ENSG00000138785.10	-0.0204614	0.0347139	0.555873	0.00078365	-0.589431	1	4	INTS12	106603784	106817143	-	protein_coding
ENSG00000089050.10	-0.0195077	0.0330978	0.555895	0.00078356	-0.589397	1	20	RBBP9	18467184	18477887	-	protein_coding
ENSG00000137976.7	0.0241183	0.0409208	0.5559	0.000783541	0.58939	1	1	DNASE2B	84864215	84880701	+	protein_coding
ENSG00000148297.11	-0.01411	0.0239425	0.555941	0.000783379	-0.589329	1	9	MED22	136205160	136214986	-	protein_coding
ENSG00000133812.10	-0.0180501	0.0306295	0.555957	0.000783313	-0.589304	1	11	SBF2	9800214	10315754	-	protein_coding
ENSG00000175756.9	0.00830482	0.0140948	0.556018	0.000783072	0.589214	1	1	AURKAIP1	1309110	1310875	-	protein_coding
ENSG00000223779.4	0.0235706	0.0400039	0.556022	0.000783057	0.589208	1	1	RP11-403I13.4	149239531	149265510	+	lincRNA
ENSG00000245534.2	-0.0217546	0.0369221	0.556025	0.000783046	-0.589204	1	15	RP11-219B17.1	60771377	60922836	+	antisense
ENSG00000160972.5	0.00796726	0.013525	0.55611	0.00078271	0.589077	1	8	PPP1R16A	145703352	145727504	+	protein_coding
ENSG00000266910.1	0.0236069	0.040082	0.556185	0.00078241	0.588964	1	19	CTC-448F2.6	30528330	30529063	+	pseudogene
ENSG00000115267.5	0.0220816	0.0374953	0.556217	0.000782284	0.588917	1	2	IFIH1	163123589	163175213	-	protein_coding
ENSG00000123104.7	-0.0145496	0.0247073	0.556242	0.000782185	-0.58888	1	12	ITPR2	26490342	26986131	-	protein_coding
ENSG00000245954.2	-0.0226247	0.0384234	0.556278	0.000782045	-0.588827	1	4	RP11-18H21.1	153021906	153025872	+	lincRNA
ENSG00000141527.12	-0.0201457	0.0342157	0.556306	0.000781933	-0.588785	1	17	CARD14	78143791	78183130	+	protein_coding
ENSG00000267546.2	0.0256835	0.0436243	0.556334	0.000781822	0.588743	1	17	RP11-666A8.8	74541750	74553765	-	antisense
ENSG00000260799.1	0.0253907	0.0431285	0.556347	0.000781768	0.588723	1	15	KRT8P50	43093166	43094603	-	pseudogene
ENSG00000180767.5	0.0207124	0.0351846	0.556378	0.000781647	0.588677	1	3	CHST13	126243126	126262134	+	protein_coding
ENSG00000127362.2	0.0198519	0.0337246	0.556399	0.000781564	0.588646	1	7	TAS2R3	141463897	141464997	+	protein_coding
ENSG00000165672.5	0.0107955	0.0183422	0.556456	0.000781339	0.588561	1	10	PRDX3	120927215	120938345	-	protein_coding
ENSG00000076513.12	0.0176131	0.0299371	0.556606	0.000780747	0.588338	1	12	ANKRD13A	110436991	110477568	+	protein_coding
ENSG00000273284.1	0.0187682	0.031903	0.556637	0.000780624	0.588291	1	18	RP11-888D10.4	9259386	9260388	+	sense_intronic
ENSG00000167797.3	0.0149294	0.0253825	0.556713	0.000780321	0.588177	1	11	CDK2AP2	67273968	67276120	-	protein_coding
ENSG00000140839.7	0.0258862	0.0440156	0.556756	0.000780153	0.588113	1	16	CLEC18B	74442529	74455368	-	protein_coding
ENSG00000137393.8	-0.020968	0.035653	0.556756	0.000780152	-0.588113	1	6	RNF144B	18368779	18469105	+	protein_coding
ENSG00000143851.11	-0.0124748	0.0212129	0.556779	0.00078006	-0.588078	1	1	PTPN7	202116141	202130716	-	protein_coding
ENSG00000075131.5	0.0207951	0.0353643	0.556815	0.000779919	0.588025	1	15	TIPIN	66628544	66679084	-	protein_coding
ENSG00000132196.9	-0.0218039	0.0370811	0.556828	0.000779869	-0.588007	1	1	HSD17B7	162760492	162782607	+	protein_coding
ENSG00000246731.2	-0.0248334	0.0422352	0.556846	0.000779796	-0.587979	1	17	CTD-2514K5.2	72206119	72209481	-	antisense
ENSG00000127084.13	-0.0119265	0.0202869	0.556905	0.000779561	-0.58789	1	9	FGD3	95709733	95798518	+	protein_coding
ENSG00000142178.7	0.0196055	0.0333531	0.556956	0.000779361	0.587815	1	21	SIK1	44834395	44847008	-	protein_coding
ENSG00000134107.4	0.0250423	0.0426025	0.556958	0.000779355	0.587813	1	3	BHLHE40	5020801	5027008	+	protein_coding
ENSG00000204228.3	-0.0185315	0.0315281	0.556982	0.00077926	-0.587777	1	6	HSD17B8	33172419	33174608	+	protein_coding
ENSG00000172139.10	0.025318	0.0430944	0.557168	0.000778526	0.5875	1	3	SLC9C1	111859734	112013105	-	protein_coding
ENSG00000263563.1	-0.0206286	0.0351192	0.557241	0.000778235	-0.58739	1	17	UBBP4	21729601	21731762	+	protein_coding
ENSG00000135365.11	0.0157082	0.0267427	0.557247	0.000778213	0.587381	1	11	PHF21A	45950871	46142985	-	protein_coding
ENSG00000085117.7	-0.0185735	0.0316296	0.557357	0.000777779	-0.587218	1	11	CD82	44585977	44641913	+	protein_coding
ENSG00000112511.13	0.0149725	0.0255015	0.557421	0.000777526	0.587122	1	6	PHF1	33378176	33384230	+	protein_coding
ENSG00000213995.7	-0.0148865	0.0253557	0.557431	0.000777487	-0.587107	1	13	CARKD	111267881	111292340	+	protein_coding
ENSG00000259886.1	0.0246139	0.0419339	0.557524	0.00077712	0.586968	1	X	U82695.10	152689210	152691934	+	lincRNA
ENSG00000266965.1	0.0196983	0.0335604	0.557536	0.000777073	0.586951	1	18	RP11-712P20.2	33175865	33177563	+	sense_intronic
ENSG00000125912.6	-0.00809246	0.0137877	0.557547	0.00077703	-0.586934	1	19	NCLN	3185561	3209573	+	protein_coding
ENSG00000136950.9	0.0177385	0.030224	0.55757	0.000776939	0.5869	1	9	ARPC5L	127624409	127640003	+	protein_coding
ENSG00000214776.5	0.0265006	0.0451551	0.557583	0.000776888	0.586881	1	12	RP11-726G1.1	9620148	9728864	+	pseudogene
ENSG00000167395.10	-0.0110207	0.0187795	0.557605	0.000776799	-0.586847	1	16	ZNF646	31085743	31095517	+	protein_coding
ENSG00000260641.1	0.0251116	0.0427923	0.557621	0.000776738	0.586824	1	4	RP11-1299A16.3	99580055	99585701	+	antisense
ENSG00000236085.1	-0.023506	0.0400617	0.557674	0.000776528	-0.586745	1	1	ACTG1P4	104112175	104113296	+	pseudogene
ENSG00000169155.5	-0.0206189	0.0351518	0.557792	0.000776063	-0.586569	1	9	ZBTB43	129567285	129600489	+	protein_coding
ENSG00000134285.6	-0.0186371	0.0317735	0.557797	0.000776043	-0.586561	1	12	FKBP11	49315301	49320257	-	protein_coding
ENSG00000064995.12	0.019337	0.0329701	0.557838	0.000775881	0.5865	1	6	TAF11	34845555	34855866	-	protein_coding
ENSG00000214558.3	0.0258507	0.0440772	0.557847	0.000775846	0.586487	1	6	RP11-74E24.2	66011354	66014960	+	pseudogene
ENSG00000118473.17	-0.0218045	0.0371809	0.557877	0.000775731	-0.586443	1	1	SGIP1	66999066	67213982	+	protein_coding
ENSG00000214973.3	0.0255706	0.0436079	0.557922	0.000775553	0.586376	1	1	CHCHD3P3	27527325	27527964	-	pseudogene
ENSG00000110066.10	-0.0134719	0.0229795	0.558	0.000775243	-0.586259	1	11	SUV420H1	67922330	67981295	-	protein_coding
ENSG00000236384.3	-0.0231926	0.0395604	0.558001	0.000775242	-0.586258	1	21	LINC00479	43131680	43135935	-	lincRNA
ENSG00000109321.6	-0.0228565	0.0389883	0.558013	0.000775193	-0.58624	1	4	AREG	75310851	75320726	+	protein_coding
ENSG00000232882.1	0.0243468	0.0415362	0.558067	0.000774982	0.58616	1	1	PHKA1P1	91358549	91359169	-	pseudogene
ENSG00000064545.10	-0.0117076	0.019978	0.558155	0.000774633	-0.586028	1	19	TMEM161A	19229978	19249322	-	protein_coding
ENSG00000229666.1	0.024009	0.0409816	0.558275	0.000774161	0.585849	1	5	MAST4-AS1	66297211	66299781	-	antisense
ENSG00000133063.11	0.0239	0.0408134	0.558448	0.000773481	0.585591	1	1	CHIT1	203181955	203242769	-	protein_coding
ENSG00000151151.5	0.0130288	0.0222533	0.558525	0.00077318	0.585477	1	10	IPMK	59951278	60027694	-	protein_coding
ENSG00000228863.4	-0.022467	0.0383767	0.558554	0.000773066	-0.585434	1	1	RP11-404F10.2	160640568	160653698	+	antisense
ENSG00000101557.10	-0.0114955	0.0196364	0.558566	0.000773019	-0.585416	1	18	USP14	158383	214629	+	protein_coding
ENSG00000241351.1	0.0178393	0.0304733	0.558571	0.000772999	0.585409	1	2	IGKV3-11	89326668	89327228	-	IG_V_gene
ENSG00000115540.10	-0.00859364	0.0146836	0.558674	0.000772596	-0.585256	1	2	MOB4	198380295	198418423	+	protein_coding
ENSG00000120733.9	0.0129852	0.0221884	0.558695	0.000772512	0.585224	1	5	KDM3B	137688285	137772717	+	protein_coding
ENSG00000134690.6	0.0117958	0.0201595	0.558761	0.000772253	0.585126	1	1	CDCA8	38158090	38175391	+	protein_coding
ENSG00000070669.12	-0.023124	0.0395329	0.558891	0.000771742	-0.584932	1	7	ASNS	97481430	97501854	-	protein_coding
ENSG00000256745.1	-0.0166359	0.0284421	0.55891	0.000771667	-0.584904	1	11	RP11-680H20.1	93921615	93922163	-	pseudogene
ENSG00000145681.6	-0.0226768	0.0387772	0.558982	0.000771386	-0.584797	1	5	HAPLN1	82933624	83017432	-	protein_coding
ENSG00000198496.6	-0.0218064	0.0372945	0.55904	0.000771157	-0.58471	1	17	NBR2	41277627	41305688	+	pseudogene
ENSG00000254248.1	-0.0248945	0.0425773	0.559054	0.000771104	-0.58469	1	8	RP11-320N21.2	96083960	96100152	-	antisense
ENSG00000259826.1	-0.0255533	0.0437115	0.559121	0.00077084	-0.58459	1	7	RP11-467D6.1	39987121	39989354	-	antisense
ENSG00000263883.1	-0.0253894	0.0434315	0.559125	0.000770824	-0.584584	1	17	RP11-51F16.5	61713961	61714473	+	pseudogene
ENSG00000205937.7	0.0168068	0.0287609	0.559274	0.00077024	0.584362	1	16	RNPS1	2303117	2318413	-	protein_coding
ENSG00000232807.2	0.0261264	0.0447093	0.559275	0.000770238	0.584361	1	10	RP11-536K7.3	5976233	5987863	-	antisense
ENSG00000138346.10	0.0154851	0.0265011	0.559303	0.000770128	0.58432	1	10	DNA2	70173821	70231879	-	protein_coding
ENSG00000108344.10	-0.0121768	0.0208436	0.559384	0.000769808	-0.584198	1	17	PSMD3	38137050	38154213	+	protein_coding
ENSG00000214773.1	0.0225332	0.038584	0.559516	0.000769292	0.584002	1	3	RP11-717D12.1	47643205	47646167	-	sense_intronic
ENSG00000106772.13	-0.0242488	0.0415306	0.5596	0.000768963	-0.583877	1	9	PRUNE2	79226292	79521003	-	protein_coding
ENSG00000161642.13	0.0183591	0.0314456	0.559628	0.000768854	0.583836	1	12	ZNF385A	54762917	54785082	-	protein_coding
ENSG00000171421.8	0.0163968	0.0280915	0.559724	0.000768479	0.583693	1	5	MRPL36	1798500	1801480	-	protein_coding
ENSG00000260121.1	0.0223167	0.0382366	0.559755	0.000768358	0.583647	1	16	RP5-1142A6.9	88785023	88786867	+	antisense
ENSG00000175455.10	-0.0143668	0.0246175	0.559786	0.000768237	-0.583601	1	3	CCDC14	123616152	123680564	-	protein_coding
ENSG00000147576.11	-0.020511	0.0351459	0.55979	0.000768221	-0.583595	1	8	ADHFE1	67342420	67383836	+	protein_coding
ENSG00000163697.12	0.0120637	0.0206728	0.559817	0.000768114	0.583555	1	4	APBB2	40812044	41218731	-	protein_coding
ENSG00000272005.1	0.0123641	0.0211879	0.559826	0.00076808	0.583542	1	8	RP11-91J19.4	424455	427966	+	lincRNA
ENSG00000169908.6	-0.0196441	0.0336694	0.559894	0.000767812	-0.58344	1	3	TM4SF1	149086809	149095652	-	protein_coding
ENSG00000226406.1	-0.0251811	0.0431638	0.559931	0.000767667	-0.583385	1	21	RBMX2P1	16201475	16202310	-	pseudogene
ENSG00000135749.14	-0.0170711	0.0292641	0.559958	0.00076756	-0.583344	1	1	PCNXL2	233119181	233431459	-	protein_coding
ENSG00000272195.1	-0.0176938	0.0303338	0.559986	0.000767453	-0.583303	1	1	RP11-156E8.1	245132652	245134390	-	protein_coding
ENSG00000163516.9	-0.014434	0.024752	0.560094	0.00076703	-0.583142	1	2	ANKZF1	220094479	220101391	+	protein_coding
ENSG00000013523.5	0.0194459	0.0333568	0.560212	0.00076657	0.582968	1	14	ANGEL1	77253588	77292589	-	protein_coding
ENSG00000153234.9	-0.0231664	0.0397403	0.560227	0.00076651	-0.582945	1	2	NR4A2	157180944	157198860	-	protein_coding
ENSG00000144331.14	0.0208158	0.0357108	0.560258	0.000766388	0.582898	1	2	ZNF385B	180306709	180726232	-	protein_coding
ENSG00000168061.9	-0.0146052	0.0250604	0.560323	0.000766135	-0.582802	1	11	SAC3D1	64808373	64812300	+	protein_coding
ENSG00000205662.2	0.0210129	0.0360562	0.560336	0.000766086	0.582783	1	X	RP11-706O15.7	3847910	3855896	-	lincRNA
ENSG00000262074.3	-0.0253654	0.0435471	0.560539	0.000765291	-0.582481	1	17	SNORD3B-2	18966762	18967449	-	lincRNA
ENSG00000226087.1	0.0228052	0.0391548	0.560568	0.000765178	0.582437	1	2	AC106869.2	47452933	47466364	+	lincRNA
ENSG00000240250.2	-0.0228681	0.0392696	0.560636	0.000764915	-0.582337	1	5	RN7SL541P	133853501	133853785	+	misc_RNA
ENSG00000211698.2	-0.0252437	0.0433523	0.560667	0.000764795	-0.582292	1	7	TRGV4	38393316	38394118	-	TR_V_gene
ENSG00000151465.9	0.0140349	0.0241061	0.56072	0.000764587	0.582212	1	10	CDC123	12237964	12292588	+	protein_coding
ENSG00000167196.9	0.0172264	0.0295956	0.560821	0.000764192	0.582062	1	15	FBXO22	76196200	76227609	+	protein_coding
ENSG00000111266.4	0.017335	0.0297836	0.560841	0.000764113	0.582032	1	12	DUSP16	12628829	12715317	-	protein_coding
ENSG00000152234.11	-0.0109044	0.0187361	0.560863	0.000764028	-0.581999	1	18	ATP5A1	43664110	43684300	-	protein_coding
ENSG00000138375.8	0.0233468	0.0401159	0.560874	0.000763987	0.581984	1	2	SMARCAL1	217277137	217347776	+	protein_coding
ENSG00000160679.8	0.0210379	0.0361525	0.560916	0.000763822	0.581921	1	1	CHTOP	153606525	153618782	+	protein_coding
ENSG00000121318.2	0.0250244	0.0430041	0.560925	0.000763788	0.581908	1	12	TAS2R10	10977916	10978957	-	protein_coding
ENSG00000076604.10	-0.0144434	0.0248215	0.560935	0.000763747	-0.581892	1	17	TRAF4	27071002	27077974	+	protein_coding
ENSG00000110169.6	0.0227539	0.0391045	0.560948	0.000763699	0.581874	1	11	HPX	6452279	6463847	-	protein_coding
ENSG00000145781.4	-0.0161729	0.0277962	0.560971	0.000763608	-0.581839	1	5	COMMD10	115420688	115748459	+	protein_coding
ENSG00000170298.11	-0.0231491	0.0397928	0.561038	0.000763349	-0.58174	1	17	LGALS9B	20352708	20370852	-	protein_coding
ENSG00000168447.6	-0.0220197	0.0378554	0.561079	0.000763186	-0.581678	1	16	SCNN1B	23289552	23392620	+	protein_coding
ENSG00000146670.5	0.0116073	0.0199564	0.561108	0.000763072	0.581635	1	11	CDCA5	64833772	64851636	-	protein_coding
ENSG00000176946.7	-0.0121237	0.0208444	0.561112	0.000763059	-0.58163	1	2	THAP4	242523820	242576864	-	protein_coding
ENSG00000174640.8	-0.0149761	0.0257539	0.561193	0.000762741	-0.581509	1	3	SLCO2A1	133651540	133771028	-	protein_coding
ENSG00000152284.4	0.0196065	0.0337181	0.561211	0.000762672	0.581482	1	2	TCF7L1	85360533	85537511	+	protein_coding
ENSG00000162817.6	-0.01703	0.0292899	0.561248	0.000762528	-0.581427	1	1	C1orf115	220863187	220872499	+	protein_coding
ENSG00000138663.4	-0.0132689	0.022822	0.561261	0.000762477	-0.581408	1	4	COPS4	83955600	83996971	+	protein_coding
ENSG00000141456.10	-0.0146482	0.0251966	0.561295	0.000762346	-0.581358	1	17	PELP1	4574679	4607632	-	protein_coding
ENSG00000176871.4	-0.0156273	0.0268833	0.561332	0.0007622	-0.581302	1	12	WSB2	118470712	118500235	-	protein_coding
ENSG00000185306.8	-0.024612	0.0423432	0.561366	0.000762068	-0.581252	1	12	C12orf56	64660217	64784972	-	protein_coding
ENSG00000162909.13	-0.0153337	0.026383	0.561403	0.000761924	-0.581197	1	1	CAPN2	223889295	223963720	+	protein_coding
ENSG00000122025.10	0.0182582	0.0314205	0.561473	0.000761653	0.581093	1	13	FLT3	28577411	28674729	-	protein_coding
ENSG00000101298.9	-0.0199195	0.0342799	0.561479	0.000761629	-0.581084	1	20	SNPH	1246960	1289972	+	protein_coding
ENSG00000248527.1	-0.0119387	0.0205465	0.561495	0.000761568	-0.581061	1	1	MTATP6P1	569076	569756	+	pseudogene
ENSG00000230409.2	0.0227185	0.0390997	0.561509	0.000761513	0.58104	1	3	TCEA1P2	37317087	37318089	+	pseudogene
ENSG00000257275.2	-0.0168631	0.0290274	0.561578	0.000761244	-0.580937	1	14	RP11-164H13.1	96178084	96223993	+	antisense
ENSG00000225883.2	0.0226546	0.0390084	0.561696	0.000760786	0.580762	1	9	BMS1P11	69718152	69721729	-	pseudogene
ENSG00000152291.9	-0.0121733	0.0209613	0.561703	0.00076076	-0.580752	1	2	TGOLN2	85545147	85555548	-	protein_coding
ENSG00000050327.10	-0.0231911	0.0399365	0.561738	0.000760622	-0.5807	1	7	ARHGEF5	144052381	144077725	+	protein_coding
ENSG00000138678.6	-0.0182973	0.0315166	0.561831	0.00076026	-0.580561	1	4	AGPAT9	84457067	84527028	+	protein_coding
ENSG00000213983.7	0.0146808	0.0252952	0.561954	0.000759782	0.580379	1	14	AP1G2	24028774	24037279	-	protein_coding
ENSG00000154839.5	0.0123541	0.021292	0.562058	0.00075938	0.580225	1	18	SKA1	47901365	47920543	+	protein_coding
ENSG00000103811.11	-0.016615	0.0286428	0.562159	0.000758987	-0.580075	1	15	CTSH	79213400	79241916	-	protein_coding
ENSG00000141682.11	0.0195299	0.0336826	0.562329	0.000758327	0.579822	1	18	PMAIP1	57567180	57571538	+	protein_coding
ENSG00000179364.9	0.00749916	0.012935	0.562373	0.000758159	0.579758	1	14	PACS2	105766900	105864484	+	protein_coding
ENSG00000105722.5	-0.0119431	0.0206027	0.562422	0.000757967	-0.579684	1	19	ERF	42751724	42759309	-	protein_coding
ENSG00000253771.1	0.0251195	0.0433336	0.562427	0.000757949	0.579678	1	13	TPTE2P1	25498815	25542625	-	pseudogene
ENSG00000105649.5	0.0230469	0.0397587	0.562433	0.000757926	0.579669	1	19	RAB3A	18307594	18314884	-	protein_coding
ENSG00000106479.6	0.0128712	0.0222044	0.562435	0.000757918	0.579666	1	7	ZNF862	149535456	149564568	+	protein_coding
ENSG00000267274.1	-0.0226675	0.0391058	0.562448	0.000757867	-0.579646	1	19	CTD-2006C1.12	12050774	12064196	+	sense_overlapping
ENSG00000232774.3	0.0257202	0.0443753	0.562475	0.000757761	0.579606	1	14	RP11-47I22.3	62037258	62125414	+	protein_coding
ENSG00000168216.6	0.0125949	0.021734	0.562544	0.000757496	0.579504	1	6	LMBRD1	70385694	70507003	-	protein_coding
ENSG00000171055.10	0.0135449	0.0233737	0.562553	0.000757461	0.579491	1	2	FEZ2	36778570	36873230	-	protein_coding
ENSG00000254876.1	0.0216104	0.0372933	0.562565	0.000757412	0.579472	1	9	RP11-23J9.5	100000731	100059596	+	processed_transcript
ENSG00000172974.10	-0.017076	0.0294835	0.562767	0.000756632	-0.579173	1	2	AC007318.5	65432137	65433396	+	pseudogene
ENSG00000266964.1	0.0199456	0.0344406	0.562795	0.000756522	0.579131	1	19	FXYD1	35629712	35634013	+	protein_coding
ENSG00000132824.9	0.0132415	0.0228647	0.562799	0.000756506	0.579125	1	20	SERINC3	43124862	43150750	-	protein_coding
ENSG00000273451.1	-0.0199853	0.0345109	0.562816	0.000756442	-0.579101	1	20	RP4-569M23.4	45976881	45977886	-	sense_intronic
ENSG00000185917.9	0.0216097	0.0373161	0.562817	0.000756437	0.579099	1	21	SETD4	37406839	37451687	-	protein_coding
ENSG00000178904.14	-0.0169713	0.0293109	0.562877	0.000756205	-0.57901	1	19	DPY19L3	32896449	32976801	+	protein_coding
ENSG00000240399.1	0.0247539	0.0427542	0.562896	0.000756131	0.578982	1	12	RP1-228P16.1	48448596	48449374	-	pseudogene
ENSG00000260625.1	-0.0259242	0.0447809	0.562943	0.000755949	-0.578912	1	16	RP11-452L6.7	31519792	31520569	+	antisense
ENSG00000244476.2	-0.0250184	0.0432365	0.563125	0.000755245	-0.578642	1	6	ERVFRD-1	11102722	11111965	-	protein_coding
ENSG00000183020.9	0.0114048	0.0197098	0.563127	0.000755237	0.578639	1	11	AP2A2	924894	1012239	+	protein_coding
ENSG00000234322.1	0.0238838	0.0412778	0.563144	0.000755169	0.578613	1	X	ST13P18	92542732	92543758	-	pseudogene
ENSG00000239571.1	0.0224081	0.0387406	0.563279	0.000754649	0.578413	1	2	IGKV2D-30	89975669	89976489	+	IG_V_gene
ENSG00000100865.10	-0.019083	0.0329931	0.563292	0.0007546	-0.578394	1	14	CINP	102808956	102829253	-	protein_coding
ENSG00000176273.10	-0.0158832	0.0274613	0.563299	0.00075457	-0.578383	1	10	SLC35G1	95653730	95715819	+	protein_coding
ENSG00000166889.13	-0.0122756	0.02123	0.563408	0.000754151	-0.578222	1	11	PATL1	59404189	59436453	-	protein_coding
ENSG00000101331.11	0.0227793	0.0394002	0.563455	0.00075397	0.578153	1	20	CCM2L	30598245	30619984	+	protein_coding
ENSG00000198431.11	-0.0188241	0.0325607	0.563474	0.000753894	-0.578124	1	12	TXNRD1	104609557	104744061	+	protein_coding
ENSG00000172728.11	-0.0239663	0.04146	0.563519	0.000753721	-0.578057	1	8	FUT10	33228342	33330940	-	protein_coding
ENSG00000250899.3	-0.0208883	0.0361371	0.563538	0.00075365	-0.57803	1	12	RP11-253E3.3	3150603	3154116	+	processed_transcript
ENSG00000214273.4	-0.0256251	0.0443471	0.563672	0.000753132	-0.577831	1	4	AGGF1P1	190962497	190964569	+	pseudogene
ENSG00000136485.10	-0.0116011	0.0200801	0.56373	0.000752905	-0.577744	1	17	DCAF7	61627822	61671639	+	protein_coding
ENSG00000207493.1	-0.0187437	0.0324585	0.563919	0.000752179	-0.577465	1	16	SNORA46	58582403	58582537	-	snoRNA
ENSG00000114405.6	0.0233064	0.0403651	0.563969	0.000751985	0.577391	1	3	C3orf14	62304648	62321888	+	protein_coding
ENSG00000250344.1	-0.021548	0.0373232	0.564006	0.000751842	-0.577336	1	4	RP11-647P12.1	121992584	122001631	+	lincRNA
ENSG00000179294.5	0.0211982	0.0367259	0.564097	0.000751492	0.577201	1	17	C17orf96	36827961	36831187	-	protein_coding
ENSG00000196313.7	-0.0098354	0.0170422	0.564152	0.000751277	-0.577119	1	7	POM121	72349936	72421979	+	protein_coding
ENSG00000237903.1	0.0231517	0.0401258	0.564248	0.00075091	0.576978	1	X	RP3-404F18.5	118556880	118557510	+	sense_intronic
ENSG00000196730.8	0.0216244	0.0374952	0.564419	0.00075025	0.576724	1	9	DAPK1	90112143	90323548	+	protein_coding
ENSG00000186260.12	0.0103356	0.0179215	0.564426	0.000750221	0.576713	1	16	MKL2	14165178	14360630	+	protein_coding
ENSG00000171791.10	0.0183494	0.0318189	0.564447	0.000750142	0.576682	1	18	BCL2	60790579	60987361	-	protein_coding
ENSG00000184678.8	0.0125501	0.0217642	0.564477	0.000750026	0.576638	1	1	HIST2H2BE	149856010	149858232	-	protein_coding
ENSG00000128652.7	0.0234447	0.0406587	0.564487	0.000749987	0.576622	1	2	HOXD3	177001340	177037830	+	protein_coding
ENSG00000184916.4	-0.0158561	0.0274989	0.564497	0.000749951	-0.576609	1	14	JAG2	105607318	105635161	-	protein_coding
ENSG00000198786.2	-0.0124193	0.0215425	0.56457	0.000749668	-0.5765	1	M	MT-ND5	12337	14148	+	protein_coding
ENSG00000120658.8	-0.0218463	0.0378971	0.564596	0.00074957	-0.576462	1	13	ENOX1	43787654	44361044	-	protein_coding
ENSG00000163686.9	0.018189	0.0315557	0.56463	0.000749438	0.576411	1	3	ABHD6	58223233	58281420	+	protein_coding
ENSG00000186073.7	0.0222118	0.0385365	0.564649	0.000749365	0.576383	1	15	C15orf41	36871812	37102449	+	protein_coding
ENSG00000272796.1	0.0218178	0.0378605	0.564727	0.000749064	0.576267	1	1	RP1-74M1.3	23243175	23247993	+	lincRNA
ENSG00000251429.1	-0.0230044	0.0399229	0.564759	0.00074894	-0.57622	1	4	RP11-597D13.7	159191530	159199828	+	pseudogene
ENSG00000170185.5	0.0166029	0.0288152	0.564782	0.000748851	0.576185	1	4	USP38	144106070	144144983	+	protein_coding
ENSG00000131051.16	0.0121309	0.0210593	0.564886	0.000748453	0.576032	1	20	RBM39	34291531	34330234	-	protein_coding
ENSG00000105793.11	0.0166193	0.0288556	0.564945	0.000748226	0.575945	1	7	GTPBP10	89964537	90020769	+	protein_coding
ENSG00000116350.11	0.0191175	0.0331953	0.564968	0.000748136	0.57591	1	1	SRSF4	29474255	29508499	-	protein_coding
ENSG00000119686.5	0.0184434	0.032026	0.564983	0.000748079	0.575888	1	14	FLVCR2	76044960	76129557	+	protein_coding
ENSG00000229164.5	-0.0144654	0.0251287	0.565143	0.000747464	-0.575651	1	14	TRAC	23016447	23021097	+	TR_C_gene
ENSG00000249850.1	-0.0202135	0.0351164	0.565168	0.000747369	-0.575614	1	5	KRT18P31	36885308	36886599	+	pseudogene
ENSG00000143575.10	0.0112572	0.0195577	0.565185	0.000747305	0.57559	1	1	HAX1	154244987	154248351	+	protein_coding
ENSG00000204463.8	-0.0127801	0.022207	0.565245	0.000747073	-0.575501	1	6	BAG6	31606805	31620482	-	protein_coding
ENSG00000246582.2	0.0228763	0.0397514	0.565256	0.000747032	0.575485	1	8	RP11-1149O23.3	23081984	23088439	+	processed_transcript
ENSG00000106852.11	0.0236478	0.0410941	0.565277	0.000746951	0.575454	1	9	LHX6	124964856	124991905	-	protein_coding
ENSG00000249806.1	-0.0206892	0.0359601	0.565356	0.000746648	-0.575336	1	4	RP11-223C24.1	143487172	143582103	+	lincRNA
ENSG00000198797.6	-0.0164757	0.0286367	0.565357	0.000746644	-0.575335	1	1	BRINP2	177140633	177251558	+	protein_coding
ENSG00000140521.7	0.0117852	0.0204862	0.565397	0.00074649	0.575276	1	15	POLG	89859534	89878092	-	protein_coding
ENSG00000215182.6	0.0204444	0.0355384	0.565397	0.000746489	0.575275	1	11	MUC5AC	1151580	1222364	+	protein_coding
ENSG00000103051.14	0.015757	0.0273914	0.565413	0.000746428	0.575252	1	16	COG4	70514471	70557468	-	protein_coding
ENSG00000260006.1	-0.0212348	0.0369145	0.56542	0.000746403	-0.575242	1	2	RP11-469M7.1	201689396	201692061	+	lincRNA
ENSG00000141446.6	0.0148555	0.0258269	0.565452	0.000746279	0.575194	1	18	ESCO1	19109242	19180845	-	protein_coding
ENSG00000143344.11	0.0170176	0.0295907	0.565517	0.000746031	0.575099	1	1	RGL1	183605220	183897665	+	protein_coding
ENSG00000134247.9	0.0201997	0.0351283	0.565566	0.000745842	0.575026	1	1	PTGFRN	117452679	117532980	+	protein_coding
ENSG00000160050.10	0.023091	0.0401573	0.565573	0.000745813	0.575015	1	1	CCDC28B	32665987	32670988	+	protein_coding
ENSG00000211937.2	-0.0185696	0.0322967	0.565604	0.000745696	-0.574969	1	14	IGHV2-5	106494135	106494597	-	IG_V_gene
ENSG00000233452.2	-0.0173489	0.0301743	0.565613	0.000745662	-0.574956	1	6	STXBP5-AS1	147163037	147525750	-	antisense
ENSG00000170191.4	0.020772	0.0361286	0.56562	0.000745633	0.574945	1	20	NANP	25593571	25604811	-	protein_coding
ENSG00000213866.3	-0.017323	0.0301307	0.565631	0.000745593	-0.57493	1	9	YBX1P10	35971341	35972315	-	pseudogene
ENSG00000108830.7	-0.0233264	0.0405795	0.565697	0.000745338	-0.574831	1	17	RND2	41177258	41184057	+	protein_coding
ENSG00000162734.8	0.0133331	0.0231949	0.565699	0.000745331	0.574828	1	1	PEA15	160175127	160185166	+	protein_coding
ENSG00000272368.1	0.0241657	0.0420413	0.565712	0.000745281	0.574809	1	12	RP4-605O3.4	50505980	50559203	+	processed_transcript
ENSG00000237214.2	0.0245054	0.0426332	0.565721	0.000745246	0.574796	1	22	RP11-12M9.3	41460056	41460640	+	pseudogene
ENSG00000183549.6	-0.0239483	0.0416809	0.565879	0.000744642	-0.574563	1	16	ACSM5	20420856	20452658	+	protein_coding
ENSG00000170561.8	-0.0227686	0.039629	0.565892	0.000744592	-0.574543	1	5	IRX2	2745959	2752969	-	protein_coding
ENSG00000254997.2	0.0247007	0.0429964	0.565933	0.000744434	0.574482	1	11	KRTAP5-9	71259466	71260653	+	protein_coding
ENSG00000103855.13	-0.015248	0.0265433	0.56595	0.000744371	-0.574458	1	15	CD276	73976307	74006859	+	protein_coding
ENSG00000129538.9	-0.0221018	0.038478	0.565988	0.000744222	-0.574401	1	14	RNASE1	21269387	21271437	-	protein_coding
ENSG00000071967.7	0.0184587	0.032148	0.566139	0.000743647	0.574178	1	2	CYBRD1	172378757	172414643	+	protein_coding
ENSG00000164323.8	0.0119469	0.0208072	0.566143	0.000743628	0.574171	1	4	KIAA1430	186080819	186130658	-	protein_coding
ENSG00000196090.8	-0.023037	0.0401286	0.566206	0.000743388	-0.574078	1	20	PTPRT	40701392	41818610	-	protein_coding
ENSG00000204344.10	-0.0215583	0.0375565	0.566243	0.000743245	-0.574023	1	6	STK19	31938868	31950598	+	protein_coding
ENSG00000152763.12	-0.0158413	0.0275974	0.56625	0.000743222	-0.574014	1	1	WDR78	67278568	67390570	-	protein_coding
ENSG00000231105.1	-0.0210786	0.0367234	0.566271	0.000743142	-0.573983	1	1	RP5-1071N3.1	21619783	21626267	+	antisense
ENSG00000166133.13	0.0177786	0.0309806	0.566353	0.000742826	0.573861	1	15	RPUSD2	40861499	40866659	+	protein_coding
ENSG00000135373.8	-0.0133463	0.0232573	0.566358	0.000742809	-0.573854	1	11	EHF	34642640	34682604	+	protein_coding
ENSG00000123154.7	0.019103	0.0332905	0.566376	0.000742736	0.573826	1	19	WDR83	12777614	12786646	+	protein_coding
ENSG00000069943.5	-0.0202505	0.0352956	0.566435	0.000742512	-0.57374	1	15	PIGB	55611158	55647846	+	protein_coding
ENSG00000143970.12	0.00843303	0.014702	0.566531	0.000742144	0.573597	1	2	ASXL2	25956622	26101385	-	protein_coding
ENSG00000134333.9	0.0187832	0.0327501	0.566576	0.000741974	0.573532	1	11	LDHA	18415935	18429972	+	protein_coding
ENSG00000198794.7	0.0235113	0.0409944	0.566581	0.000741956	0.573525	1	15	SCAMP5	75249560	75313837	+	protein_coding
ENSG00000133059.12	-0.0191129	0.0333296	0.566631	0.000741762	-0.57345	1	1	DSTYK	205111632	205180727	-	protein_coding
ENSG00000177674.11	0.0164271	0.0286466	0.566638	0.000741737	0.57344	1	1	AGTRAP	11796141	11814859	+	protein_coding
ENSG00000254681.2	0.0248049	0.043267	0.566733	0.000741373	0.573299	1	16	PKD1P5	18458147	18495797	-	pseudogene
ENSG00000184227.3	0.0247015	0.0430938	0.566798	0.000741125	0.573203	1	14	ACOT1	74003818	74010498	+	protein_coding
ENSG00000213064.5	-0.0119476	0.0208438	0.566801	0.000741112	-0.573198	1	1	SFT2D2	168195176	168222263	+	protein_coding
ENSG00000272667.1	0.017972	0.0313542	0.566806	0.000741094	0.573191	1	2	RP11-395A13.2	128644130	128644759	+	lincRNA
ENSG00000260257.1	0.0205202	0.0358	0.566807	0.000741089	0.573189	1	20	RP5-1085F17.3	31444848	31446557	+	lincRNA
ENSG00000183625.10	-0.0216527	0.0377979	0.567034	0.000740224	-0.572854	1	3	CCR3	46205096	46308197	+	protein_coding
ENSG00000268006.1	-0.0230551	0.0402478	0.567052	0.000740155	-0.572828	1	19	PTOV1-AS1	50341896	50354933	-	antisense
ENSG00000071894.10	-0.015624	0.0272769	0.567076	0.000740063	-0.572792	1	8	CPSF1	145618444	145634753	-	protein_coding
ENSG00000155189.7	-0.0162854	0.0284338	0.567105	0.000739953	-0.57275	1	8	AGPAT5	6565878	6617184	+	protein_coding
ENSG00000183876.8	-0.022438	0.0391788	0.567133	0.000739846	-0.572708	1	5	ARSI	149675906	149718870	-	protein_coding
ENSG00000164104.7	-0.0107058	0.0186944	0.567154	0.000739767	-0.572677	1	4	HMGB2	174252846	174256276	-	protein_coding
ENSG00000224895.1	0.023236	0.0406044	0.56744	0.000738677	0.572255	1	3	VPS26BP1	48001817	48002571	-	pseudogene
ENSG00000204616.6	-0.0227712	0.0397956	0.567473	0.000738549	-0.572206	1	6	TRIM31	30070674	30080883	-	protein_coding
ENSG00000179978.10	0.0248688	0.0434641	0.567497	0.000738457	0.57217	1	5	RP11-1319K7.1	69390202	69424261	-	pseudogene
ENSG00000174093.6	-0.0140277	0.0245178	0.567515	0.000738389	-0.572143	1	17	RP11-1407O15.2	36337717	36421858	-	protein_coding
ENSG00000178409.9	-0.0171196	0.0299226	0.567523	0.000738357	-0.572131	1	6	BEND3	107386386	107436473	-	protein_coding
ENSG00000155886.7	0.0238999	0.041778	0.567565	0.000738197	0.572069	1	9	SLC24A2	19507450	19786926	-	protein_coding
ENSG00000243609.1	0.0231005	0.0403811	0.567569	0.000738182	0.572063	1	16	RPS2P44	48611435	48612280	-	pseudogene
ENSG00000171860.4	0.018781	0.0328338	0.56761	0.000738026	0.572003	1	12	C3AR1	8210898	8219067	-	protein_coding
ENSG00000106483.7	-0.0218823	0.0382561	0.567616	0.000738006	-0.571995	1	7	SFRP4	37945543	38065297	-	protein_coding
ENSG00000260193.1	-0.0228098	0.0398816	0.567653	0.000737862	-0.571939	1	9	RP11-83N9.5	138999654	139001270	-	lincRNA
ENSG00000182774.6	-0.0174726	0.0305536	0.567702	0.000737677	-0.571867	1	15	RPS17L	83205504	83209315	-	protein_coding
ENSG00000146426.13	-0.020731	0.0362589	0.567781	0.000737375	-0.57175	1	6	TIAM2	155153831	155578857	+	protein_coding
ENSG00000225356.2	-0.0183293	0.0320582	0.567782	0.000737374	-0.57175	1	4	RP11-433O3.1	182443813	182444154	+	pseudogene
ENSG00000136932.9	-0.0194545	0.0340289	0.567811	0.000737261	-0.571706	1	9	C9orf156	100666771	100684852	-	protein_coding
ENSG00000180182.6	-0.0117482	0.0205508	0.567838	0.000737161	-0.571667	1	X	MED14	40507558	40595110	-	protein_coding
ENSG00000187987.5	-0.0228219	0.0399219	0.56784	0.00073715	-0.571663	1	6	ZSCAN23	28399707	28411279	-	protein_coding
ENSG00000119596.13	-0.00911961	0.015956	0.567918	0.000736853	-0.571547	1	14	YLPM1	75230069	75322244	+	protein_coding
ENSG00000198205.5	0.0184674	0.0323143	0.567955	0.000736713	0.571493	1	X	ZXDA	57931864	57937067	-	protein_coding
ENSG00000076108.7	0.00886165	0.0155064	0.567961	0.00073669	0.571484	1	12	BAZ2A	56989380	57030600	-	protein_coding
ENSG00000259772.2	-0.0236362	0.0413722	0.568082	0.000736231	-0.571306	1	15	RP11-16E12.2	31514202	31523041	-	lincRNA
ENSG00000167384.6	0.0196416	0.0343802	0.568083	0.000736226	0.571304	1	19	ZNF180	44979854	45004576	-	protein_coding
ENSG00000139826.5	0.0138216	0.0241979	0.568161	0.000735932	0.57119	1	13	ABHD13	108870727	108886603	+	protein_coding
ENSG00000075415.8	-0.0121364	0.0212515	0.568232	0.000735662	-0.571085	1	12	SLC25A3	98987369	98995946	+	protein_coding
ENSG00000211938.2	-0.017995	0.031512	0.568254	0.000735576	-0.571052	1	14	IGHV3-7	106518400	106518932	-	IG_V_gene
ENSG00000165138.12	0.0176649	0.0309364	0.568283	0.000735465	0.571009	1	9	ANKS6	101493611	101559247	-	protein_coding
ENSG00000183397.5	0.0191266	0.0335	0.568327	0.000735299	0.570944	1	19	C19orf71	3539152	3544028	+	protein_coding
ENSG00000257008.2	-0.0240182	0.0420686	0.568336	0.000735263	-0.57093	1	17	GPR142	72363546	72368761	+	protein_coding
ENSG00000111605.12	0.0125069	0.0219148	0.568488	0.000734687	0.570706	1	12	CPSF6	69633317	69668138	+	protein_coding
ENSG00000182544.8	0.0165902	0.0290704	0.568498	0.000734649	0.570691	1	12	MFSD5	53645035	53648189	+	protein_coding
ENSG00000105245.5	-0.0185376	0.0324897	0.568581	0.000734333	-0.570569	1	19	NUMBL	41172596	41196877	-	protein_coding
ENSG00000153558.9	0.0236899	0.0415219	0.5686	0.000734262	0.570541	1	3	FBXL2	33318517	33445154	+	protein_coding
ENSG00000224621.1	-0.02415	0.0423349	0.568661	0.000734029	-0.570451	1	1	RP11-276H7.3	16485761	16488378	+	antisense
ENSG00000108292.12	0.012358	0.0216691	0.568759	0.000733661	0.570307	1	17	MLLT6	36861795	36886056	+	protein_coding
ENSG00000065802.7	0.0146051	0.0256105	0.568777	0.000733589	0.570279	1	2	ASB1	239335383	239360891	+	protein_coding
ENSG00000169375.11	0.0130184	0.0228292	0.568795	0.000733523	0.570253	1	15	SIN3A	75661720	75748183	-	protein_coding
ENSG00000226266.2	0.0229335	0.0402297	0.568923	0.000733038	0.570065	1	2	AC009961.3	160527219	160568946	-	lincRNA
ENSG00000034152.14	0.014968	0.0262593	0.568963	0.000732885	0.570005	1	17	MAP2K3	21187984	21218552	+	protein_coding
ENSG00000151690.10	-0.0153141	0.0268689	0.568996	0.000732761	-0.569957	1	2	MFSD6	191273081	191373931	+	protein_coding
ENSG00000267121.1	0.015473	0.0271511	0.569046	0.000732569	0.569882	1	17	CTD-2020K17.1	43268298	43299589	-	antisense
ENSG00000227214.2	-0.0245856	0.0431421	0.569052	0.000732548	-0.569874	1	6	HCG15	28953980	28955261	+	antisense
ENSG00000148300.7	-0.0186384	0.0327093	0.569089	0.000732409	-0.56982	1	9	REXO4	136271186	136283164	-	protein_coding
ENSG00000266912.1	0.0209728	0.0368126	0.569158	0.000732148	0.569718	1	19	CTC-325H20.2	9455460	9456574	+	lincRNA
ENSG00000157911.5	-0.0125269	0.021991	0.569212	0.000731942	-0.569638	1	1	PEX10	2336236	2345236	-	protein_coding
ENSG00000271133.1	-0.0222655	0.0390893	0.569233	0.00073186	-0.569606	1	7	CTA-293F17.1	20367922	20371370	-	antisense
ENSG00000139438.5	0.0186292	0.0327054	0.569234	0.000731856	0.569605	1	12	FAM222A	110152033	110208312	+	protein_coding
ENSG00000112667.8	-0.0108301	0.0190143	0.569253	0.000731787	-0.569578	1	6	DNPH1	43193367	43197222	-	protein_coding
ENSG00000187796.9	-0.0155176	0.027248	0.56931	0.00073157	-0.569493	1	9	CARD9	139256355	139268133	-	protein_coding
ENSG00000147364.12	0.0153223	0.0269093	0.56937	0.000731343	0.569405	1	8	FBXO25	356428	421225	+	protein_coding
ENSG00000135480.10	-0.0221543	0.0389122	0.569413	0.00073118	-0.569341	1	12	KRT7	52626304	52645970	+	protein_coding
ENSG00000135119.10	0.0225393	0.039603	0.569555	0.000730641	0.569131	1	12	RNFT2	117176096	117291436	+	protein_coding
ENSG00000117479.8	-0.0204604	0.0359524	0.56958	0.000730549	-0.569096	1	1	SLC19A2	169433147	169455241	-	protein_coding
ENSG00000205710.3	-0.0221674	0.0389537	0.569596	0.000730486	-0.569071	1	17	C17orf107	4802713	4806227	+	protein_coding
ENSG00000184270.3	-0.0115408	0.0202805	0.569603	0.00073046	-0.569061	1	1	HIST2H2AB	149859019	149859466	-	protein_coding
ENSG00000166575.12	-0.016356	0.0287484	0.569687	0.000730143	-0.568938	1	11	TMEM135	86748886	87034800	+	protein_coding
ENSG00000249885.1	0.0225029	0.0395572	0.569732	0.000729972	0.568871	1	4	ARHGEF38-IT1	106482748	106491395	+	sense_intronic
ENSG00000117174.6	0.0164166	0.028865	0.569823	0.000729629	0.568737	1	1	ZNHIT6	86115106	86174116	-	protein_coding
ENSG00000119403.9	0.0147961	0.0260188	0.569869	0.000729454	0.568669	1	9	PHF19	123617977	123639606	-	protein_coding
ENSG00000256304.1	0.0206325	0.0362834	0.569884	0.000729399	0.568647	1	12	RP11-512M8.3	122806669	122808883	-	pseudogene
ENSG00000173334.3	-0.0202752	0.0356652	0.569993	0.000728988	-0.568487	1	8	TRIB1	126442563	126450647	+	protein_coding
ENSG00000148158.12	0.0155322	0.0273329	0.570144	0.000728414	0.568263	1	9	SNX30	115513118	115643951	+	protein_coding
ENSG00000228506.1	-0.0232846	0.0409775	0.570168	0.000728326	-0.568228	1	6	RP11-98I9.4	99872798	99879249	+	antisense
ENSG00000151692.10	-0.0224664	0.0395487	0.570276	0.000727916	-0.568069	1	2	RNF144A	7057523	7208417	+	protein_coding
ENSG00000182158.10	-0.0121144	0.0213289	0.570336	0.000727691	-0.56798	1	7	CREB3L2	137559725	137686813	-	protein_coding
ENSG00000126107.10	0.0120528	0.0212216	0.570356	0.000727614	0.56795	1	1	HECTD3	45468212	45477001	-	protein_coding
ENSG00000254862.1	-0.0236346	0.0416162	0.570379	0.00072753	-0.567918	1	11	RP11-159H22.2	27493276	27503980	+	antisense
ENSG00000230204.1	0.0227974	0.0401434	0.570392	0.000727481	0.567898	1	6	FTH1P5	50880425	50880969	-	pseudogene
ENSG00000162551.9	0.0212441	0.0374248	0.570562	0.000726837	0.567647	1	1	ALPL	21835858	21904905	+	protein_coding
ENSG00000259957.2	0.0244004	0.0429852	0.570562	0.000726837	0.567647	1	16	RP11-491F9.8	49328797	49330647	+	lincRNA
ENSG00000258297.1	-0.0203485	0.0358554	0.57065	0.000726506	-0.567517	1	11	RP11-658F2.8	66433507	66435845	+	antisense
ENSG00000213599.5	0.0237657	0.04188	0.570681	0.000726388	0.567471	1	16	SLX1A-SULT1A3	30205213	30215631	+	processed_transcript
ENSG00000166822.8	0.0167834	0.0295766	0.570693	0.000726346	0.567455	1	16	TMEM170A	75476952	75499395	-	protein_coding
ENSG00000123473.11	-0.0153878	0.0271198	0.57073	0.000726204	-0.5674	1	1	STIL	47715811	47779819	-	protein_coding
ENSG00000236088.5	-0.0228563	0.0402841	0.570746	0.000726145	-0.567377	1	17	COX10-AS1	13659795	13972812	-	processed_transcript
ENSG00000168356.7	-0.022028	0.0388281	0.570783	0.000726005	-0.567322	1	3	SCN11A	38887260	38992052	-	protein_coding
ENSG00000156256.10	-0.0134569	0.0237212	0.570802	0.000725934	-0.567294	1	21	USP16	30396950	30426809	+	protein_coding
ENSG00000241728.1	0.0224515	0.0395814	0.57085	0.000725753	0.567223	1	21	AP001062.8	45748827	45750104	-	sense_overlapping
ENSG00000187017.10	-0.0111081	0.0195837	0.570859	0.00072572	-0.56721	1	1	ESPN	6484848	6521430	+	protein_coding
ENSG00000268838.1	0.0241848	0.0426398	0.570874	0.000725661	0.567187	1	15	AC027228.1	78830023	78831288	+	protein_coding
ENSG00000223387.2	-0.0236871	0.0417772	0.571011	0.000725146	-0.566986	1	3	RP11-408H1.3	172278678	172313397	-	lincRNA
ENSG00000119760.11	0.0197271	0.034795	0.571034	0.000725061	0.566952	1	2	SUPT7L	27873679	27886676	-	protein_coding
ENSG00000228817.3	0.0230026	0.0405743	0.571051	0.000724994	0.566926	1	21	BACH1-IT2	30742944	30746029	+	lincRNA
ENSG00000248360.3	0.0204924	0.0361475	0.571062	0.000724954	0.566911	1	4	LINC00504	14472089	14889793	-	lincRNA
ENSG00000028137.12	-0.0145722	0.0257074	0.571103	0.000724798	-0.56685	1	1	TNFRSF1B	12227060	12269285	+	protein_coding
ENSG00000027001.7	-0.0162365	0.028645	0.571125	0.000724717	-0.566818	1	13	MIPEP	24304328	24463558	-	protein_coding
ENSG00000071054.11	-0.0179428	0.0316674	0.571271	0.000724167	-0.566602	1	2	MAP4K4	102313312	102511149	+	protein_coding
ENSG00000259086.2	-0.0236437	0.0417384	0.571359	0.000723836	-0.566473	1	14	RP11-134E15.2	32741061	32741510	-	pseudogene
ENSG00000151014.4	0.0195711	0.0345531	0.571403	0.000723671	0.566408	1	4	CCRN4L	139936943	139966906	+	protein_coding
ENSG00000172893.11	-0.0182307	0.0321907	0.571453	0.000723483	-0.566335	1	11	DHCR7	71139239	71163914	-	protein_coding
ENSG00000157216.11	-0.0151458	0.0267486	0.571525	0.000723212	-0.566229	1	1	SSBP3	54691105	54879152	-	protein_coding
ENSG00000271380.1	-0.0231104	0.0408151	0.571529	0.000723196	-0.566222	1	1	RP11-307C12.12	154934301	154935099	+	antisense
ENSG00000152672.3	-0.0228102	0.0402899	0.571578	0.000723015	-0.566151	1	2	CLEC4F	71035775	71047732	-	protein_coding
ENSG00000165828.9	0.0154717	0.0273338	0.571661	0.000722703	0.566029	1	10	PRAP1	135160650	135166187	+	protein_coding
ENSG00000028203.13	-0.0159761	0.0282313	0.571749	0.00072237	-0.565899	1	12	VEZT	95611522	95696566	+	protein_coding
ENSG00000270091.1	-0.0230981	0.0408311	0.571886	0.000721857	-0.565697	1	17	RP11-78O7.2	19799903	19800600	-	lincRNA
ENSG00000133519.8	-0.0173243	0.0306279	0.571926	0.000721705	-0.565638	1	22	ZDHHC8P1	23732793	23744913	-	pseudogene
ENSG00000204788.3	0.0247806	0.043813	0.571952	0.000721609	0.5656	1	9	CR769776.1	69377902	69380597	-	protein_coding
ENSG00000234665.4	-0.02568	0.0454159	0.572061	0.000721198	-0.565439	1	9	RP11-262H14.3	66513488	66553911	-	lincRNA
ENSG00000255121.2	-0.023864	0.0422051	0.572068	0.000721173	-0.565429	1	11	RP11-110I1.12	118865534	118868714	-	lincRNA
ENSG00000175048.12	0.019792	0.0350038	0.572071	0.000721161	0.565424	1	6	ZDHHC14	157802165	158099178	+	protein_coding
ENSG00000272990.1	0.0230391	0.0407507	0.572111	0.000721013	0.565366	1	3	RP11-305K5.1	156241529	156242036	-	antisense
ENSG00000148498.11	0.0168704	0.0298458	0.572188	0.000720723	0.565252	1	10	PARD3	34398488	35104253	-	protein_coding
ENSG00000176390.10	0.0161517	0.0285832	0.572307	0.000720278	0.565078	1	17	CRLF3	29096406	29151794	-	protein_coding
ENSG00000182372.6	0.0197355	0.0349303	0.572361	0.000720075	0.564998	1	8	CLN8	1703944	1734738	+	protein_coding
ENSG00000116750.9	0.0125011	0.0221318	0.572463	0.000719694	0.564849	1	1	UCHL5	192981380	193029237	-	protein_coding
ENSG00000229729.3	0.0200124	0.0354303	0.572468	0.000719672	0.56484	1	3	RP11-159G9.5	88108424	88188123	+	protein_coding
ENSG00000184564.8	-0.0206561	0.0365699	0.572469	0.000719671	-0.56484	1	13	SLITRK6	86366925	86373623	-	protein_coding
ENSG00000127324.4	-0.0158094	0.0279921	0.572508	0.000719524	-0.564782	1	12	TSPAN8	71518865	71835678	-	protein_coding
ENSG00000230979.3	0.023606	0.0418	0.572538	0.000719412	0.564738	1	2	AC079250.1	47917855	47918385	-	pseudogene
ENSG00000231991.3	-0.0161174	0.0285457	0.572621	0.000719102	-0.564616	1	9	ANXA2P2	33624223	33625532	+	pseudogene
ENSG00000119541.5	0.0125335	0.0221987	0.572628	0.000719076	0.564606	1	18	VPS4B	61056423	61089716	-	protein_coding
ENSG00000189136.4	0.0206347	0.0365521	0.57268	0.00071888	0.564529	1	15	UBE2Q2P1	85070012	85114447	-	pseudogene
ENSG00000273154.1	0.019701	0.0348993	0.572692	0.000718835	0.564511	1	20	RP4-583P15.15	62340216	62370456	+	protein_coding
ENSG00000170468.5	-0.0204232	0.0361792	0.572699	0.000718809	-0.564501	1	14	AC005280.1	73957644	73960105	+	pseudogene
ENSG00000266173.1	-0.0195735	0.0346754	0.572714	0.000718752	-0.564479	1	17	STRADA	61780192	61819330	-	protein_coding
ENSG00000182185.14	0.0227234	0.040256	0.572719	0.000718734	0.564472	1	14	RAD51B	68286496	69196935	+	protein_coding
ENSG00000137133.6	-0.0181338	0.0321314	0.572792	0.000718461	-0.564364	1	9	HINT2	35812957	35815351	-	protein_coding
ENSG00000198832.6	-0.0128995	0.0228584	0.572821	0.000718353	-0.564322	1	22	SELM	31500758	31516055	-	protein_coding
ENSG00000134057.10	0.00930049	0.0164811	0.572828	0.000718327	0.564311	1	5	CCNB1	68462837	68474072	+	protein_coding
ENSG00000228828.1	-0.0208626	0.0369727	0.572856	0.000718221	-0.56427	1	10	RP11-162G10.1	38107534	38109910	-	pseudogene
ENSG00000167286.5	0.013922	0.0246732	0.572866	0.000718182	0.564255	1	11	CD3D	118209669	118213459	-	protein_coding
ENSG00000155066.11	0.0136675	0.0242407	0.573159	0.000717087	0.563824	1	2	PROM2	95940201	95957056	+	protein_coding
ENSG00000115756.8	-0.0155216	0.0275344	0.573233	0.000716811	-0.563715	1	2	HPCAL1	10443015	10567743	+	protein_coding
ENSG00000101400.5	-0.0203762	0.0361509	0.573281	0.000716632	-0.563645	1	20	SNTA1	31995761	32031698	-	protein_coding
ENSG00000197496.4	-0.0147512	0.0261725	0.573302	0.000716552	-0.563613	1	20	SLC2A10	45338126	45364965	+	protein_coding
ENSG00000131409.8	0.0183584	0.0325731	0.573308	0.000716532	0.563606	1	19	LRRC4B	51020149	51071302	-	protein_coding
ENSG00000112200.12	-0.0101132	0.0179441	0.573315	0.000716505	-0.563595	1	6	ZNF451	56951642	57035105	+	protein_coding
ENSG00000139496.11	-0.010382	0.0184231	0.573359	0.000716341	-0.563531	1	13	NUPL1	25875662	25923938	+	protein_coding
ENSG00000165948.6	0.0200269	0.0355397	0.573375	0.000716282	0.563507	1	14	IFI27L1	94547628	94570192	+	protein_coding
ENSG00000163001.7	0.0193722	0.0343885	0.573494	0.000715836	0.563332	1	2	CCDC104	55746740	55773015	+	protein_coding
ENSG00000148600.10	0.0104639	0.0185751	0.573494	0.000715836	0.563332	1	10	CDHR1	85954410	85979377	+	protein_coding
ENSG00000242299.1	0.0166492	0.0295576	0.573529	0.000715705	0.56328	1	3	RP11-234A1.1	101295333	101295791	-	pseudogene
ENSG00000224802.2	0.0233613	0.0414762	0.573552	0.00071562	0.563247	1	9	TUBB4BP2	34109169	34109966	-	pseudogene
ENSG00000049541.6	0.0145936	0.02591	0.573555	0.000715607	0.563241	1	7	RFC2	73645829	73668774	-	protein_coding
ENSG00000234444.5	-0.0157885	0.028032	0.573562	0.000715583	-0.563232	1	7	ZNF736	63767837	63815238	+	protein_coding
ENSG00000110756.13	-0.0162202	0.0287989	0.573567	0.000715563	-0.563224	1	11	HPS5	18300223	18343745	-	protein_coding
ENSG00000043462.7	-0.0101511	0.0180235	0.573575	0.000715533	-0.563212	1	5	LCP2	169673241	169725231	-	protein_coding
ENSG00000243238.1	-0.0187792	0.0333511	0.573669	0.000715184	-0.563075	1	2	IGKV2-30	89544264	89545079	-	IG_V_gene
ENSG00000122965.6	-0.0152146	0.0270209	0.573673	0.00071517	-0.563069	1	12	RBM19	114254543	114404176	-	protein_coding
ENSG00000262304.1	0.0203949	0.0362234	0.573699	0.000715072	0.563031	1	17	SHPK	3468738	3539543	-	protein_coding
ENSG00000103037.7	-0.0181455	0.0322296	0.573715	0.000715012	-0.563007	1	16	SETD6	58549383	58554431	+	protein_coding
ENSG00000090104.7	-0.0202689	0.0360192	0.573907	0.000714296	-0.562725	1	1	RGS1	192544857	192549161	+	protein_coding
ENSG00000092020.6	-0.0159357	0.0283192	0.57391	0.000714283	-0.56272	1	14	PPP2R3C	35554673	35591723	-	protein_coding
ENSG00000172336.4	0.0139551	0.0248008	0.573933	0.000714198	0.562686	1	7	POP7	100303676	100305118	+	protein_coding
ENSG00000072682.14	0.0157321	0.0279623	0.573979	0.000714028	0.562619	1	5	P4HA2	131527531	131631008	-	protein_coding
ENSG00000144406.14	0.0228206	0.0405748	0.574105	0.000713558	0.562434	1	2	UNC80	210636717	210864024	+	protein_coding
ENSG00000185722.12	-0.012577	0.0223643	0.574148	0.000713397	-0.56237	1	17	ANKFY1	4067201	4167274	-	protein_coding
ENSG00000169313.9	-0.0235774	0.0419311	0.574204	0.00071319	-0.562289	1	3	P2RY12	151055168	151102600	-	protein_coding
ENSG00000109016.13	0.017292	0.0307548	0.574227	0.000713102	0.562254	1	17	DHRS7B	21026677	21096578	+	protein_coding
ENSG00000109193.6	-0.0230222	0.0409502	0.574264	0.000712965	-0.5622	1	4	SULT1E1	70676498	70725870	-	protein_coding
ENSG00000238000.1	0.0224053	0.0398537	0.574271	0.000712939	0.56219	1	5	RP11-274E7.2	97549106	97549825	+	pseudogene
ENSG00000246339.4	-0.0248503	0.0442055	0.574296	0.000712847	-0.562154	1	8	EXTL3-AS1	28553718	28558981	-	antisense
ENSG00000143653.9	0.0175515	0.0312279	0.574368	0.000712578	0.562047	1	1	SCCPDH	246887349	246931439	+	protein_coding
ENSG00000172375.8	0.0140491	0.0249991	0.57441	0.000712422	0.561986	1	11	C2CD2L	118972908	118989252	+	protein_coding
ENSG00000256039.1	-0.0218867	0.0389487	0.574444	0.000712295	-0.561936	1	12	RP11-291B21.2	10705962	10710648	+	lincRNA
ENSG00000186409.10	0.0184114	0.0327648	0.574451	0.000712271	0.561926	1	1	CCDC30	42929001	43120335	+	protein_coding
ENSG00000164880.11	0.00802122	0.0142751	0.574465	0.000712216	0.561904	1	7	INTS1	1509913	1545489	-	protein_coding
ENSG00000179941.6	-0.0166118	0.0295681	0.574526	0.00071199	-0.561815	1	12	BBS10	76738254	76742222	-	protein_coding
ENSG00000106018.9	-0.0211259	0.0376051	0.574547	0.00071191	-0.561784	1	7	VIPR2	158820866	158937649	-	protein_coding
ENSG00000129173.8	0.0121303	0.021596	0.57461	0.000711679	0.561692	1	11	E2F8	19245610	19263167	-	protein_coding
ENSG00000108468.10	-0.0167447	0.0298125	0.574627	0.000711616	-0.561668	1	17	CBX1	46147414	46178883	-	protein_coding
ENSG00000269696.1	0.0232763	0.0414493	0.574699	0.000711347	0.561561	1	19	AC007228.11	57056935	57078780	-	antisense
ENSG00000253304.1	0.0179004	0.0318808	0.574756	0.000711135	0.561478	1	1	TMEM200B	29445940	29450447	-	protein_coding
ENSG00000172590.14	-0.0172679	0.0307578	0.574799	0.000710976	-0.561415	1	14	MRPL52	23299088	23304246	+	protein_coding
ENSG00000075303.8	0.0119399	0.0212698	0.574841	0.000710818	0.561352	1	7	SLC25A40	87462883	87505672	-	protein_coding
ENSG00000137672.8	0.0220035	0.0391988	0.574855	0.000710766	0.561332	1	11	TRPC6	101322295	101743293	-	protein_coding
ENSG00000227285.1	-0.0232617	0.0414442	0.574892	0.000710631	-0.561278	1	X	RP3-327A19.5	119055224	119056803	-	antisense
ENSG00000264885.1	0.024267	0.0432486	0.575011	0.000710188	0.561103	1	17	RP11-815I9.4	18570942	18572774	-	sense_intronic
ENSG00000265242.1	-0.0241531	0.0430481	0.575031	0.000710112	-0.561073	1	17	RP11-649A18.7	73161681	73163344	-	lincRNA
ENSG00000141540.6	0.01716	0.0305849	0.575039	0.000710082	0.561061	1	17	TTYH2	72209653	72258155	+	protein_coding
ENSG00000239998.1	0.0235458	0.0419672	0.575045	0.00071006	0.561053	1	19	LILRA2	55084387	55099027	+	protein_coding
ENSG00000038945.10	-0.0211396	0.0376789	0.575049	0.000710045	-0.561047	1	8	MSR1	15965387	16424999	-	protein_coding
ENSG00000065057.3	-0.0138659	0.024716	0.575075	0.000709949	-0.561009	1	16	NTHL1	2089816	2097867	-	protein_coding
ENSG00000267147.1	-0.0233589	0.0416492	0.575185	0.000709543	-0.560848	1	19	CTC-548K16.1	14444555	14454725	+	lincRNA
ENSG00000105137.8	0.0151301	0.0269777	0.575191	0.000709519	0.560839	1	19	SYDE1	15218214	15225799	+	protein_coding
ENSG00000172322.9	-0.0211771	0.0377669	0.575265	0.000709245	-0.56073	1	12	CLEC12A	10103915	10148293	+	protein_coding
ENSG00000135702.10	-0.0128585	0.0229326	0.575279	0.000709191	-0.560709	1	16	CHST5	75562433	75569145	-	protein_coding
ENSG00000213186.3	0.0169506	0.0302342	0.575325	0.000709022	0.560642	1	3	TRIM59	160150233	160203561	-	protein_coding
ENSG00000114062.13	-0.0104932	0.0187173	0.575343	0.000708955	-0.560615	1	15	UBE3A	25582381	25684128	-	protein_coding
ENSG00000113296.10	-0.0229325	0.0409084	0.575365	0.000708873	-0.560583	1	5	THBS4	79287134	79379110	+	protein_coding
ENSG00000272098.1	-0.0214413	0.0382489	0.575371	0.000708851	-0.560575	1	19	AC092299.8	197075	199431	-	pseudogene
ENSG00000167394.8	-0.0120377	0.0214752	0.575393	0.000708771	-0.560543	1	16	ZNF668	31072164	31085641	-	protein_coding
ENSG00000185885.11	-0.0181791	0.0324332	0.575417	0.000708682	-0.560507	1	11	IFITM1	313506	315272	+	protein_coding
ENSG00000203666.8	0.0247757	0.0442146	0.575523	0.000708288	0.560352	1	1	EFCAB2	245133007	245290466	+	protein_coding
ENSG00000119408.12	-0.0149883	0.0267501	0.575553	0.000708176	-0.560307	1	9	NEK6	127019885	127115586	+	protein_coding
ENSG00000105254.7	0.0154368	0.0275536	0.575594	0.000708024	0.560247	1	19	TBCB	36605191	36616849	+	protein_coding
ENSG00000128595.12	-0.0110917	0.0198022	0.575676	0.000707722	-0.560127	1	7	CALU	128379346	128411861	+	protein_coding
ENSG00000187091.9	-0.0180646	0.0322536	0.575709	0.0007076	-0.560079	1	3	PLCD1	38048987	38071253	-	protein_coding
ENSG00000224186.4	0.0228837	0.0408593	0.57572	0.000707556	0.560062	1	5	CTC-349C3.1	134368970	134691744	+	protein_coding
ENSG00000130222.6	-0.0159681	0.0285151	0.575771	0.000707368	-0.559987	1	9	GADD45G	92219928	92221470	+	protein_coding
ENSG00000140326.8	-0.0156003	0.0278587	0.575778	0.000707342	-0.559977	1	15	CDAN1	43015757	43029324	-	protein_coding
ENSG00000166471.6	0.0124812	0.0222907	0.575813	0.000707214	0.559927	1	11	TMEM41B	9302201	9336327	-	protein_coding
ENSG00000188073.7	0.0229151	0.0409331	0.575886	0.000706943	0.559819	1	7	PMS2P10	74916804	74928928	-	pseudogene
ENSG00000155926.9	-0.0106279	0.0189872	0.575938	0.000706751	-0.559743	1	8	SLA	134048973	134115298	-	protein_coding
ENSG00000253549.1	-0.0205389	0.0366975	0.57598	0.000706594	-0.559681	1	8	RP11-317J10.2	86354080	86377144	-	antisense
ENSG00000228451.3	-0.0209833	0.0374923	0.575987	0.00070657	-0.559671	1	8	SDAD1P1	26236775	26240469	-	pseudogene
ENSG00000136935.9	-0.0201245	0.0359577	0.575987	0.000706569	-0.559671	1	9	GOLGA1	127640646	127710771	-	protein_coding
ENSG00000065883.10	0.0145665	0.0260289	0.576016	0.00070646	0.559628	1	7	CDK13	39989636	40136733	+	protein_coding
ENSG00000100302.6	-0.0206711	0.0369384	0.576028	0.000706417	-0.559611	1	22	RASD2	35936915	35950048	+	protein_coding
ENSG00000207051.1	-0.0176431	0.0315283	0.576039	0.000706378	-0.559595	1	13	SNORA27	27829538	27829663	+	snoRNA
ENSG00000100650.11	0.0128333	0.0229369	0.576101	0.000706147	0.559503	1	14	SRSF5	70193617	70238722	+	protein_coding
ENSG00000133612.14	0.0139371	0.0249101	0.576107	0.000706126	0.559495	1	7	AGAP3	150782918	150841523	+	protein_coding
ENSG00000100926.10	-0.016903	0.0302119	0.576116	0.000706091	-0.559481	1	14	TM9SF1	24658349	24682679	-	protein_coding
ENSG00000231690.2	0.0241863	0.0432351	0.576163	0.000705919	0.559413	1	6	LINC00574	170190417	170202969	+	lincRNA
ENSG00000155393.8	0.0158361	0.0283156	0.576258	0.000705564	0.559272	1	16	HEATR3	50099852	50140298	+	protein_coding
ENSG00000153551.9	-0.0161039	0.0287962	0.576283	0.000705474	-0.559236	1	3	CMTM7	32433163	32524559	+	protein_coding
ENSG00000110328.5	-0.0194773	0.0348317	0.57632	0.000705336	-0.559182	1	11	GALNT18	11292423	11643552	-	protein_coding
ENSG00000088305.14	-0.0222509	0.0398062	0.576458	0.000704828	-0.55898	1	20	DNMT3B	31350191	31397162	+	protein_coding
ENSG00000085265.6	0.0201625	0.0360838	0.576601	0.000704296	0.558769	1	9	FCN1	137801431	137809809	-	protein_coding
ENSG00000103227.14	0.0159445	0.0285416	0.57669	0.000703969	0.558639	1	16	LMF1	903634	1031318	-	protein_coding
ENSG00000267156.1	0.0243267	0.0435497	0.57672	0.00070386	0.558596	1	18	TPMTP1	45156483	45157219	+	pseudogene
ENSG00000112541.9	0.0203034	0.0363552	0.576803	0.000703553	0.558474	1	6	PDE10A	165740776	166400091	-	protein_coding
ENSG00000160097.11	0.0227105	0.0406744	0.576888	0.000703238	0.558349	1	1	FNDC5	33327869	33338083	-	protein_coding
ENSG00000260528.2	-0.0231908	0.0415358	0.576899	0.000703198	-0.558333	1	16	FAM157C	90168679	90244752	+	processed_transcript
ENSG00000016391.6	0.0224799	0.040263	0.576903	0.000703183	0.558327	1	3	CHDH	53846362	53880417	-	protein_coding
ENSG00000165495.11	-0.0199227	0.0356846	0.576921	0.000703118	-0.558302	1	11	PKNOX2	125034583	125303285	+	protein_coding
ENSG00000166783.15	0.00908307	0.0162694	0.576927	0.000703096	0.558293	1	16	KIAA0430	15688243	15737023	-	protein_coding
ENSG00000230870.2	0.0242676	0.043468	0.576931	0.00070308	0.558286	1	21	FBXW11P1	32999440	33000913	-	pseudogene
ENSG00000091542.8	-0.0141181	0.0252904	0.576963	0.000702961	-0.558239	1	17	ALKBH5	18086392	18113268	+	protein_coding
ENSG00000232134.1	0.0226801	0.0406377	0.577055	0.000702624	0.558105	1	1	RPS15AP12	220317306	220317693	-	pseudogene
ENSG00000265206.2	-0.0135511	0.024286	0.57714	0.000702309	-0.55798	1	17	MIR142	56408245	56409869	-	antisense
ENSG00000172915.14	0.0158537	0.0284144	0.577164	0.00070222	0.557945	1	13	NBEA	35516424	36247159	+	protein_coding
ENSG00000231486.3	0.014749	0.0264361	0.577186	0.000702138	0.557912	1	2	AC096579.7	89130700	89165653	-	processed_transcript
ENSG00000231419.2	-0.0235519	0.042221	0.577246	0.000701918	-0.557825	1	7	LINC00689	158799213	158822886	+	processed_transcript
ENSG00000169045.13	-0.0105037	0.0188338	0.577328	0.000701617	-0.557705	1	5	HNRNPH1	179041179	179061785	-	protein_coding
ENSG00000129292.16	-0.0117621	0.0210966	0.577442	0.000701197	-0.557538	1	8	PHF20L1	133787618	133861052	+	protein_coding
ENSG00000162105.12	0.0123803	0.0222055	0.577447	0.000701178	0.55753	1	11	SHANK2	70313961	70963623	-	protein_coding
ENSG00000237441.5	-0.0133017	0.0238589	0.577457	0.000701142	-0.557516	1	6	RGL2	33259431	33267101	-	protein_coding
ENSG00000134574.7	-0.0179788	0.0322547	0.577536	0.000700849	-0.557399	1	11	DDB2	47236493	47260767	+	protein_coding
ENSG00000106571.8	0.0143271	0.0257058	0.577571	0.000700722	0.557349	1	7	GLI3	42000548	42277469	-	protein_coding
ENSG00000198707.10	-0.0114042	0.0204647	0.57763	0.000700503	-0.557262	1	12	CEP290	88442793	88535993	-	protein_coding
ENSG00000196873.11	-0.0221023	0.0396636	0.577642	0.000700459	-0.557244	1	9	CBWD3	70856397	70914929	+	protein_coding
ENSG00000271302.1	-0.021405	0.0384186	0.577706	0.000700226	-0.557151	1	4	RP11-647P12.2	122039454	122039889	+	pseudogene
ENSG00000177736.3	-0.0247887	0.0444979	0.577757	0.000700035	-0.557075	1	9	RP11-474P12.3	127730573	127731223	-	pseudogene
ENSG00000126062.3	0.0102732	0.0184545	0.578028	0.000699039	0.556679	1	3	TMEM115	50392180	50397041	-	protein_coding
ENSG00000125347.9	0.0160203	0.0287802	0.578054	0.000698946	0.556641	1	5	IRF1	131817301	131826490	-	protein_coding
ENSG00000162398.7	0.0226388	0.040672	0.578068	0.000698892	0.55662	1	1	C1orf177	55271736	55307925	+	protein_coding
ENSG00000272047.1	0.0179772	0.0323012	0.578118	0.00069871	0.556547	1	6	GTF2H5	158589384	158620376	+	protein_coding
ENSG00000270069.1	-0.0207029	0.0372005	0.578135	0.000698648	-0.556523	1	X	RP6-99M1.2	45604639	45629677	-	lincRNA
ENSG00000145934.11	0.0228647	0.0410895	0.578177	0.000698492	0.55646	1	5	TENM2	166711804	167691162	+	protein_coding
ENSG00000259205.2	0.0228435	0.0410518	0.57818	0.000698481	0.556456	1	15	PRKXP1	101093734	101099159	-	pseudogene
ENSG00000187672.8	-0.024483	0.0440089	0.578274	0.000698137	-0.556319	1	3	ERC2	55542336	56502391	-	protein_coding
ENSG00000176142.8	-0.0149907	0.026952	0.578355	0.000697838	-0.5562	1	3	TMEM39A	119148347	119187677	-	protein_coding
ENSG00000184635.9	-0.0212576	0.0382208	0.57837	0.000697784	-0.556178	1	19	ZNF93	20011722	20046384	+	protein_coding
ENSG00000268613.1	-0.0231421	0.041613	0.578404	0.000697659	-0.556128	1	19	CTD-2620I22.7	53638190	53638575	-	lincRNA
ENSG00000149639.10	-0.0112896	0.0203021	0.578436	0.000697541	-0.556081	1	20	SOGA1	35405845	35492089	-	protein_coding
ENSG00000154957.9	-0.0200604	0.0360794	0.578488	0.000697352	-0.556006	1	17	ZNF18	11880756	11900827	-	protein_coding
ENSG00000205476.4	-0.0125801	0.0226309	0.578571	0.000697044	-0.555883	1	14	CCDC85C	99977603	100070363	-	protein_coding
ENSG00000143867.5	-0.0193848	0.0348727	0.578577	0.000697022	-0.555874	1	2	OSR1	19551246	19558414	-	protein_coding
ENSG00000100234.11	-0.0138637	0.0249415	0.578596	0.000696955	-0.555847	1	22	TIMP3	33197687	33259030	+	protein_coding
ENSG00000148832.10	-0.0181371	0.0326329	0.578633	0.00069682	-0.555793	1	10	PAOX	135192695	135205198	+	protein_coding
ENSG00000099991.12	-0.0127169	0.0228809	0.578639	0.000696798	-0.555785	1	22	CABIN1	24407642	24574596	+	protein_coding
ENSG00000157881.9	0.0121256	0.0218225	0.578732	0.000696455	0.555648	1	1	PANK4	2439972	2458039	-	protein_coding
ENSG00000272695.1	-0.0249142	0.0448423	0.578768	0.000696324	-0.555596	1	13	GAS6-AS2	114567141	114569806	+	lincRNA
ENSG00000229808.1	-0.0228929	0.0412086	0.578809	0.000696174	-0.555536	1	1	RP11-456P18.2	161860623	161861986	+	pseudogene
ENSG00000122877.9	-0.0216028	0.0389042	0.578982	0.000695539	-0.555282	1	10	EGR2	64571756	64679660	-	protein_coding
ENSG00000143768.7	-0.0229856	0.041395	0.578986	0.000695523	-0.555276	1	1	LEFTY2	226124298	226129189	-	protein_coding
ENSG00000088367.16	0.0122552	0.0220737	0.579044	0.000695314	0.555192	1	20	EPB41L1	34679426	34820721	+	protein_coding
ENSG00000139323.9	0.0137697	0.0248018	0.579046	0.000695304	0.555188	1	12	POC1B	89813495	89919801	-	protein_coding
ENSG00000100599.11	0.0109039	0.0196416	0.579077	0.000695192	0.555143	1	14	RIN3	92980118	93155339	+	protein_coding
ENSG00000198899.2	0.0108997	0.0196423	0.579237	0.000694604	0.554909	1	M	MT-ATP6	8527	9207	+	protein_coding
ENSG00000226666.1	-0.0234406	0.0422435	0.579249	0.000694562	-0.554892	1	2	HSPA9P1	222826456	222828484	+	pseudogene
ENSG00000227908.3	0.0206011	0.0371296	0.579282	0.000694439	0.554843	1	5	CTD-2031P19.3	55290995	55299477	+	antisense
ENSG00000198106.7	-0.016883	0.0304294	0.579295	0.000694393	-0.554824	1	16	SNX29P2	29262829	29519817	+	lincRNA
ENSG00000200354.1	0.0194687	0.0350932	0.579331	0.000694261	0.554771	1	20	SNORA71D	37062508	37062641	-	snoRNA
ENSG00000181234.8	0.02263	0.0407931	0.579346	0.000694206	0.55475	1	12	TMEM132C	128751948	129192460	+	protein_coding
ENSG00000204147.5	-0.0202231	0.0364557	0.579359	0.000694159	-0.554731	1	10	ASAH2B	52499078	52576255	+	protein_coding
ENSG00000253006.1	-0.0219606	0.0395897	0.579376	0.000694095	-0.554705	1	2	RN7SKP283	230101056	230101325	-	misc_RNA
ENSG00000124787.9	0.0197395	0.0355919	0.579444	0.000693849	0.554607	1	6	RPP40	4994966	5004297	-	protein_coding
ENSG00000131023.8	-0.0104746	0.0188877	0.579468	0.00069376	-0.554571	1	6	LATS1	149979289	150039392	-	protein_coding
ENSG00000137364.4	0.0113912	0.0205407	0.57947	0.000693753	0.554568	1	6	TPMT	18128542	18155305	-	protein_coding
ENSG00000163611.7	0.0145507	0.0262386	0.57948	0.000693717	0.554554	1	3	SPICE1	113161565	113234034	-	protein_coding
ENSG00000119684.11	-0.0132827	0.0239538	0.579507	0.000693616	-0.554513	1	14	MLH3	75480467	75518235	-	protein_coding
ENSG00000091622.11	0.0154866	0.0279344	0.579592	0.000693306	0.55439	1	17	PITPNM3	6354584	6459814	-	protein_coding
ENSG00000178921.9	0.0133008	0.0239928	0.579609	0.000693244	0.554365	1	17	PFAS	8150936	8173809	+	protein_coding
ENSG00000248341.2	-0.0234388	0.0423126	0.579896	0.000692194	-0.553944	1	2	AC115115.2	113089719	113091836	+	processed_transcript
ENSG00000071859.10	-0.0192295	0.0347153	0.579913	0.000692135	-0.553921	1	X	FAM50A	153672473	153679002	+	protein_coding
ENSG00000106366.7	0.0213561	0.0385579	0.579948	0.000692007	0.553869	1	7	SERPINE1	100770370	100782547	+	protein_coding
ENSG00000168077.9	0.0168013	0.0303388	0.580002	0.000691808	0.55379	1	8	SCARA3	27491385	27534293	+	protein_coding
ENSG00000137857.13	-0.0219532	0.0396564	0.580142	0.000691299	-0.553586	1	15	DUOX1	45422131	45457774	+	protein_coding
ENSG00000172264.12	-0.0198891	0.0359285	0.580149	0.000691272	-0.553575	1	20	MACROD2	13976015	16033842	+	protein_coding
ENSG00000213261.3	-0.0200705	0.0362567	0.580154	0.000691254	-0.553568	1	7	AC093106.7	131346711	131347383	-	pseudogene
ENSG00000157445.10	-0.0224666	0.0405863	0.580165	0.000691214	-0.553552	1	3	CACNA2D3	54156574	55108584	+	protein_coding
ENSG00000113504.15	-0.0107674	0.0194515	0.580166	0.000691209	-0.55355	1	5	SLC12A7	1050499	1112150	-	protein_coding
ENSG00000131831.13	-0.0198488	0.0358626	0.580222	0.000691004	-0.553468	1	X	RAI2	17818169	17879457	-	protein_coding
ENSG00000197858.6	-0.00733121	0.0132465	0.580236	0.000690953	-0.553447	1	8	GPAA1	145137493	145141119	+	protein_coding
ENSG00000206612.1	-0.018494	0.0334184	0.580263	0.000690856	-0.553409	1	12	SNORA2A	49050431	49050565	-	snoRNA
ENSG00000066117.10	-0.0158367	0.0286188	0.58029	0.000690757	-0.553369	1	12	SMARCD1	50478755	50494495	+	protein_coding
ENSG00000108691.5	-0.0197896	0.0357637	0.580307	0.000690697	-0.553345	1	17	CCL2	32582304	32584222	+	protein_coding
ENSG00000250988.3	0.0229451	0.0414765	0.580401	0.000690353	0.553207	1	15	RP11-752G15.6	83419316	83425958	+	antisense
ENSG00000147614.3	0.0200465	0.0362393	0.580426	0.000690262	0.55317	1	8	ATP6V0D2	86999552	87166457	+	protein_coding
ENSG00000119326.10	-0.0157675	0.0285054	0.580444	0.000690195	-0.553143	1	9	CTNNAL1	111704851	111775809	-	protein_coding
ENSG00000211651.2	-0.0193784	0.0350488	0.580611	0.000689588	-0.5529	1	22	IGLV1-44	22735135	22735715	+	IG_V_gene
ENSG00000170340.10	0.0174109	0.0314905	0.580614	0.000689575	0.552895	1	2	B3GNT2	62423248	62451866	+	protein_coding
ENSG00000165449.7	-0.0214044	0.0387144	0.580624	0.000689539	-0.55288	1	10	SLC16A9	61410523	61495760	-	protein_coding
ENSG00000005513.9	-0.0188926	0.0341886	0.580817	0.000688838	-0.552599	1	16	SOX8	1031808	1036979	+	protein_coding
ENSG00000262756.1	-0.0215748	0.03905	0.58089	0.000688573	-0.552493	1	16	AC009133.21	29793246	29794294	+	lincRNA
ENSG00000105717.9	-0.0193939	0.0351026	0.580891	0.000688567	-0.55249	1	19	PBX4	19672522	19729725	-	protein_coding
ENSG00000115523.12	0.0242245	0.0438468	0.580897	0.000688544	0.552481	1	2	GNLY	85912298	85925977	+	protein_coding
ENSG00000187164.13	-0.0117058	0.0211913	0.580962	0.000688309	-0.552387	1	10	KIAA1598	118643742	118886097	-	protein_coding
ENSG00000164091.7	0.0151561	0.0274399	0.580994	0.000688193	0.55234	1	3	WDR82	52288437	52322036	-	protein_coding
ENSG00000112578.5	0.0190205	0.0344379	0.581012	0.000688127	0.552314	1	6	BYSL	41888926	41900784	+	protein_coding
ENSG00000089597.12	0.011144	0.0201781	0.581035	0.000688045	0.552281	1	11	GANAB	62392298	62414104	-	protein_coding
ENSG00000138814.12	0.0166769	0.0302008	0.581089	0.000687846	0.552201	1	4	PPP3CA	101944566	102269435	-	protein_coding
ENSG00000233025.1	-0.0211741	0.0383485	0.581124	0.00068772	-0.55215	1	7	CRYZP1	102729111	102730057	-	pseudogene
ENSG00000266538.1	0.0235332	0.0426221	0.581133	0.000687688	0.552137	1	17	RP11-385D13.3	15434087	15434403	-	lincRNA
ENSG00000196972.6	0.0236989	0.042925	0.581159	0.000687595	0.5521	1	X	LINC00087	134229058	134232664	-	lincRNA
ENSG00000115705.16	-0.0233934	0.0423721	0.581162	0.000687583	-0.552095	1	2	TPO	1377995	1547483	+	protein_coding
ENSG00000168522.8	0.0144539	0.0261814	0.581179	0.00068752	0.55207	1	8	FNTA	42889337	42940931	+	protein_coding
ENSG00000186166.4	0.0158379	0.0286893	0.581192	0.000687472	0.55205	1	11	CCDC84	118868852	118886501	+	protein_coding
ENSG00000229989.3	-0.0193294	0.0350139	0.581193	0.00068747	-0.55205	1	1	MIR181A1HG	198776622	198906558	-	lincRNA
ENSG00000229236.1	0.00805117	0.014585	0.581216	0.000687387	0.552016	1	Y	TTTY10	22627554	22681114	-	lincRNA
ENSG00000273253.1	0.019564	0.0354431	0.581238	0.000687305	0.551983	1	22	RP3-402G11.26	50637519	50638976	-	antisense
ENSG00000196428.8	0.0120511	0.0218342	0.581272	0.000687183	0.551934	1	3	TSC22D2	150126122	150184218	+	protein_coding
ENSG00000162836.7	-0.0226715	0.0410765	0.581272	0.00068718	-0.551933	1	1	ACP6	147101453	147142618	-	protein_coding
ENSG00000225331.1	-0.0229025	0.041499	0.581309	0.000687048	-0.55188	1	21	AP001055.6	45578623	45579959	-	lincRNA
ENSG00000175279.17	-0.0202415	0.0366784	0.581321	0.000687005	-0.551863	1	1	APITD1	10490159	10512210	+	protein_coding
ENSG00000273211.1	0.0252868	0.0458332	0.581424	0.000686631	0.551712	1	3	RP13-131K19.7	49022918	49023396	-	lincRNA
ENSG00000203690.7	0.0222747	0.0403857	0.581535	0.000686227	0.55155	1	6	TCP10	167770521	167797998	-	protein_coding
ENSG00000182851.2	0.0221254	0.0401179	0.581563	0.000686126	0.551509	1	8	GPIHBP1	144295068	144299044	+	protein_coding
ENSG00000131115.11	0.0147115	0.0266755	0.581569	0.000686102	0.5515	1	19	ZNF227	44711700	44741421	+	protein_coding
ENSG00000127561.10	-0.0216553	0.0392739	0.581643	0.000685835	-0.551392	1	16	SYNGR3	2039661	2044276	+	protein_coding
ENSG00000142065.9	0.0145595	0.0264051	0.581643	0.000685834	0.551392	1	19	ZFP14	36827162	36870101	-	protein_coding
ENSG00000213654.5	0.0123306	0.0223638	0.581662	0.000685766	0.551365	1	6	GPSM3	32158543	32163300	-	protein_coding
ENSG00000178307.5	0.0157761	0.028617	0.581716	0.00068557	0.551286	1	17	TMEM11	21100593	21117937	-	protein_coding
ENSG00000221716.1	0.0199572	0.0362026	0.58173	0.000685517	0.551264	1	X	SNORA11	54840803	54840930	+	snoRNA
ENSG00000113810.11	0.00943711	0.0171221	0.581797	0.000685274	0.551167	1	3	SMC4	160117062	160152750	+	protein_coding
ENSG00000133142.13	0.0146858	0.0266458	0.58181	0.000685228	0.551148	1	X	TCEAL4	102831159	102842657	+	protein_coding
ENSG00000214189.4	-0.0245559	0.0445611	0.58187	0.000685009	-0.55106	1	19	ZNF788	12203078	12248050	+	protein_coding
ENSG00000138085.12	-0.0129802	0.0235551	0.581872	0.000685002	-0.551057	1	2	ATRAID	27434895	27440046	+	protein_coding
ENSG00000064692.14	0.0210404	0.0381853	0.581907	0.000684877	0.551007	1	5	SNCAIP	121647049	121799914	+	protein_coding
ENSG00000084453.12	-0.0202122	0.0366834	0.581919	0.000684834	-0.55099	1	12	SLCO1A2	21417534	21572528	-	protein_coding
ENSG00000131828.9	0.015747	0.0285828	0.581963	0.000684672	0.550924	1	X	PDHA1	19362011	19379823	+	protein_coding
ENSG00000272906.1	-0.0235619	0.042771	0.581991	0.000684572	-0.550884	1	1	RP11-533E19.7	179850742	179851730	-	lincRNA
ENSG00000102034.12	-0.0128995	0.0234163	0.581995	0.000684558	-0.550878	1	X	ELF4	129198849	129244691	-	protein_coding
ENSG00000121621.6	0.0116688	0.0211828	0.582005	0.00068452	0.550863	1	11	KIF18A	28042167	28129855	-	protein_coding
ENSG00000251061.2	0.0224062	0.0406827	0.58208	0.000684251	0.550755	1	4	RP11-789C1.2	171264240	171293462	+	lincRNA
ENSG00000260578.1	0.0242334	0.0440004	0.582081	0.000684246	0.550753	1	18	CTD-2541J13.1	65149028	65152203	-	lincRNA
ENSG00000226054.1	0.0215432	0.0391201	0.582122	0.000684096	0.550692	1	21	MEMO1P1	37502669	37504208	+	pseudogene
ENSG00000248049.2	-0.0195652	0.0355311	0.58215	0.000683995	-0.550651	1	4	UBA6-AS1	68566998	68946670	+	antisense
ENSG00000266066.1	0.0219619	0.0398903	0.582215	0.000683758	0.550556	1	17	POLRMTP1	60214333	60218000	-	pseudogene
ENSG00000255318.1	-0.0232433	0.0422181	0.582217	0.000683752	-0.550554	1	11	RP11-655M14.13	67385750	67394775	-	lincRNA
ENSG00000079459.8	-0.0164784	0.0299326	0.582243	0.00068366	-0.550517	1	8	FDFT1	11653082	11696818	+	protein_coding
ENSG00000268471.3	0.0208615	0.0379025	0.582322	0.000683372	0.550401	1	4	MIR4453	153457416	153460415	+	lincRNA
ENSG00000261242.1	-0.0241834	0.0439482	0.582411	0.000683049	-0.55027	1	14	CTD-2302E22.4	64010287	64011382	+	antisense
ENSG00000266869.1	0.0205448	0.0373359	0.582411	0.000683048	0.55027	1	14	RP6-114E22.1	72315323	72375147	+	lincRNA
ENSG00000256683.2	0.0147681	0.0268384	0.582418	0.000683024	0.55026	1	19	ZNF350	52467596	52490109	-	protein_coding
ENSG00000111581.5	-0.014142	0.0257017	0.582435	0.000682964	-0.550236	1	12	NUP107	69080514	69136785	+	protein_coding
ENSG00000186132.10	0.0231575	0.0420909	0.582474	0.00068282	0.550178	1	2	C2orf76	120059801	120124404	-	protein_coding
ENSG00000235720.1	-0.0239853	0.0435979	0.582495	0.000682748	-0.550149	1	7	RP11-340I6.6	63353664	63355019	+	pseudogene
ENSG00000159596.6	-0.0208513	0.0379054	0.582536	0.000682597	-0.550088	1	1	TMEM69	46152886	46160115	+	protein_coding
ENSG00000165376.6	0.0227206	0.041306	0.582558	0.000682519	0.550057	1	X	CLDN2	106143394	106174091	+	protein_coding
ENSG00000163219.7	-0.0102727	0.0186774	0.582589	0.000682404	-0.55001	1	2	ARHGAP25	68906733	69053965	+	protein_coding
ENSG00000227124.4	0.0201898	0.0367191	0.582702	0.000681996	0.549846	1	3	ZNF717	75758794	75834734	-	protein_coding
ENSG00000115446.7	-0.0168218	0.0305943	0.582711	0.000681964	-0.549833	1	2	UNC50	99225042	99234978	+	protein_coding
ENSG00000230267.3	0.0242082	0.0440312	0.582736	0.000681873	0.549796	1	16	HERC2P4	32114566	32199434	-	pseudogene
ENSG00000182318.5	-0.0212728	0.0386967	0.582781	0.000681711	-0.549731	1	19	ZSCAN22	58838385	58853698	+	protein_coding
ENSG00000149091.11	-0.00921365	0.0167622	0.582823	0.00068156	-0.54967	1	11	DGKZ	46354455	46402104	+	protein_coding
ENSG00000149633.7	-0.0179779	0.0327216	0.582995	0.000680936	-0.549418	1	20	KIAA1755	36838890	36889174	-	protein_coding
ENSG00000152894.10	-0.0155415	0.0282909	0.583046	0.000680752	-0.549344	1	6	PTPRK	128289924	128841870	-	protein_coding
ENSG00000148541.8	0.0190891	0.034753	0.583091	0.00068059	0.549279	1	10	FAM13C	61005890	61122939	-	protein_coding
ENSG00000156049.6	-0.0145611	0.0265104	0.583104	0.000680545	-0.54926	1	9	GNA14	80037995	80263223	-	protein_coding
ENSG00000178814.11	-0.00879043	0.0160055	0.583136	0.000680427	-0.549212	1	8	OPLAH	145106167	145118735	-	protein_coding
ENSG00000126814.6	0.0153037	0.0278685	0.583186	0.000680247	0.54914	1	14	TRMT5	61438169	61448076	-	protein_coding
ENSG00000164983.6	-0.0135993	0.0247651	0.583193	0.000680222	-0.54913	1	8	TMEM65	125324231	125384933	-	protein_coding
ENSG00000150991.10	0.0121546	0.0221358	0.583219	0.000680129	0.549092	1	12	UBC	125396150	125401914	-	protein_coding
ENSG00000198380.8	-0.0144015	0.0262281	0.583222	0.000680116	-0.549087	1	2	GFPT1	69546905	69614382	-	protein_coding
ENSG00000144713.8	0.00899151	0.0163762	0.583241	0.00068005	0.54906	1	3	RPL32	12875984	12883087	-	protein_coding
ENSG00000067057.12	-0.0162862	0.0296726	0.583376	0.000679563	-0.548863	1	10	PFKP	3108525	3179904	+	protein_coding
ENSG00000253120.1	-0.0149755	0.0272864	0.583402	0.000679469	-0.548825	1	22	IGLV2-34	22922478	22922760	+	IG_V_pseudogene
ENSG00000233396.3	0.023328	0.0425088	0.583432	0.000679361	0.548782	1	1	RP11-458D21.1	145373054	145382434	-	lincRNA
ENSG00000163900.6	-0.020982	0.0382408	0.583502	0.000679108	-0.54868	1	3	TMEM41A	185194284	185216845	-	protein_coding
ENSG00000145050.11	0.0137945	0.0251421	0.583514	0.000679063	0.548661	1	3	MANF	51422478	51426828	+	protein_coding
ENSG00000035499.8	0.0150965	0.0275229	0.583621	0.000678678	0.548506	1	5	DEPDC1B	59892739	59996017	-	protein_coding
ENSG00000229852.2	0.0202841	0.0369901	0.583718	0.000678329	0.548365	1	6	RP11-398K22.12	73972938	74011124	+	antisense
ENSG00000185031.6	0.0213102	0.0388837	0.583934	0.000677551	0.54805	1	1	SLC2A3P2	65450291	65451770	-	pseudogene
ENSG00000170837.2	0.0220137	0.0401695	0.583955	0.000677476	0.548019	1	3	GPR27	71803201	71805647	+	protein_coding
ENSG00000200312.1	-0.0136348	0.0248855	0.584034	0.00067719	-0.547904	1	14	RN7SKP255	90178855	90179167	+	misc_RNA
ENSG00000220517.2	0.018696	0.0341338	0.584155	0.000676753	0.547727	1	6	ASS1P1	25023475	25024711	-	pseudogene
ENSG00000267855.1	0.0130767	0.0238778	0.584209	0.00067656	0.547649	1	19	NDUFA7	8373490	8386280	-	protein_coding
ENSG00000188177.9	-0.0135848	0.0248073	0.584233	0.000676475	-0.547614	1	2	ZC3H6	113033171	113097640	+	protein_coding
ENSG00000104324.11	-0.0194338	0.0354905	0.584258	0.000676382	-0.547577	1	8	CPQ	97657455	98161882	+	protein_coding
ENSG00000242735.1	0.0220514	0.0402738	0.584285	0.000676286	0.547538	1	2	AC018462.3	62373548	62374288	+	pseudogene
ENSG00000141564.9	-0.00992118	0.0181201	0.584295	0.000676249	-0.547523	1	17	RPTOR	78518619	78940171	+	protein_coding
ENSG00000108639.3	0.0104603	0.0191087	0.584373	0.000675972	0.54741	1	17	SYNGR2	76164639	76169608	+	protein_coding
ENSG00000080561.9	-0.0192056	0.0350879	0.584409	0.000675839	-0.547357	1	X	MID2	107068985	107170423	+	protein_coding
ENSG00000123143.8	0.0116585	0.0213025	0.58446	0.000675659	0.547283	1	19	PKN1	14543865	14582679	+	protein_coding
ENSG00000105426.10	0.0127376	0.0232776	0.584514	0.000675463	0.547204	1	19	PTPRS	5158506	5340814	-	protein_coding
ENSG00000179593.11	0.0224644	0.0410537	0.584521	0.000675439	0.547194	1	17	ALOX15B	7942335	7952452	+	protein_coding
ENSG00000177954.7	0.00996351	0.01821	0.584555	0.000675317	0.547145	1	1	RPS27	153963235	153964626	+	protein_coding
ENSG00000269973.1	-0.0238916	0.0436739	0.584623	0.000675073	-0.547046	1	2	RP11-95D17.1	10076489	10079719	+	lincRNA
ENSG00000166959.3	0.0160948	0.0294263	0.584686	0.000674844	0.546953	1	11	MS4A8	60467047	60483284	+	protein_coding
ENSG00000235703.1	0.0138788	0.0253777	0.584732	0.00067468	0.546887	1	X	LINC00894	149106846	149392815	+	antisense
ENSG00000183748.4	0.0236426	0.0432349	0.584764	0.000674566	0.54684	1	10	MRC1L1	17851362	17953178	+	protein_coding
ENSG00000167863.7	0.00984024	0.0180005	0.584885	0.00067413	0.546663	1	17	ATP5H	73034958	73043080	-	protein_coding
ENSG00000163874.8	-0.016648	0.0304545	0.584893	0.000674101	-0.546652	1	1	ZC3H12A	37940153	37949980	+	protein_coding
ENSG00000174944.4	0.0167055	0.0305599	0.584897	0.000674088	0.546647	1	3	P2RY14	150929905	150996255	-	protein_coding
ENSG00000257135.1	-0.0235337	0.0430601	0.584976	0.000673803	-0.546531	1	2	RP11-320M2.1	10588820	10591453	+	lincRNA
ENSG00000069275.12	-0.0130386	0.0238576	0.584986	0.000673767	-0.546516	1	1	NUCKS1	205681947	205719404	-	protein_coding
ENSG00000005339.8	-0.00749538	0.0137151	0.584993	0.000673744	-0.546507	1	16	CREBBP	3775055	3930727	-	protein_coding
ENSG00000229944.2	-0.0132609	0.0242658	0.585007	0.000673691	-0.546486	1	17	AC004797.1	47500970	47502298	-	pseudogene
ENSG00000262096.1	0.0241479	0.0441898	0.585026	0.000673623	0.546458	1	5	PCDHB19P	140619518	140621864	+	pseudogene
ENSG00000135974.5	0.0160874	0.0294394	0.585027	0.000673623	0.546458	1	2	C2orf49	105953816	105965668	+	protein_coding
ENSG00000166387.7	-0.0164556	0.0301199	0.58511	0.000673325	-0.546337	1	11	PPFIBP2	7534529	7678358	+	protein_coding
ENSG00000109929.5	0.015998	0.0292873	0.585174	0.000673094	0.546243	1	11	SC5D	121163162	121179403	+	protein_coding
ENSG00000182871.10	0.0105343	0.0192861	0.585197	0.000673012	0.54621	1	21	COL18A1	46825052	46933634	+	protein_coding
ENSG00000260942.1	0.0189326	0.0346646	0.585228	0.000672902	0.546165	1	2	CAPN10-AS1	241522117	241526116	-	antisense
ENSG00000105618.9	-0.0134129	0.0245617	0.585279	0.000672717	-0.54609	1	19	PRPF31	54618837	54635140	+	protein_coding
ENSG00000206344.6	0.02236	0.0409508	0.585326	0.000672547	0.546021	1	6	HCG27	31165537	31171745	+	protein_coding
ENSG00000163918.6	-0.0146115	0.0267624	0.58536	0.000672426	-0.545972	1	3	RFC4	186507669	186524847	-	protein_coding
ENSG00000179304.12	0.0151259	0.0277081	0.585409	0.000672253	0.545901	1	X	FAM156B	52920336	52937587	+	protein_coding
ENSG00000120519.10	0.015452	0.0283064	0.585422	0.000672206	0.545882	1	4	SLC10A7	147175127	147443123	-	protein_coding
ENSG00000168944.11	-0.0149824	0.027448	0.585447	0.000672115	-0.545846	1	5	CEP120	122680579	122759286	-	protein_coding
ENSG00000174500.8	-0.0156613	0.0286954	0.585493	0.00067195	-0.545778	1	3	GCSAM	111839688	111852152	-	protein_coding
ENSG00000143184.4	-0.0225082	0.0412424	0.585511	0.000671887	-0.545753	1	1	XCL1	168545711	168551315	+	protein_coding
ENSG00000143742.8	0.00786588	0.0144141	0.58554	0.00067178	0.545709	1	1	SRP9	225965531	225978168	+	protein_coding
ENSG00000174483.15	0.017102	0.0313433	0.585591	0.000671599	0.545636	1	11	BBS1	66278077	66301098	+	protein_coding
ENSG00000111247.10	0.0116629	0.0213769	0.585626	0.000671474	0.545585	1	12	RAD51AP1	4647950	4669214	+	protein_coding
ENSG00000152380.5	0.0229337	0.0420371	0.585645	0.000671405	0.545557	1	5	FAM151B	79783788	79838382	+	protein_coding
ENSG00000271602.1	-0.0228253	0.0418387	0.585647	0.000671398	-0.545554	1	11	KRT8P49	4743970	4745401	-	pseudogene
ENSG00000269640.1	-0.0185386	0.0339816	0.585651	0.000671384	-0.545548	1	19	CTD-2521M24.9	17516503	17529713	+	lincRNA
ENSG00000251669.1	0.0228409	0.0418717	0.585685	0.000671261	0.545498	1	4	FAM86EP	3943487	3957146	-	pseudogene
ENSG00000004660.10	-0.0187582	0.0343888	0.585702	0.0006712	-0.545474	1	17	CAMKK1	3763609	3798185	-	protein_coding
ENSG00000186354.6	-0.0218275	0.0400283	0.58582	0.00067078	-0.545303	1	9	C9orf47	91605778	91611055	+	protein_coding
ENSG00000268750.2	-0.0210302	0.0385698	0.585855	0.000670654	-0.545252	1	19	CTD-2583A14.10	58331087	58370309	+	protein_coding
ENSG00000182791.3	0.0236946	0.0434563	0.585855	0.000670653	0.545251	1	11	CCDC87	66357640	66360554	-	protein_coding
ENSG00000249604.1	0.0205121	0.0376215	0.585874	0.000670587	0.545224	1	4	RP11-286E11.2	108857187	108862411	-	antisense
ENSG00000183258.7	0.0134198	0.0246258	0.586063	0.000669909	0.544948	1	5	DDX41	176938578	176944470	-	protein_coding
ENSG00000267018.1	0.0152476	0.0279937	0.586247	0.000669253	0.544681	1	19	AC010525.7	56207681	56208795	+	lincRNA
ENSG00000151665.8	0.0165634	0.0304095	0.58625	0.000669243	0.544677	1	2	PIGF	46808076	46844258	-	protein_coding
ENSG00000215908.5	-0.0183026	0.033603	0.586254	0.000669228	-0.544671	1	1	CROCCP2	16944751	16971178	-	lincRNA
ENSG00000198453.8	0.0187277	0.0343866	0.586287	0.000669108	0.544622	1	19	ZNF568	37407231	37489602	+	protein_coding
ENSG00000229390.1	-0.0222313	0.040824	0.586327	0.000668967	-0.544565	1	6	MICD	29938578	29940241	-	pseudogene
ENSG00000242588.2	0.0147586	0.0271019	0.58633	0.000668955	0.54456	1	7	RP11-274B21.1	128171752	128269512	+	pseudogene
ENSG00000143384.8	-0.0165333	0.0303609	0.586332	0.000668948	-0.544557	1	1	MCL1	150547032	150552066	-	protein_coding
ENSG00000132932.12	-0.022626	0.0415584	0.586413	0.000668658	-0.544439	1	13	ATP8A2	25946209	26599989	+	protein_coding
ENSG00000105971.10	-0.0150999	0.027735	0.586415	0.000668652	-0.544436	1	7	CAV2	115927434	116148595	+	protein_coding
ENSG00000146676.5	0.0117941	0.0216661	0.586468	0.000668462	0.544359	1	7	PURB	44915896	44924960	-	protein_coding
ENSG00000224533.3	0.0238374	0.0437902	0.586471	0.000668451	0.544355	1	X	TMLHE-AS1	154695631	154841277	+	antisense
ENSG00000182489.7	0.0208356	0.0382858	0.586569	0.000668104	0.544213	1	X	XKRX	100168431	100184422	-	protein_coding
ENSG00000125247.11	0.0222836	0.0409471	0.586574	0.000668085	0.544205	1	13	TMTC4	101256181	101327347	-	protein_coding
ENSG00000162302.8	0.0092182	0.0169409	0.58662	0.000667921	0.544139	1	11	RPS6KA4	64126620	64139687	+	protein_coding
ENSG00000228169.3	-0.0228835	0.0420546	0.586621	0.000667918	-0.544137	1	10	PPIAP19	116449902	116450393	-	pseudogene
ENSG00000108239.8	0.0188841	0.0347104	0.586682	0.000667699	0.544048	1	10	TBC1D12	96162261	96295687	+	protein_coding
ENSG00000115866.6	-0.012496	0.0229724	0.586744	0.000667477	-0.543958	1	2	DARS	136664247	136743670	-	protein_coding
ENSG00000164867.6	-0.0165757	0.0304774	0.586806	0.000667257	-0.543868	1	7	NOS3	150688083	150711676	+	protein_coding
ENSG00000272093.1	0.0215109	0.0395564	0.58685	0.0006671	0.543804	1	5	CTC-365E16.1	71656517	71658805	+	lincRNA
ENSG00000163312.6	-0.0222771	0.0409803	0.586988	0.00066661	-0.543604	1	4	HELQ	84328496	84377009	-	protein_coding
ENSG00000211945.2	-0.0177113	0.0325822	0.586998	0.000666574	-0.543589	1	14	IGHV1-18	106641563	106642056	-	IG_V_gene
ENSG00000269911.1	0.0215878	0.0397221	0.587078	0.000666288	0.543472	1	X	FAM226B	71997432	71998921	+	sense_intronic
ENSG00000112234.4	0.010481	0.0192884	0.587138	0.000666072	0.543384	1	6	FBXL4	99316420	99395849	-	protein_coding
ENSG00000204574.8	0.0159269	0.0293217	0.587281	0.000665566	0.543178	1	6	ABCF1	30539153	30564956	+	protein_coding
ENSG00000243649.4	0.0167946	0.0309208	0.5873	0.000665495	0.543149	1	6	CFB	31895475	31919861	+	protein_coding
ENSG00000173421.12	-0.0222292	0.0409362	0.587389	0.000665179	-0.54302	1	3	CCDC36	49235861	49295537	+	protein_coding
ENSG00000171100.10	0.014686	0.0270453	0.587392	0.00066517	0.543016	1	X	MTM1	149737069	149841795	+	protein_coding
ENSG00000165874.8	0.0237845	0.0438054	0.587432	0.000665028	0.542958	1	10	FAM35BP	46897592	46939143	+	pseudogene
ENSG00000105672.10	-0.021251	0.0391409	0.587448	0.000664971	-0.542935	1	19	ETV2	36132647	36135773	+	protein_coding
ENSG00000251287.4	-0.0239105	0.0440446	0.587492	0.000664812	-0.54287	1	3	ALG1L2	129800674	129832070	+	pseudogene
ENSG00000103121.4	0.0195343	0.0359838	0.587496	0.000664801	0.542865	1	16	CMC2	81009698	81053875	-	protein_coding
ENSG00000122033.10	-0.012795	0.0235697	0.587501	0.000664782	-0.542857	1	13	MTIF3	28009776	28024739	-	protein_coding
ENSG00000223478.1	0.0225633	0.0415701	0.587556	0.000664587	0.542778	1	9	RP11-545E17.3	131486724	131495473	+	antisense
ENSG00000167720.8	0.0226438	0.0417199	0.58757	0.000664538	0.542758	1	17	SRR	2206677	2228554	+	protein_coding
ENSG00000152413.10	-0.0215481	0.0397041	0.587597	0.000664439	-0.542717	1	5	HOMER1	78668459	78810040	-	protein_coding
ENSG00000125449.2	-0.0201508	0.0371301	0.587603	0.000664419	-0.542709	1	17	ARMC7	73106047	73126360	+	protein_coding
ENSG00000254245.1	-0.0227954	0.0420083	0.58765	0.000664251	-0.542641	1	5	PCDHGA3	140723601	140892546	+	protein_coding
ENSG00000165801.5	0.0186837	0.0344329	0.58767	0.000664179	0.542611	1	14	ARHGEF40	21538429	21558399	+	protein_coding
ENSG00000126460.6	0.0157981	0.0291161	0.587685	0.000664126	0.54259	1	19	PRRG2	50083903	50094272	+	protein_coding
ENSG00000255153.1	-0.0223741	0.0412412	0.587735	0.000663951	-0.542518	1	11	TOLLIP-AS1	1330999	1331937	+	antisense
ENSG00000145041.11	-0.0131433	0.0242272	0.587746	0.000663912	-0.542502	1	3	VPRBP	51433298	51534010	-	protein_coding
ENSG00000157653.7	0.0244702	0.0451133	0.587805	0.000663702	0.542416	1	9	C9orf43	116172334	116191964	+	protein_coding
ENSG00000272734.1	-0.0173368	0.0319636	0.587822	0.000663641	-0.542391	1	10	ADIRF-AS1	88725102	88731068	-	processed_transcript
ENSG00000108395.9	0.0194111	0.0357886	0.587828	0.000663617	0.542382	1	17	TRIM37	57059999	57184282	-	protein_coding
ENSG00000095261.9	-0.0171157	0.0315576	0.587841	0.000663572	-0.542363	1	9	PSMD5	123577774	123605262	-	protein_coding
ENSG00000179761.7	0.0229761	0.0423654	0.587862	0.000663497	0.542332	1	17	PIPOX	27277531	27384234	+	protein_coding
ENSG00000185085.2	-0.0115358	0.0212715	0.587877	0.000663445	-0.542311	1	11	INTS5	62414320	62420774	-	protein_coding
ENSG00000196968.6	0.0235121	0.0433599	0.587916	0.000663307	0.542255	1	10	FUT11	75532049	75540009	+	protein_coding
ENSG00000249348.1	0.0233966	0.0431481	0.587926	0.000663269	0.542239	1	4	UGDH-AS1	39529639	39596327	+	antisense
ENSG00000237070.1	-0.0180183	0.0332449	0.5881	0.000662652	-0.541987	1	7	AC005550.3	15707572	15721605	+	antisense
ENSG00000103249.13	-0.00949744	0.0175236	0.588105	0.000662636	-0.54198	1	16	CLCN7	1494935	1525581	-	protein_coding
ENSG00000130706.8	-0.0086607	0.01598	0.588112	0.000662612	-0.54197	1	20	ADRM1	60877149	60883918	+	protein_coding
ENSG00000175643.7	0.0188083	0.0347058	0.588135	0.000662527	0.541935	1	16	RMI2	11343476	11445619	+	protein_coding
ENSG00000258913.1	0.0229361	0.042324	0.588149	0.00066248	0.541916	1	14	RP11-260M19.2	104689921	104754406	+	lincRNA
ENSG00000103449.7	0.017285	0.0318964	0.588152	0.000662468	0.541911	1	16	SALL1	51169886	51185278	-	protein_coding
ENSG00000198049.5	0.0205002	0.0378315	0.588174	0.000662391	0.54188	1	1	AVPR1B	206223976	206231639	+	protein_coding
ENSG00000008516.12	-0.0195888	0.0361593	0.588272	0.000662042	-0.541737	1	16	MMP25	3096682	3110727	+	protein_coding
ENSG00000272198.1	0.0214609	0.0396212	0.588332	0.000661831	0.54165	1	1	RP11-309G3.3	181060245	181062035	+	lincRNA
ENSG00000134489.6	0.0213884	0.0394926	0.58838	0.000661658	0.54158	1	18	HRH4	22040593	22059921	+	protein_coding
ENSG00000248587.2	0.0225946	0.0417201	0.588382	0.000661651	0.541577	1	5	GDNF-AS1	37840540	37875901	+	lincRNA
ENSG00000250471.2	-0.0211929	0.0391372	0.588434	0.000661469	-0.541502	1	4	GMPSP1	8176148	8176726	+	pseudogene
ENSG00000145911.5	0.0196216	0.0362371	0.58845	0.000661413	0.541479	1	5	N4BP3	177540444	177553088	+	protein_coding
ENSG00000269293.2	-0.021301	0.0393402	0.588465	0.000661359	-0.541457	1	6	ZSCAN16-AS1	28089573	28105071	-	antisense
ENSG00000175787.12	0.0143359	0.0264833	0.588561	0.000661019	0.541318	1	9	ZNF169	97021593	97063736	+	protein_coding
ENSG00000182512.4	0.0161629	0.0298585	0.588561	0.000661016	0.541317	1	14	GLRX5	95999840	96011061	+	protein_coding
ENSG00000214999.3	-0.0140715	0.0259957	0.588572	0.00066098	-0.541302	1	17	AC129492.6	7982800	7984883	+	protein_coding
ENSG00000179630.6	-0.0157986	0.0291946	0.588677	0.000660606	-0.541149	1	13	LACC1	44453420	44468068	+	protein_coding
ENSG00000178761.10	0.0145596	0.0269053	0.588681	0.000660591	0.541142	1	15	FAM219B	75192328	75199462	-	protein_coding
ENSG00000153774.4	-0.0160771	0.0297111	0.5887	0.000660524	-0.541115	1	16	CFDP1	75327596	75467383	-	protein_coding
ENSG00000204965.4	0.0235341	0.0434945	0.588724	0.00066044	0.541081	1	5	PCDHA5	140201222	140391929	+	protein_coding
ENSG00000158792.11	-0.00988508	0.01827	0.588742	0.000660376	-0.541054	1	16	SPATA2L	89762751	89768113	-	protein_coding
ENSG00000267757.1	-0.0217874	0.0402861	0.588905	0.000659797	-0.540817	1	19	AC006132.1	46144752	46146098	+	protein_coding
ENSG00000266053.2	-0.0217194	0.0401813	0.5891	0.00065911	-0.540535	1	18	RP11-143J12.2	9121263	9136643	-	antisense
ENSG00000173915.8	0.0110532	0.0204491	0.589108	0.000659079	0.540523	1	10	USMG5	105148798	105156223	-	protein_coding
ENSG00000244151.1	-0.0227316	0.0420553	0.589112	0.000659067	-0.540517	1	7	RP11-148K1.12	150771829	150773617	-	antisense
ENSG00000159140.13	-0.0116659	0.0215864	0.589173	0.00065885	-0.540428	1	21	SON	34914924	34949812	+	protein_coding
ENSG00000122566.16	-0.0085371	0.0158007	0.589263	0.000658533	-0.540299	1	7	HNRNPA2B1	26229547	26241149	-	protein_coding
ENSG00000231181.1	0.0216333	0.0400399	0.589267	0.000658519	0.540293	1	1	RP13-15M17.1	9636485	9637043	+	pseudogene
ENSG00000092203.9	0.0153463	0.0284167	0.589439	0.000657912	0.540043	1	14	TOX4	21944756	21967319	+	protein_coding
ENSG00000164318.13	0.0192478	0.035642	0.589446	0.000657884	0.540032	1	5	EGFLAM	38258511	38465123	+	protein_coding
ENSG00000259723.1	-0.0234121	0.0433631	0.589531	0.000657586	-0.539909	1	20	RP5-823G15.5	52069597	52120853	-	antisense
ENSG00000118729.10	-0.0173826	0.0321957	0.589534	0.000657573	-0.539904	1	1	CASQ2	116242628	116311402	-	protein_coding
ENSG00000218265.1	0.01826	0.0338434	0.589782	0.0006567	0.539546	1	6	RPS4XP7	13521498	13522277	+	pseudogene
ENSG00000238917.1	-0.0167214	0.0309944	0.589814	0.000656585	-0.539498	1	17	SNORD10	7480129	7480270	+	snoRNA
ENSG00000090520.6	0.0123185	0.0228404	0.589929	0.000656179	0.539331	1	3	DNAJB11	186285192	186315061	+	protein_coding
ENSG00000248211.1	0.0200426	0.037164	0.58995	0.000656105	0.539301	1	5	TRPC7-AS1	135549736	135557847	+	antisense
ENSG00000103375.6	0.0152082	0.0282031	0.589994	0.000655951	0.539238	1	16	AQP8	25227052	25240261	+	protein_coding
ENSG00000095777.10	0.0238013	0.0441401	0.590005	0.000655911	0.539221	1	10	MYO3A	26223196	26501456	+	protein_coding
ENSG00000011566.10	-0.0123748	0.0229499	0.590012	0.000655886	-0.539211	1	2	MAP4K3	39476407	39664453	-	protein_coding
ENSG00000113119.8	-0.0177695	0.0329571	0.590039	0.000655791	-0.539171	1	5	TMCO6	140019012	140024993	+	protein_coding
ENSG00000261737.1	0.0221478	0.0410869	0.590125	0.00065549	0.539048	1	1	RP4-612B15.3	87169185	87170145	-	antisense
ENSG00000253297.1	0.021223	0.0393753	0.590162	0.000655358	0.538993	1	5	HTR4-IT1	148024250	148025953	-	sense_intronic
ENSG00000166337.5	-0.0172513	0.0320152	0.590263	0.000655002	-0.538847	1	11	TAF10	6627526	6633898	-	protein_coding
ENSG00000198327.3	-0.0206424	0.0383177	0.590352	0.000654689	-0.538718	1	6	HIST1H4F	26240561	26240976	+	protein_coding
ENSG00000214534.4	-0.0228402	0.0424027	0.5904	0.000654519	-0.538648	1	11	ZNF705E	71525091	71532594	-	pseudogene
ENSG00000116991.6	0.0169687	0.0315116	0.590508	0.000654139	0.538492	1	1	SIPA1L2	232533711	232697304	-	protein_coding
ENSG00000269937.1	-0.017653	0.0327831	0.590517	0.000654109	-0.538479	1	16	RP11-20I23.8	2611472	2615097	-	antisense
ENSG00000198925.6	0.0108647	0.0201807	0.590591	0.000653846	0.538371	1	2	ATG9A	220074494	220094439	-	protein_coding
ENSG00000213967.6	0.0242842	0.0451172	0.590677	0.000653543	0.538246	1	19	ZNF726	24097678	24127961	+	protein_coding
ENSG00000120690.9	-0.0136641	0.0253905	0.59074	0.000653324	-0.538156	1	13	ELF1	41506056	41635576	-	protein_coding
ENSG00000270558.1	0.0238704	0.0443577	0.590755	0.000653271	0.538134	1	5	CTD-2124B8.2	37286551	37287079	-	pseudogene
ENSG00000270049.1	0.020925	0.0388962	0.590868	0.000652874	0.53797	1	16	RP11-297D21.4	67515217	67521153	+	processed_transcript
ENSG00000173681.12	0.0115768	0.021522	0.590914	0.000652711	0.537903	1	X	CXorf23	19930978	19988416	-	protein_coding
ENSG00000198732.6	-0.0218486	0.0406275	0.591001	0.000652405	-0.537777	1	14	SMOC1	70320848	70499083	+	protein_coding
ENSG00000241528.1	-0.023143	0.04305	0.591134	0.000651939	-0.537585	1	22	RP1-130H16.16	30770930	30773862	-	antisense
ENSG00000261771.1	-0.0200483	0.0372976	0.591177	0.000651786	-0.537522	1	15	DYX1C1-CCPG1	55647446	55790558	-	processed_transcript
ENSG00000262558.1	-0.0225932	0.0420341	0.591195	0.000651725	-0.537497	1	17	RP11-1260E13.3	204528	206673	+	antisense
ENSG00000181007.7	-0.0193339	0.0359713	0.591205	0.000651689	-0.537482	1	19	ZFP82	36874022	36909558	-	protein_coding
ENSG00000203865.5	-0.0200842	0.037371	0.591241	0.000651561	-0.537429	1	1	ATP1A1OS	116934869	116961244	-	processed_transcript
ENSG00000151746.9	0.0160059	0.029783	0.591249	0.000651533	0.537417	1	12	BICD1	32259769	32536567	+	protein_coding
ENSG00000169668.7	-0.0233651	0.0434821	0.591295	0.000651373	-0.537351	1	22	BCRP2	21457305	21476574	+	pseudogene
ENSG00000120805.9	-0.00932847	0.017361	0.591315	0.000651303	-0.537322	1	12	ARL1	101786898	101801598	-	protein_coding
ENSG00000108883.8	0.0106931	0.0199024	0.591346	0.000651195	0.537278	1	17	EFTUD2	42927311	42977030	-	protein_coding
ENSG00000253966.1	-0.0243378	0.045304	0.591392	0.000651033	-0.537211	1	5	CTC-455F18.3	170323933	170331465	+	pseudogene
ENSG00000158488.11	-0.0215588	0.0401349	0.591428	0.000650907	-0.537159	1	1	CD1E	158323254	158327343	+	protein_coding
ENSG00000272963.1	-0.0227838	0.0424163	0.591435	0.000650881	-0.537148	1	12	OR7A19P	46986356	46987088	+	pseudogene
ENSG00000197329.7	-0.0156239	0.0290879	0.591449	0.000650831	-0.537127	1	2	PELI1	64319786	64371588	-	protein_coding
ENSG00000143512.8	0.0232223	0.0432486	0.591572	0.000650402	0.53695	1	1	HHIPL2	222695602	222721445	-	protein_coding
ENSG00000173757.5	0.0143951	0.0268113	0.591603	0.000650292	0.536905	1	17	STAT5B	40351186	40428725	-	protein_coding
ENSG00000146950.8	0.0204689	0.0381241	0.591604	0.000650287	0.536903	1	X	SHROOM2	9754496	9917483	+	protein_coding
ENSG00000242444.3	0.0225883	0.0420738	0.591625	0.000650215	0.536873	1	12	RP11-320N7.1	4218827	4227298	-	pseudogene
ENSG00000203644.2	-0.0186451	0.0347346	0.591683	0.00065001	-0.536788	1	3	AC083799.1	129565893	129566800	-	pseudogene
ENSG00000252835.1	0.0130132	0.0242467	0.591744	0.000649796	0.5367	1	17	SCARNA21	7809440	7809578	+	snoRNA
ENSG00000009765.10	-0.015176	0.0282792	0.591779	0.000649675	-0.53665	1	6	IYD	150690028	150727105	+	protein_coding
ENSG00000198815.4	0.0108108	0.0201492	0.591856	0.000649405	0.536538	1	1	FOXJ3	42642210	42801548	-	protein_coding
ENSG00000249353.2	0.0173794	0.0323921	0.59186	0.000649389	0.536532	1	5	NPM1P27	93018544	93019373	-	pseudogene
ENSG00000244687.7	0.0102833	0.0191664	0.591862	0.000649383	0.536529	1	20	UBE2V1	48697661	48732496	-	protein_coding
ENSG00000172059.6	0.0188008	0.0350432	0.59188	0.000649322	0.536504	1	2	KLF11	10182976	10194963	+	protein_coding
ENSG00000137656.7	0.0141706	0.0264174	0.591943	0.0006491	0.536412	1	11	BUD13	116618886	116643704	-	protein_coding
ENSG00000147570.5	0.0211721	0.0394786	0.592024	0.000648816	0.536295	1	8	DNAJC5B	66933795	67012751	+	protein_coding
ENSG00000187808.3	0.0188767	0.0352028	0.59207	0.000648653	0.536228	1	X	SOWAHD	118892576	118894164	+	protein_coding
ENSG00000223773.2	0.0159911	0.0298234	0.592094	0.000648571	0.536194	1	X	CD99P1	2527389	2575270	+	pseudogene
ENSGR0000223773.2	0.0159911	0.0298234	0.592094	0.000648571	0.536194	1	Y	CD99P1	2477389	2525270	+	pseudogene
ENSG00000263006.2	-0.0237331	0.0442628	0.592098	0.000648556	-0.536187	1	18	ROCK1P1	109065	122219	+	pseudogene
ENSG00000230148.4	-0.0218548	0.0407602	0.592103	0.00064854	-0.536181	1	17	HOXB-AS1	46620913	46628610	+	antisense
ENSG00000171604.7	0.0121987	0.0227518	0.592114	0.000648501	0.536164	1	5	CXXC5	139026884	139063467	+	protein_coding
ENSG00000167037.14	0.0121711	0.0227052	0.592193	0.000648225	0.53605	1	22	SGSM1	25202236	25323545	+	protein_coding
ENSG00000112139.10	0.0212955	0.0397379	0.592297	0.000647859	0.535899	1	6	MDGA1	37600284	37667082	-	protein_coding
ENSG00000119636.11	0.0210487	0.0392789	0.592312	0.000647807	0.535877	1	14	CCDC176	74486056	74549566	+	protein_coding
ENSG00000153976.2	0.0180288	0.0336465	0.592345	0.000647691	0.535829	1	17	HS3ST3A1	13399006	13505244	-	protein_coding
ENSG00000197251.3	0.0224793	0.041961	0.592422	0.000647424	0.535719	1	6	LINC00336	33553883	33561115	-	antisense
ENSG00000125510.11	-0.0194576	0.0363216	0.592434	0.000647382	-0.535702	1	20	OPRL1	62711526	62731996	+	protein_coding
ENSG00000101294.12	0.0158544	0.0295998	0.592486	0.0006472	0.535626	1	20	HM13	30102231	30157370	+	protein_coding
ENSG00000179523.4	0.0180765	0.0337495	0.592498	0.000647156	0.535608	1	15	EIF3J-AS1	44819455	44829121	-	lincRNA
ENSG00000249592.1	-0.0180747	0.0337499	0.592539	0.000647016	-0.53555	1	4	RP11-440L14.1	756175	775637	-	antisense
ENSG00000237075.4	-0.0233102	0.0435301	0.592576	0.000646884	-0.535495	1	5	RP11-497H16.2	69783429	69786959	+	pseudogene
ENSG00000119431.5	-0.011703	0.0218582	0.592638	0.000646667	-0.535405	1	9	HDHD3	116135699	116139279	-	protein_coding
ENSG00000035681.3	-0.0156871	0.0293107	0.59278	0.000646171	-0.5352	1	8	NSMAF	59496063	59572403	-	protein_coding
ENSG00000078319.7	-0.0225548	0.0421453	0.592803	0.000646091	-0.535167	1	7	PMS2P1	99918615	99939531	-	pseudogene
ENSG00000134864.6	-0.0180793	0.0337882	0.592866	0.000645873	-0.535076	1	13	GGACT	101183810	101241782	-	protein_coding
ENSG00000167775.6	0.0120377	0.0224987	0.592892	0.000645782	0.535039	1	19	CD320	8367011	8373240	-	protein_coding
ENSG00000228427.1	0.0214865	0.040165	0.592949	0.00064558	0.534955	1	X	RP5-1091N2.9	70403409	70418025	-	antisense
ENSG00000163584.13	0.0141651	0.0264806	0.592971	0.000645505	0.534924	1	3	RPL22L1	170582664	170588272	-	protein_coding
ENSG00000107562.12	-0.0136949	0.0256016	0.592972	0.000645502	-0.534922	1	10	CXCL12	44793038	44881941	-	protein_coding
ENSG00000243509.4	0.015988	0.02989	0.592992	0.000645432	0.534893	1	20	TNFRSF6B	62328021	62330037	+	protein_coding
ENSG00000236375.3	-0.0195603	0.0365728	0.593034	0.000645285	-0.534833	1	10	POU5F1P5	69769962	69770619	-	pseudogene
ENSG00000146063.14	-0.0152909	0.0285902	0.593037	0.000645275	-0.534828	1	5	TRIM41	180649499	180662809	+	protein_coding
ENSG00000145569.5	-0.0159733	0.0298833	0.593249	0.000644534	-0.534521	1	5	FAM105A	14581884	14615116	+	protein_coding
ENSG00000023228.9	0.0132001	0.0246954	0.593251	0.000644528	0.534518	1	2	NDUFS1	206979541	207024327	-	protein_coding
ENSG00000106853.12	-0.01701	0.0318245	0.593267	0.000644472	-0.534495	1	9	PTGR1	114312002	114362135	-	protein_coding
ENSG00000166508.13	-0.00965698	0.0180695	0.593309	0.000644326	-0.534435	1	7	MCM7	99690351	99699563	-	protein_coding
ENSG00000253878.1	-0.0226155	0.0423211	0.593348	0.00064419	-0.534378	1	8	RP11-347C18.3	95962265	95963624	+	sense_intronic
ENSG00000256294.3	-0.0173615	0.0324908	0.593367	0.000644123	-0.534351	1	19	ZNF225	44616334	44637027	+	protein_coding
ENSG00000212734.4	-0.0225974	0.0422899	0.593371	0.00064411	-0.534345	1	17	C17orf100	6554971	6556791	+	protein_coding
ENSG00000272914.1	-0.0236914	0.0443409	0.593402	0.000644002	-0.5343	1	10	RP11-330O11.3	31120757	31122316	-	sense_intronic
ENSG00000130940.10	0.00859361	0.0160877	0.593489	0.000643697	0.534174	1	1	CASZ1	10696661	10856707	-	protein_coding
ENSG00000204520.8	-0.0233742	0.0437601	0.593511	0.000643623	-0.534143	1	6	MICA	31371356	31383092	+	protein_coding
ENSG00000134146.7	0.0150252	0.0281303	0.59352	0.00064359	0.534129	1	15	DPH6	35509546	35838394	-	protein_coding
ENSG00000106605.6	0.0157429	0.0294742	0.593523	0.000643579	0.534125	1	7	BLVRA	43798279	43846939	+	protein_coding
ENSG00000180448.6	0.00820221	0.0153577	0.593555	0.000643468	0.534079	1	19	HMHA1	1065922	1086627	+	protein_coding
ENSG00000130988.8	-0.0212645	0.0398168	0.593568	0.000643422	-0.534059	1	X	RGN	46937775	46952712	+	protein_coding
ENSG00000167748.6	0.020957	0.0392468	0.593623	0.000643232	0.53398	1	19	KLK1	51322404	51327043	-	protein_coding
ENSG00000099194.5	-0.019404	0.0363527	0.593768	0.000642727	-0.533771	1	10	SCD	102106881	102124591	+	protein_coding
ENSG00000096060.10	-0.0183304	0.0343433	0.593788	0.000642655	-0.533741	1	6	FKBP5	35541362	35696360	-	protein_coding
ENSG00000115085.9	0.010681	0.020015	0.59385	0.00064244	0.533652	1	2	ZAP70	98330023	98356325	+	protein_coding
ENSG00000156261.8	0.0125733	0.0235652	0.593917	0.000642208	0.533555	1	21	CCT8	30428126	30446118	-	protein_coding
ENSG00000271816.1	0.0204593	0.0383492	0.593954	0.000642078	0.533501	1	10	RP11-574K11.28	75458909	75490245	-	processed_transcript
ENSG00000185499.12	-0.0159833	0.0299605	0.59397	0.000642024	-0.533479	1	1	MUC1	155158300	155162707	-	protein_coding
ENSG00000197665.5	0.0229484	0.0430172	0.593976	0.000642003	0.53347	1	17	AC007952.6	19059040	19062424	-	protein_coding
ENSG00000235568.2	-0.0176686	0.0331216	0.593993	0.000641943	-0.533445	1	22	NFAM1	42776416	42828401	-	protein_coding
ENSG00000235552.4	0.0191854	0.0359767	0.594112	0.000641529	0.533273	1	18	RPL6P27	6462143	6463014	-	pseudogene
ENSG00000230102.3	-0.0227171	0.0426068	0.594176	0.000641308	-0.533181	1	3	RP11-407B7.1	193723226	193788759	-	processed_transcript
ENSG00000167046.4	0.0223613	0.0419416	0.594195	0.000641243	0.533154	1	20	RP11-93B14.6	61272071	61274656	-	protein_coding
ENSG00000175029.12	0.0136843	0.0256736	0.594292	0.000640903	0.533012	1	10	CTBP2	126676421	126849739	-	protein_coding
ENSG00000196436.7	-0.0231655	0.0434636	0.59431	0.000640841	-0.532987	1	16	NPIPB15	74411776	74425978	+	protein_coding
ENSG00000109099.9	0.0136729	0.0256578	0.594373	0.000640622	0.532895	1	17	PMP22	15133095	15168643	-	protein_coding
ENSG00000097021.15	0.0112894	0.0211897	0.594454	0.000640341	0.532778	1	1	ACOT7	6324329	6454451	-	protein_coding
ENSG00000179954.10	0.0164916	0.0309545	0.59446	0.000640319	0.532769	1	19	SSC5D	55999771	56030465	+	protein_coding
ENSG00000203801.4	-0.0229901	0.0431551	0.594486	0.000640231	-0.532732	1	6	LINC00222	109072857	109091145	+	lincRNA
ENSG00000128710.5	0.0240401	0.0451283	0.594504	0.000640167	0.532706	1	2	HOXD10	176973518	176984670	+	protein_coding
ENSG00000203814.5	0.00836979	0.0157155	0.59459	0.000639868	0.532582	1	1	HIST2H2BF	149754245	149783928	-	protein_coding
ENSG00000173221.9	0.0152364	0.0286177	0.594708	0.000639459	0.532411	1	5	GLRX	95087023	95158709	-	protein_coding
ENSG00000261664.1	-0.0194335	0.0365028	0.594728	0.000639392	-0.532383	1	1	RP11-275F13.1	51795326	51800996	+	antisense
ENSG00000272155.1	-0.0220628	0.0414426	0.594736	0.000639362	-0.532371	1	8	RP11-707M3.3	66626569	66627013	-	antisense
ENSG00000215817.3	0.0229203	0.043058	0.594776	0.000639224	0.532313	1	1	ZC3H11B	219782859	219786462	-	pseudogene
ENSG00000164379.4	0.0167989	0.0315623	0.594823	0.000639062	0.532246	1	6	FOXQ1	1312675	1314992	+	protein_coding
ENSG00000243708.4	0.0185486	0.0348521	0.594848	0.000638974	0.532209	1	15	PLA2G4B	42120283	42140345	+	protein_coding
ENSG00000134222.12	-0.0144423	0.0271371	0.594855	0.000638948	-0.532198	1	1	PSRC1	109822178	109825808	-	protein_coding
ENSG00000057935.9	0.018509	0.0347918	0.594997	0.000638456	0.531993	1	2	MTA3	42721709	42984087	+	protein_coding
ENSG00000232407.3	-0.0228821	0.0430132	0.595008	0.000638419	-0.531978	1	3	RP11-641C17.2	60675958	60676452	-	pseudogene
ENSG00000113356.6	-0.0183957	0.0345801	0.595011	0.000638409	-0.531974	1	5	POLR3G	89767565	89810370	+	protein_coding
ENSG00000187243.12	-0.0210283	0.03953	0.595023	0.000638368	-0.531957	1	X	MAGED4B	51804923	51812368	-	protein_coding
ENSG00000188868.9	0.019737	0.0371072	0.595067	0.000638214	0.531892	1	19	ZNF563	12428291	12444534	-	protein_coding
ENSG00000185721.7	-0.0105411	0.0198207	0.595114	0.000638053	-0.531825	1	22	DRG1	31795509	31924726	+	protein_coding
ENSG00000187626.7	0.0192799	0.0362565	0.595157	0.000637904	0.531763	1	6	ZKSCAN4	28212401	28227011	-	protein_coding
ENSG00000235001.2	0.0187695	0.0352989	0.595179	0.000637828	0.531731	1	Y	EIF4A1P2	5205786	5207005	-	pseudogene
ENSG00000109943.4	0.0193633	0.0364174	0.595196	0.000637766	0.531706	1	11	CRTAM	122709208	122743347	+	protein_coding
ENSG00000172932.10	-0.0116555	0.0219281	0.595315	0.000637356	-0.531535	1	11	ANKRD13D	67056018	67069956	+	protein_coding
ENSG00000259158.1	0.0223933	0.0421333	0.595347	0.000637244	0.531487	1	14	ADAM20P1	70935598	70950473	-	lincRNA
ENSG00000099956.13	0.015268	0.028728	0.595361	0.000637197	0.531468	1	22	SMARCB1	24129150	24176703	+	protein_coding
ENSG00000115425.9	-0.0184284	0.0346778	0.595396	0.000637077	-0.531418	1	2	PECR	216861052	216947678	-	protein_coding
ENSG00000163735.6	0.0189095	0.0356038	0.595609	0.000636339	0.53111	1	4	CXCL5	74861359	74864496	-	protein_coding
ENSG00000005238.15	0.0156465	0.0294659	0.595683	0.000636082	0.531002	1	9	FAM214B	35104109	35116338	-	protein_coding
ENSG00000273062.1	-0.0195888	0.036891	0.595691	0.000636054	-0.530991	1	1	RP11-428K3.1	178693441	178695420	-	antisense
ENSG00000256937.1	-0.0202317	0.0381033	0.595706	0.000636001	-0.530969	1	12	RP11-436I9.5	9280379	9281241	+	pseudogene
ENSG00000269410.1	0.0213243	0.0401677	0.595766	0.000635795	0.530883	1	19	CTB-60E11.4	39916575	39919055	+	lincRNA
ENSG00000134240.7	0.0176386	0.0332293	0.595813	0.000635633	0.530815	1	1	HMGCS2	120290619	120311528	-	protein_coding
ENSG00000140471.12	-0.0164266	0.0309514	0.595877	0.000635411	-0.530722	1	15	LINS	101099574	101143435	-	protein_coding
ENSG00000268659.1	-0.0220937	0.0416297	0.595879	0.000635405	-0.53072	1	10	RP11-310J24.3	77402234	77402857	+	sense_intronic
ENSG00000102145.9	-0.021461	0.0404424	0.595923	0.000635252	-0.530656	1	X	GATA1	48644962	48652716	+	protein_coding
ENSG00000198208.7	0.0181372	0.0341796	0.595932	0.000635222	0.530643	1	14	RPS6KL1	75370657	75390099	-	protein_coding
ENSG00000119335.12	0.0088844	0.0167462	0.596009	0.000634957	0.530533	1	9	SET	131445703	131458679	+	protein_coding
ENSG00000147255.13	-0.0191712	0.0361587	0.596242	0.000634152	-0.530196	1	X	IGSF1	130407480	130533677	-	protein_coding
ENSG00000103942.8	0.0211559	0.0399052	0.596271	0.00063405	0.530153	1	15	HOMER2	83509838	83654661	-	protein_coding
ENSG00000109182.7	-0.0201917	0.0380873	0.596279	0.000634025	-0.530143	1	4	CWH43	48988264	49064098	+	protein_coding
ENSG00000138018.13	0.0107094	0.0202071	0.59639	0.00063364	0.529981	1	2	EPT1	26531415	26618759	+	protein_coding
ENSG00000103254.5	-0.0102005	0.0192473	0.596399	0.000633611	-0.529969	1	16	FAM173A	770581	772601	+	protein_coding
ENSG00000024862.12	-0.0140689	0.026552	0.596472	0.000633357	-0.529863	1	6	CCDC28A	139094657	139114456	+	protein_coding
ENSG00000163536.8	0.0194688	0.0367488	0.59653	0.000633157	0.52978	1	3	SERPINI1	167453031	167543356	+	protein_coding
ENSG00000184634.11	0.0108725	0.0205246	0.596565	0.000633039	0.52973	1	X	MED12	70338406	70362303	+	protein_coding
ENSG00000138829.6	-0.0208535	0.0393771	0.596665	0.000632692	-0.529585	1	5	FBN2	127593601	127994878	-	protein_coding
ENSG00000255760.1	0.0171538	0.0323963	0.596724	0.000632488	0.529499	1	12	RP11-428G5.5	32030013	32040137	-	lincRNA
ENSG00000187715.9	-0.0201531	0.0380647	0.596763	0.000632355	-0.529444	1	3	KBTBD12	127634075	127706514	+	protein_coding
ENSG00000196927.4	-0.0220799	0.0417051	0.596773	0.000632321	-0.529429	1	16	AC009093.1	29259550	29261449	+	pseudogene
ENSG00000176731.7	-0.0134882	0.0254782	0.596792	0.000632254	-0.529401	1	8	C8orf59	86126311	86132650	-	protein_coding
ENSG00000167110.12	0.0134761	0.0254565	0.596809	0.000632198	0.529378	1	9	GOLGA2	131018108	131038274	-	protein_coding
ENSG00000123595.5	0.0152234	0.0287593	0.596837	0.000632101	0.529337	1	X	RAB9A	13707244	13728625	+	protein_coding
ENSG00000100722.14	0.013682	0.0258486	0.596855	0.000632037	0.52931	1	14	ZC3H14	89029253	89079853	+	protein_coding
ENSG00000185905.3	-0.0134991	0.025505	0.596881	0.000631948	-0.529273	1	16	C16orf54	29753784	29757327	-	protein_coding
ENSG00000138315.8	-0.021484	0.0405961	0.596923	0.000631805	-0.529213	1	10	OIT3	74653339	74692791	+	protein_coding
ENSG00000152217.12	-0.0138051	0.0260872	0.596938	0.000631751	-0.529191	1	18	SETBP1	42260138	42648475	+	protein_coding
ENSG00000100030.10	0.0118919	0.022476	0.597005	0.000631523	0.529095	1	22	MAPK1	22108789	22221970	-	protein_coding
ENSG00000260747.1	-0.0137866	0.0260587	0.59703	0.000631434	-0.529058	1	18	RP11-421N8.1	65945039	65945480	-	pseudogene
ENSG00000170275.10	0.0144677	0.0273477	0.597052	0.00063136	0.529027	1	3	CRTAP	33155471	33189265	+	protein_coding
ENSG00000232810.3	-0.016832	0.0318203	0.597091	0.000631224	-0.52897	1	6	TNF	31543344	31546113	+	protein_coding
ENSG00000159267.10	0.0223772	0.0423039	0.597097	0.000631206	0.528962	1	21	HLCS	38123189	38362536	-	protein_coding
ENSG00000136770.6	0.0161148	0.0304754	0.597222	0.000630774	0.528781	1	10	DNAJC1	22045466	22292698	-	protein_coding
ENSG00000003400.10	0.0180016	0.0340567	0.597363	0.000630291	0.528578	1	2	CASP10	202047604	202094129	+	protein_coding
ENSG00000256731.1	0.0211299	0.0399765	0.597377	0.000630242	0.528558	1	6	AL591069.1	160824666	160825898	+	pseudogene
ENSG00000223345.3	0.0209162	0.0395732	0.597387	0.000630208	0.528544	1	1	HIST2H2BA	120906028	120915073	+	pseudogene
ENSG00000141522.7	-0.00780941	0.0147766	0.597417	0.000630103	-0.528499	1	17	ARHGDIA	79825597	79829282	-	protein_coding
ENSG00000104957.9	-0.0114987	0.0217634	0.59752	0.000629752	-0.528352	1	19	CCDC130	13842574	13874110	+	protein_coding
ENSG00000264940.2	-0.0194664	0.0368487	0.597571	0.000629577	-0.528279	1	17	SNORD3C	19092978	19093558	-	lincRNA
ENSG00000136802.7	0.0127382	0.0241179	0.59765	0.000629305	0.528165	1	9	LRRC8A	131644391	131680318	+	protein_coding
ENSG00000115414.14	0.0117191	0.0221909	0.59769	0.000629166	0.528106	1	2	FN1	216225163	216300895	-	protein_coding
ENSG00000213297.4	0.0194521	0.0368337	0.597691	0.000629162	0.528104	1	19	ZNF625-ZNF20	12242932	12267546	-	protein_coding
ENSG00000222033.1	-0.0216361	0.0409765	0.597755	0.000628943	-0.528013	1	2	AC007405.2	171568961	171571077	-	protein_coding
ENSG00000251664.2	0.0228674	0.0433155	0.597815	0.000628737	0.527926	1	5	PCDHA12	140255058	140391929	+	protein_coding
ENSG00000138794.5	-0.013262	0.0251245	0.597867	0.000628557	-0.52785	1	4	CASP6	110609785	110624739	-	protein_coding
ENSG00000175779.1	-0.0220057	0.0416925	0.597895	0.000628463	-0.527811	1	15	C15orf53	38988799	38992239	+	protein_coding
ENSG00000140157.10	0.0131423	0.0249003	0.597905	0.00062843	0.527797	1	15	NIPA2	23004684	23034427	-	protein_coding
ENSG00000156374.10	-0.0177394	0.0336211	0.598022	0.000628027	-0.527627	1	10	PCGF6	105062553	105110891	-	protein_coding
ENSG00000196247.7	-0.0170524	0.0323216	0.59805	0.000627931	-0.527587	1	7	ZNF107	64126511	64171404	+	protein_coding
ENSG00000198719.7	-0.0127868	0.0242389	0.598088	0.000627802	-0.527533	1	6	DLL1	170591294	170599561	-	protein_coding
ENSG00000197258.5	-0.0187206	0.0354873	0.598089	0.000627796	-0.52753	1	7	EIF4BP6	104308196	104310023	+	pseudogene
ENSG00000123453.12	0.0176641	0.0334891	0.598139	0.000627628	0.52746	1	9	SARDH	136528682	136605077	-	protein_coding
ENSG00000011021.17	-0.0149499	0.0283434	0.598141	0.00062762	-0.527456	1	1	CLCN6	11866207	11903201	+	protein_coding
ENSG00000225354.1	-0.0166223	0.0315156	0.598158	0.000627562	-0.527432	1	10	RP11-400G3.3	96642311	96643100	+	pseudogene
ENSG00000101040.15	0.0144975	0.0274895	0.59819	0.00062745	0.527385	1	20	ZMYND8	45837859	45985567	-	protein_coding
ENSG00000176894.5	-0.0138741	0.0263145	0.598291	0.000627106	-0.52724	1	12	PXMP2	133264192	133297276	+	protein_coding
ENSG00000060237.12	0.00959858	0.0182057	0.598299	0.000627077	0.527228	1	12	WNK1	861759	1020618	+	protein_coding
ENSG00000249395.2	-0.0233321	0.0442614	0.598358	0.000626875	-0.527143	1	8	CASC9	76135639	76236976	-	lincRNA
ENSG00000180251.4	0.0228701	0.0433916	0.598414	0.000626683	0.527062	1	2	SLC9A4	103089762	103150431	+	protein_coding
ENSG00000185303.11	0.0190761	0.0362098	0.598581	0.00062611	0.526821	1	10	SFTPA2	81315608	81320153	-	protein_coding
ENSG00000147883.9	-0.0145744	0.0276655	0.598589	0.000626084	-0.52681	1	9	CDKN2B	22002902	22009362	-	protein_coding
ENSG00000180834.3	-0.0223825	0.0424899	0.598616	0.00062599	-0.526771	1	3	MAP6D1	183533664	183543382	-	protein_coding
ENSG00000256309.1	-0.013673	0.0259635	0.59872	0.000625636	-0.526621	1	2	AC009469.1	218664514	218665979	-	pseudogene
ENSG00000165029.11	-0.0165242	0.0313783	0.598726	0.000625616	-0.526613	1	9	ABCA1	107543283	107690518	-	protein_coding
ENSG00000243701.1	-0.0199538	0.0378962	0.598777	0.00062544	-0.526539	1	3	LINC00883	106959539	107045811	+	lincRNA
ENSG00000111275.8	-0.0118886	0.0225804	0.598805	0.000625344	-0.526499	1	12	ALDH2	112204691	112247782	+	protein_coding
ENSG00000241547.1	-0.0226683	0.0430624	0.59887	0.000625121	-0.526405	1	1	RP11-4K3__A.5	27651820	27652287	+	pseudogene
ENSG00000196670.9	-0.0128994	0.0245074	0.598911	0.000624983	-0.526347	1	5	ZFP62	180274611	180288286	-	protein_coding
ENSG00000269473.1	0.0235652	0.0447823	0.599001	0.000624676	0.526217	1	19	CTD-2619J13.19	58951815	58957216	+	lincRNA
ENSG00000206760.1	-0.0171716	0.0326361	0.599044	0.000624529	-0.526155	1	3	SNORA6	39449880	39450030	+	snoRNA
ENSG00000148019.8	0.0109131	0.0207427	0.599069	0.000624442	0.526118	1	9	CEP78	80850978	80894606	+	protein_coding
ENSG00000247092.2	0.0199006	0.0378312	0.599125	0.00062425	0.526037	1	14	SNHG10	95998634	96001209	-	antisense
ENSG00000246465.1	-0.0219657	0.0417633	0.599182	0.000624057	-0.525956	1	16	RP11-57A19.2	28296206	28303385	-	lincRNA
ENSG00000137571.6	-0.0200286	0.0380825	0.599203	0.000623985	-0.525926	1	8	SLCO5A1	70579282	70747299	-	protein_coding
ENSG00000112175.6	0.018403	0.0349943	0.59923	0.000623892	0.525886	1	6	BMP5	55618443	55740362	-	protein_coding
ENSG00000137413.11	-0.0183745	0.0349407	0.599237	0.000623869	-0.525877	1	6	TAF8	42018251	42055199	+	protein_coding
ENSG00000112651.7	-0.0180312	0.0342929	0.599291	0.000623684	-0.525799	1	6	MRPL2	43021767	43027544	-	protein_coding
ENSG00000066739.7	-0.0166599	0.031688	0.599326	0.000623563	-0.525748	1	14	ATG2B	96747595	96830207	-	protein_coding
ENSG00000154065.12	0.0187737	0.0357156	0.599399	0.000623316	0.525644	1	18	ANKRD29	21178890	21242849	-	protein_coding
ENSG00000119318.8	0.0104836	0.0199462	0.599433	0.000623201	0.525595	1	9	RAD23B	110045418	110094475	+	protein_coding
ENSG00000110900.10	-0.0164259	0.0312558	0.599476	0.000623053	-0.525533	1	12	TSPAN11	31079362	31149534	+	protein_coding
ENSG00000198142.3	0.0158976	0.0302504	0.599477	0.000623051	0.525532	1	2	SOWAHC	110371911	110376563	+	protein_coding
ENSG00000216906.2	-0.0228864	0.0435544	0.599521	0.000622897	-0.525467	1	6	RP11-350J20.9	150225379	150227554	+	pseudogene
ENSG00000174327.6	0.0175849	0.0334668	0.599539	0.000622838	0.525442	1	17	SLC16A13	6939394	6943440	+	protein_coding
ENSG00000254858.5	-0.0148224	0.028215	0.599612	0.00062259	-0.525337	1	19	MPV17L2	18303992	18307758	+	protein_coding
ENSG00000270246.2	0.0224991	0.0428284	0.599616	0.000622576	0.525331	1	15	SNORD109A	25287065	25287575	+	sense_intronic
ENSG00000174928.11	0.019314	0.0367801	0.599763	0.000622075	0.52512	1	3	C3orf33	155480401	155524140	-	protein_coding
ENSG00000168874.8	-0.0163401	0.0311223	0.599826	0.000621857	-0.525028	1	2	ATOH8	85978467	86015189	+	protein_coding
ENSG00000187889.8	-0.0229779	0.0437662	0.599835	0.000621827	-0.525015	1	1	C1orf168	57184477	57285369	-	protein_coding
ENSG00000170296.5	-0.00987722	0.0188133	0.599837	0.000621821	-0.525012	1	17	GABARAP	7143333	7146089	-	protein_coding
ENSG00000100209.5	0.0197773	0.0376783	0.599917	0.000621549	0.524897	1	22	HSCB	29138019	29153503	+	protein_coding
ENSG00000137944.12	-0.0197918	0.0377239	0.60009	0.000620959	-0.524648	1	1	CCBL2	89401456	89458636	-	protein_coding
ENSG00000261067.2	-0.0184187	0.0351098	0.600123	0.000620848	-0.524601	1	16	RP11-264B17.3	28986125	29002096	+	processed_transcript
ENSG00000114126.13	0.0147487	0.0281144	0.600127	0.000620833	0.524595	1	3	TFDP2	141663277	141868386	-	protein_coding
ENSG00000179151.7	0.0133616	0.0254742	0.600183	0.000620642	0.524514	1	15	EDC3	74922899	74988633	-	protein_coding
ENSG00000123560.9	-0.0186835	0.0356243	0.600222	0.000620512	-0.524459	1	X	PLP1	103028647	103047548	+	protein_coding
ENSG00000198729.4	0.0175779	0.0335246	0.600311	0.000620206	0.52433	1	6	PPP1R14C	150464212	150571493	+	protein_coding
ENSG00000187554.7	-0.019199	0.0366245	0.600394	0.000619927	-0.524212	1	1	TLR5	223282748	223316624	-	protein_coding
ENSG00000168386.14	-0.0156854	0.0299289	0.600479	0.000619636	-0.524089	1	3	FILIP1L	99548985	99833357	-	protein_coding
ENSG00000173875.9	0.0144336	0.0275431	0.600514	0.000619516	0.524038	1	19	ZNF791	12721732	12742735	+	protein_coding
ENSG00000254772.5	0.00959165	0.018306	0.600566	0.000619339	0.523963	1	11	EEF1G	62327073	62342401	-	protein_coding
ENSG00000273319.1	0.0124852	0.0238343	0.600656	0.000619036	0.523835	1	7	RP11-138A9.2	130621223	130624420	+	lincRNA
ENSG00000204176.9	-0.0208176	0.039747	0.600712	0.000618844	-0.523753	1	10	SYT15	46955444	46971400	-	protein_coding
ENSG00000235655.2	-0.0170835	0.0326229	0.600773	0.000618636	-0.523666	1	2	H3F3AP4	175584505	175585526	+	pseudogene
ENSG00000255815.2	-0.0207294	0.0395858	0.600779	0.000618616	-0.523657	1	9	KRT8P11	102067394	102068893	+	pseudogene
ENSG00000136457.5	0.0159007	0.0303712	0.600856	0.000618353	0.523546	1	17	CHAD	48541857	48546327	-	protein_coding
ENSG00000215615.1	-0.0229036	0.0437502	0.600882	0.000618266	-0.523508	1	GL000218.1	AL354822.1	38792	97421	-	protein_coding
ENSG00000177875.3	-0.022722	0.0434045	0.600892	0.000618234	-0.523495	1	12	C12orf68	48577366	48579709	+	protein_coding
ENSG00000172795.11	-0.0101141	0.0193222	0.600927	0.000618114	-0.523444	1	5	DCP2	112312399	112356667	+	protein_coding
ENSG00000097007.13	-0.00928896	0.0177472	0.600956	0.000618017	-0.523403	1	9	ABL1	133589333	133763062	+	protein_coding
ENSG00000243113.1	0.0212209	0.0405481	0.600992	0.000617893	0.523351	1	1	RP11-480I12.9	202842422	202843454	+	pseudogene
ENSG00000149575.5	0.0211514	0.0404183	0.601019	0.000617803	0.523312	1	11	SCN2B	118032666	118047388	-	protein_coding
ENSG00000078900.10	-0.0206807	0.0395192	0.601022	0.00061779	-0.523307	1	1	TP73	3569084	3652765	+	protein_coding
ENSG00000215769.4	0.017758	0.0339461	0.601149	0.000617359	0.523124	1	17	hsa-mir-6080	62745781	62778117	-	processed_transcript
ENSG00000166823.5	0.0145466	0.0278075	0.601153	0.000617348	0.52312	1	15	MESP1	90291892	90294541	-	protein_coding
ENSG00000204681.6	0.0162003	0.0309699	0.601167	0.0006173	0.523099	1	6	GABBR1	29523406	29601753	-	protein_coding
ENSG00000203260.2	-0.0229433	0.0438763	0.601299	0.000616851	-0.522909	1	1	AL356475.1	169990599	169991390	-	pseudogene
ENSG00000106086.14	-0.020178	0.038589	0.601309	0.000616818	-0.522895	1	7	PLEKHA8	30067020	30170096	+	protein_coding
ENSG00000133026.8	0.0197553	0.0377973	0.601469	0.000616276	0.522665	1	17	MYH10	8377523	8534079	-	protein_coding
ENSG00000068878.10	-0.00951206	0.0182005	0.601496	0.000616184	-0.522626	1	2	PSME4	54091204	54197977	-	protein_coding
ENSG00000174173.6	0.0134667	0.0257702	0.601536	0.000616049	0.522569	1	3	TRMT10C	101280706	101285290	+	protein_coding
ENSG00000178700.3	0.0167894	0.0321298	0.601549	0.000616003	0.522549	1	3	DHFRL1	93766680	93782233	-	protein_coding
ENSG00000078140.9	0.00868583	0.0166234	0.601579	0.000615902	0.522506	1	4	UBE2K	39699664	39784412	+	protein_coding
ENSG00000235997.2	0.0223809	0.0428343	0.601584	0.000615885	0.522499	1	2	AC109642.1	30569525	30575297	+	lincRNA
ENSG00000108175.12	-0.00803936	0.0153967	0.601829	0.000615055	-0.522147	1	10	ZMIZ1	80828792	81076276	+	protein_coding
ENSG00000065361.10	0.0116089	0.0222347	0.601857	0.00061496	0.522106	1	12	ERBB3	56473641	56497289	+	protein_coding
ENSG00000110011.9	-0.010756	0.0206029	0.601887	0.000614861	-0.522064	1	11	DNAJC4	63997750	64001758	+	protein_coding
ENSG00000206503.7	-0.0158662	0.0303919	0.601894	0.000614837	-0.522054	1	6	HLA-A	29909037	29913661	+	protein_coding
ENSG00000233885.3	0.0224907	0.0430834	0.601912	0.000614774	0.522027	1	3	YEATS2-AS1	183524245	183528571	-	antisense
ENSG00000247121.2	0.0213247	0.04086	0.602002	0.000614469	0.521898	1	5	CTD-2260A17.2	96149731	96271513	-	protein_coding
ENSG00000033122.14	0.0174367	0.0334107	0.602008	0.000614451	0.52189	1	1	LRRC7	70034081	70617628	+	protein_coding
ENSG00000080200.5	0.0143945	0.0275819	0.602014	0.000614429	0.521881	1	3	CRYBG3	97595819	97663810	+	protein_coding
ENSG00000132749.6	0.0190603	0.0365233	0.602024	0.000614396	0.521867	1	11	MTL5	68474908	68519032	-	protein_coding
ENSG00000272189.1	-0.0170096	0.0325955	0.602044	0.00061433	-0.521839	1	6	RP3-325F22.5	136871799	136873692	+	antisense
ENSG00000256464.1	-0.0210721	0.0403898	0.602127	0.000614049	-0.521719	1	11	RP11-613F22.5	18511790	18512502	-	pseudogene
ENSG00000012048.15	-0.0113399	0.021736	0.602134	0.000614023	-0.521708	1	17	BRCA1	41196312	41277500	-	protein_coding
ENSG00000144228.4	-0.00915553	0.017552	0.602194	0.00061382	-0.521622	1	2	SPOPL	139259371	139331117	+	protein_coding
ENSG00000138041.11	0.0103335	0.0198111	0.60221	0.000613768	0.5216	1	2	SMEK2	55774428	55846015	-	protein_coding
ENSG00000186298.7	0.0107879	0.0206838	0.602236	0.000613678	0.521561	1	12	PPP1CC	111157485	111180744	-	protein_coding
ENSG00000236914.3	-0.0231282	0.0443457	0.602249	0.000613636	-0.521544	1	15	RP11-1008C21.2	38361682	38365160	-	lincRNA
ENSG00000118046.10	0.00789406	0.0151381	0.602299	0.000613465	0.521471	1	19	STK11	1189406	1228428	+	protein_coding
ENSG00000237476.1	0.0120184	0.0230497	0.602339	0.000613332	0.521414	1	22	XXbac-B135H6.15	21311380	21318967	+	lincRNA
ENSG00000239763.2	-0.0208216	0.0399364	0.602371	0.000613223	-0.521368	1	16	AC009120.3	74346507	74347288	-	pseudogene
ENSG00000223829.1	0.0231924	0.0444999	0.602502	0.000612779	0.521179	1	7	AC004870.4	47009300	47067079	+	processed_transcript
ENSG00000230092.3	0.0207023	0.0397242	0.602522	0.000612713	0.521151	1	1	RP11-206L10.8	736259	745541	-	pseudogene
ENSG00000133619.13	-0.0149622	0.0287128	0.602559	0.000612589	-0.521098	1	7	KRBA1	149411872	149431664	+	protein_coding
ENSG00000070759.12	0.0135111	0.0259293	0.602576	0.000612532	0.521074	1	1	TESK2	45809555	45956872	-	protein_coding
ENSG00000231407.1	0.0207032	0.0397413	0.602662	0.00061224	0.52095	1	1	RP11-576I22.2	170429594	170501788	-	antisense
ENSG00000261072.2	0.0219848	0.0422043	0.602687	0.000612156	0.520914	1	15	RP11-5N19.3	56484551	56485460	-	pseudogene
ENSG00000125207.3	-0.0208413	0.0400102	0.602696	0.000612126	-0.520901	1	12	PIWIL1	130822432	130857182	+	protein_coding
ENSG00000249916.1	-0.0195237	0.0374807	0.602696	0.000612124	-0.5209	1	5	CTD-2280E9.1	121705457	121719263	-	antisense
ENSG00000231969.1	0.021816	0.0419087	0.602934	0.000611322	0.520559	1	2	AC144449.1	150443710	150704747	+	antisense
ENSG00000006576.12	0.012717	0.0244328	0.602983	0.000611157	0.520488	1	7	PHTF2	77428122	77586818	+	protein_coding
ENSG00000157514.12	-0.0179167	0.0344274	0.603032	0.000610993	-0.520419	1	X	TSC22D3	106956451	107020572	-	protein_coding
ENSG00000215580.6	-0.00740475	0.0142293	0.603053	0.000610921	-0.520388	1	Y	BCORP1	21617317	21665039	-	pseudogene
ENSG00000138443.11	0.015126	0.0290684	0.603073	0.000610855	0.52036	1	2	ABI2	204192942	204312446	+	protein_coding
ENSG00000100092.16	-0.0122508	0.0235456	0.603114	0.000610717	-0.520301	1	22	SH3BP1	38030661	38062939	+	protein_coding
ENSG00000267264.1	-0.0225581	0.0433568	0.603121	0.000610692	-0.52029	1	19	CTC-459F4.6	28294446	28294968	+	pseudogene
ENSG00000173040.8	0.017015	0.0327098	0.603198	0.000610433	0.52018	1	4	EVC2	5544499	5711275	-	protein_coding
ENSG00000226624.1	0.0162863	0.0313106	0.603218	0.000610367	0.520151	1	7	CTA-351J1.1	105459938	105460547	+	pseudogene
ENSG00000182600.5	-0.0125412	0.0241123	0.603243	0.000610283	-0.520116	1	2	C2orf82	233721980	233743418	+	protein_coding
ENSG00000197472.10	0.0190885	0.0367008	0.603245	0.000610274	0.520112	1	1	ZNF695	247108849	247171395	-	protein_coding
ENSG00000113048.12	-0.0129911	0.0249801	0.603284	0.000610145	-0.520057	1	5	MRPS27	71515236	71616473	-	protein_coding
ENSG00000206530.4	0.0149221	0.0287063	0.603448	0.000609591	0.519821	1	3	WDR52	113005777	113160457	-	protein_coding
ENSG00000249264.1	-0.0159301	0.0306578	0.603595	0.000609097	-0.51961	1	4	EEF1A1P9	106405855	106407237	+	pseudogene
ENSG00000186235.6	-0.0220739	0.0424819	0.603597	0.00060909	-0.519607	1	2	AC016757.3	239133193	239140318	-	protein_coding
ENSG00000134058.6	-0.0140541	0.0270515	0.60365	0.000608912	-0.519531	1	5	CDK7	68530668	68573250	+	protein_coding
ENSG00000128159.7	0.008657	0.0166639	0.603667	0.000608856	0.519507	1	22	TUBGCP6	50656118	50683421	-	protein_coding
ENSG00000248873.1	0.0151453	0.029162	0.603775	0.000608491	0.519351	1	5	SERBP1P6	42465502	42468970	-	pseudogene
ENSG00000105821.10	-0.0143067	0.0275524	0.603842	0.000608267	-0.519256	1	7	DNAJC2	102952921	102985320	-	protein_coding
ENSG00000073584.14	-0.0137362	0.0264698	0.604063	0.000607523	-0.518938	1	17	SMARCE1	38781214	38804760	-	protein_coding
ENSG00000258301.2	-0.0199803	0.0385072	0.60411	0.000607366	-0.518871	1	14	RP11-488C13.5	77248083	77253067	-	lincRNA
ENSG00000137200.8	0.0138451	0.0266841	0.604124	0.00060732	0.518851	1	6	CMTR1	37400995	37450603	+	protein_coding
ENSG00000135451.8	-0.0117042	0.0225782	0.604448	0.000606232	-0.518386	1	12	TROAP	49717019	49725514	+	protein_coding
ENSG00000204682.5	0.0222181	0.0428605	0.60445	0.000606224	0.518382	1	10	CASC10	21781587	21786191	-	protein_coding
ENSG00000110811.15	-0.0154546	0.0298199	0.604532	0.000605949	-0.518265	1	12	LEPREL2	6937572	6949018	+	polymorphic_pseudogene
ENSG00000180346.2	0.0176719	0.0340996	0.604547	0.0006059	0.518243	1	4	TIGD2	90033968	90036050	+	protein_coding
ENSG00000106554.7	0.0134125	0.0258917	0.604701	0.000605385	0.518023	1	7	CHCHD3	132469629	132766848	-	protein_coding
ENSG00000238795.1	0.0103468	0.0199796	0.604808	0.000605026	0.517869	1	12	SCARNA12	7076500	7076769	-	snoRNA
ENSG00000166803.6	-0.0113888	0.0219917	0.604809	0.000605023	-0.517868	1	15	KIAA0101	64657193	64679886	-	protein_coding
ENSG00000139163.11	-0.00846377	0.016345	0.604843	0.00060491	-0.51782	1	12	ETNK1	22778009	22843599	+	protein_coding
ENSG00000125652.3	-0.00839518	0.0162133	0.604859	0.000604856	-0.517797	1	19	ALKBH7	6372444	6375042	+	protein_coding
ENSG00000261971.2	0.0177563	0.0342929	0.604867	0.000604829	0.517785	1	16	RP11-473M20.7	3101992	3109371	-	antisense
ENSG00000115392.7	0.0169297	0.0326973	0.604876	0.000604797	0.517771	1	2	FANCL	58386378	58468507	-	protein_coding
ENSG00000024526.12	-0.00893226	0.0172522	0.604893	0.000604741	-0.517747	1	1	DEPDC1	68939835	68962904	-	protein_coding
ENSG00000223823.1	-0.0159345	0.0307775	0.604902	0.000604709	-0.517734	1	1	RP11-465B22.5	1072397	1079436	+	lincRNA
ENSG00000108852.10	-0.0198842	0.0384107	0.604945	0.000604567	-0.517673	1	17	MPP2	41952725	41987068	-	protein_coding
ENSG00000151012.9	0.0173518	0.0335238	0.604999	0.000604386	0.517595	1	4	SLC7A11	139085251	139163503	-	protein_coding
ENSG00000212128.2	0.0209819	0.0405422	0.605042	0.000604241	0.517533	1	12	TAS2R13	11060525	11062161	-	protein_coding
ENSG00000176399.3	-0.0182913	0.0353439	0.605049	0.00060422	-0.517524	1	9	DMRTA1	22446840	22455739	+	protein_coding
ENSG00000086696.6	0.0115355	0.0222944	0.605123	0.000603971	0.517418	1	16	HSD17B2	82068609	82132139	+	protein_coding
ENSG00000141425.13	0.0113171	0.0218773	0.605208	0.000603688	0.517296	1	18	RPRD1A	33564350	33647539	-	protein_coding
ENSG00000272033.1	-0.0206979	0.0400183	0.605266	0.000603492	-0.517212	1	1	RP11-52A20.2	167348345	167350237	+	sense_intronic
ENSG00000088812.13	-0.0167742	0.0324322	0.605268	0.000603486	-0.51721	1	20	ATRN	3451687	3631769	+	protein_coding
ENSG00000168993.10	0.0197471	0.0381843	0.605308	0.000603352	0.517152	1	4	CPLX1	778745	819986	-	protein_coding
ENSG00000241061.2	0.0140222	0.027116	0.605331	0.000603276	0.517119	1	15	RPL5P1	25154076	25154972	-	pseudogene
ENSG00000073756.7	0.0185472	0.0358672	0.605339	0.000603249	0.517108	1	1	PTGS2	186640923	186649559	-	protein_coding
ENSG00000171827.6	-0.0176029	0.0340479	0.605412	0.000603006	-0.517004	1	19	ZNF570	37958487	37976260	+	protein_coding
ENSG00000102804.10	-0.0169399	0.0327706	0.605468	0.000602817	-0.516922	1	13	TSC22D1	45007655	45151283	-	protein_coding
ENSG00000198920.5	-0.0179563	0.03475	0.605605	0.000602361	-0.516727	1	17	KIAA0753	6481468	6544247	-	protein_coding
ENSG00000144034.10	0.0117233	0.0226893	0.605632	0.000602271	0.516688	1	2	TPRKB	73956231	73964527	-	protein_coding
ENSG00000181026.13	-0.0134325	0.0259993	0.60566	0.000602177	-0.516648	1	15	AEN	89164527	89175513	+	protein_coding
ENSG00000134569.5	0.0178804	0.0346146	0.605724	0.000601963	0.516556	1	11	LRP4	46878419	46940193	-	protein_coding
ENSG00000181638.13	0.0120254	0.0232814	0.605746	0.000601888	0.516524	1	8	ZFP41	144328991	144344875	+	protein_coding
ENSG00000072121.11	0.0145163	0.028105	0.605761	0.000601838	0.516503	1	14	ZFYVE26	68194091	68283307	-	protein_coding
ENSG00000265118.1	0.0199613	0.0386478	0.605768	0.000601814	0.516492	1	17	CTD-2370N5.3	29632231	29645849	-	protein_coding
ENSG00000257512.1	-0.017733	0.0343394	0.605831	0.000601606	-0.516403	1	12	RP11-486A14.1	93708585	93709717	+	pseudogene
ENSG00000080371.4	0.010512	0.0203585	0.605872	0.000601467	0.516343	1	12	RAB21	72148654	72184699	+	protein_coding
ENSG00000265479.1	-0.0149767	0.0290054	0.605875	0.00060146	-0.51634	1	7	DTX2P1-UPK3BP1-PMS2P11	76610266	76673092	+	processed_transcript
ENSG00000267381.1	0.021121	0.0409067	0.605887	0.000601418	0.516322	1	19	CTD-2086O20.3	37978901	37979554	+	lincRNA
ENSG00000117620.8	-0.00958092	0.0185584	0.605932	0.000601269	-0.516258	1	1	SLC35A3	100435345	100492535	+	protein_coding
ENSG00000196757.3	0.0116321	0.0225401	0.60607	0.000600809	0.51606	1	19	ZNF700	12035883	12061588	+	protein_coding
ENSG00000141458.8	0.0183017	0.0354723	0.606151	0.000600537	0.515944	1	18	NPC1	21086148	21166862	-	protein_coding
ENSG00000273117.1	0.0205915	0.0399127	0.606172	0.000600468	0.515914	1	7	AC144652.1	155087628	155089251	-	lincRNA
ENSG00000074276.6	-0.0148779	0.0288393	0.606188	0.000600415	-0.515891	1	5	CDHR2	175969512	176022975	+	protein_coding
ENSG00000134780.5	-0.00960982	0.0186295	0.606225	0.000600291	-0.515838	1	11	DAGLA	61447905	61514473	+	protein_coding
ENSG00000115355.11	-0.0118457	0.0229704	0.606326	0.000599954	-0.515693	1	2	CCDC88A	55514978	55647057	-	protein_coding
ENSG00000143093.10	-0.0136781	0.026538	0.606518	0.000599314	-0.515417	1	1	STRIP1	110574199	110617263	+	protein_coding
ENSG00000150773.6	-0.0227296	0.0441118	0.606621	0.000598974	-0.515271	1	11	PIH1D2	111934734	111944998	-	protein_coding
ENSG00000254860.1	0.0222242	0.0431395	0.606691	0.000598738	0.51517	1	11	TMEM9B-AS1	8986222	8999074	+	antisense
ENSG00000165655.14	0.0137567	0.0267052	0.606719	0.000598646	0.51513	1	10	ZNF503	77157588	77161664	-	protein_coding
ENSG00000104972.10	0.014404	0.0279655	0.606767	0.000598487	0.515061	1	19	LILRB1	55085346	55148979	+	protein_coding
ENSG00000144893.8	0.0209624	0.0407025	0.6068	0.000598377	0.515014	1	3	MED12L	150803484	151154860	+	protein_coding
ENSG00000162520.10	-0.0203252	0.0394653	0.6068	0.000598376	-0.515014	1	1	SYNC	33145507	33169197	-	protein_coding
ENSG00000211890.3	0.0153322	0.029771	0.606808	0.00059835	0.515002	1	14	IGHA2	106053226	106054732	-	IG_C_gene
ENSG00000142515.10	-0.0214631	0.0416864	0.6069	0.000598044	-0.514871	1	19	KLK3	51358171	51364020	+	protein_coding
ENSG00000108587.10	0.0154975	0.0301053	0.606966	0.000597824	0.514776	1	17	GOSR1	28804380	28854610	+	protein_coding
ENSG00000099985.3	0.0198444	0.0385507	0.606978	0.000597786	0.51476	1	22	OSM	30658818	30662829	-	protein_coding
ENSG00000120647.5	-0.0188789	0.0366778	0.607003	0.000597701	-0.514723	1	12	CCDC77	498439	551811	+	protein_coding
ENSG00000182156.5	0.0212416	0.0412746	0.60706	0.000597512	0.514642	1	17	ENPP7	77704681	77716021	+	protein_coding
ENSG00000173638.14	0.0123364	0.0239721	0.60708	0.000597446	0.514613	1	21	SLC19A1	46913486	46964325	-	protein_coding
ENSG00000172766.14	-0.0146413	0.0284529	0.607104	0.000597366	-0.514579	1	13	NAA16	41885341	41951166	+	protein_coding
ENSG00000183530.9	-0.00818344	0.0159046	0.607135	0.000597263	-0.514534	1	22	PRR14L	32072242	32146126	-	protein_coding
ENSG00000089063.10	0.0138539	0.026925	0.607135	0.000597263	0.514534	1	20	TMEM230	5080486	5093749	-	protein_coding
ENSG00000135926.8	-0.0135876	0.0264097	0.607164	0.000597166	-0.514492	1	2	TMBIM1	219138915	219157309	-	protein_coding
ENSG00000163754.13	0.0140866	0.0273802	0.607171	0.000597142	0.514482	1	3	GYG1	148709128	148745419	+	protein_coding
ENSG00000089820.11	-0.0114721	0.0222984	0.607172	0.00059714	-0.514481	1	X	ARHGAP4	153172821	153200452	-	protein_coding
ENSG00000025772.7	0.0186907	0.0363348	0.607227	0.000596958	0.514403	1	20	TOMM34	43570771	43589127	-	protein_coding
ENSG00000138161.8	0.0207265	0.0402932	0.607234	0.000596934	0.514392	1	10	CUZD1	124591665	124639146	-	protein_coding
ENSG00000235726.1	-0.021932	0.0426388	0.607252	0.000596876	-0.514368	1	2	AC010148.1	235742959	235822028	-	processed_transcript
ENSG00000261606.1	0.0209113	0.040668	0.607372	0.000596477	0.514195	1	15	RP11-414J4.2	75108564	75124136	+	processed_transcript
ENSG00000130520.6	-0.0095662	0.0186099	0.607481	0.000596113	-0.514038	1	19	LSM4	18417040	18434084	-	protein_coding
ENSG00000226479.3	-0.0189836	0.0369357	0.607534	0.000595938	-0.513963	1	2	TMEM185B	120978854	120980984	-	protein_coding
ENSG00000272367.1	-0.015603	0.0303584	0.607537	0.000595928	-0.513959	1	5	CTC-428H11.2	86672073	86672997	-	antisense
ENSG00000198886.2	-0.0106362	0.0206975	0.607587	0.000595761	-0.513887	1	M	MT-ND4	10760	12137	+	protein_coding
ENSG00000091129.15	-0.0225044	0.0437958	0.607615	0.000595671	-0.513848	1	7	NRCAM	107788068	108097161	-	protein_coding
ENSG00000270181.1	-0.0178856	0.0348125	0.607668	0.000595494	-0.513771	1	13	BIVM-ERCC5	103459704	103524748	+	protein_coding
ENSG00000196214.6	-0.0147974	0.0288035	0.607692	0.000595414	-0.513737	1	19	ZNF766	52772824	52795977	+	protein_coding
ENSG00000240224.1	-0.0147929	0.0287987	0.607743	0.000595245	-0.513664	1	2	UGT1A5	234621638	234681945	+	protein_coding
ENSG00000164175.10	-0.0164134	0.0319569	0.607779	0.000595125	-0.513612	1	5	SLC45A2	33944721	33984835	-	protein_coding
ENSG00000260742.1	0.0214052	0.0416796	0.607811	0.000595021	0.513567	1	2	RP11-366L5.1	182752578	182756390	-	antisense
ENSG00000219682.3	0.0220408	0.0429182	0.607821	0.000594987	0.513553	1	6	RP3-425P12.4	25140212	25141649	+	pseudogene
ENSG00000107295.8	0.0202537	0.0394391	0.607827	0.000594968	0.513544	1	9	SH3GL2	17579080	17797127	+	protein_coding
ENSG00000113282.9	0.0123423	0.0240341	0.607837	0.000594935	0.51353	1	5	CLINT1	157212751	157286183	-	protein_coding
ENSG00000225784.5	0.0217974	0.042475	0.60808	0.000594129	0.513182	1	10	RP11-592B15.4	51287081	51371070	-	pseudogene
ENSG00000126878.8	-0.0189557	0.0369432	0.608135	0.000593945	-0.513102	1	9	AIF1L	133971863	133998539	+	protein_coding
ENSG00000271399.1	-0.0199188	0.0388209	0.608141	0.000593927	-0.513095	1	1	RP4-799G3.2	228993757	228994303	+	pseudogene
ENSG00000152137.2	0.0160411	0.0312693	0.608209	0.000593703	0.512998	1	12	HSPB8	119616447	119658936	+	protein_coding
ENSG00000100426.6	-0.0112875	0.0220038	0.608223	0.000593657	-0.512978	1	22	ZBED4	50247490	50283726	+	protein_coding
ENSG00000138767.8	0.00975195	0.0190162	0.60833	0.000593303	0.512825	1	4	CNOT6L	78634541	78740769	-	protein_coding
ENSG00000081189.9	0.0137782	0.0268697	0.608363	0.000593193	0.512777	1	5	MEF2C	88013975	88199922	-	protein_coding
ENSG00000075240.12	0.010271	0.0200311	0.60838	0.000593135	0.512752	1	22	GRAMD4	46971909	47075688	+	protein_coding
ENSG00000166128.8	0.00923647	0.0180142	0.608393	0.000593091	0.512733	1	15	RAB8B	63481668	63559981	+	protein_coding
ENSG00000260092.1	0.0100669	0.0196451	0.6086	0.000592409	0.512438	1	16	RP11-77K12.7	75562430	75579326	-	protein_coding
ENSG00000270141.2	0.0116611	0.0227609	0.608675	0.000592159	0.51233	1	3	TERC	169482308	169482848	-	lincRNA
ENSG00000266972.1	-0.0206779	0.0403607	0.608677	0.000592153	-0.512327	1	17	LRRC37A9P	34239639	34245014	-	pseudogene
ENSG00000173575.14	-0.0137147	0.0267788	0.608803	0.000591739	-0.512148	1	15	CHD2	93426526	93571237	+	protein_coding
ENSG00000125304.8	0.00896802	0.0175175	0.608944	0.000591271	0.511945	1	13	TM9SF2	100153671	100216260	+	protein_coding
ENSG00000174106.2	0.0141547	0.0276514	0.608977	0.000591164	0.511899	1	12	LEMD3	65563351	65642107	+	protein_coding
ENSG00000251023.1	0.0185878	0.0363132	0.608994	0.000591108	0.511875	1	5	RP11-549J18.1	93196375	93199531	-	sense_intronic
ENSG00000237280.1	-0.0186834	0.0365067	0.60906	0.000590891	-0.511781	1	10	RP11-96C23.9	88873711	88875280	+	sense_intronic
ENSG00000171916.12	-0.0213906	0.0418026	0.609113	0.000590716	-0.511705	1	17	LGALS9C	18380051	18398259	+	protein_coding
ENSG00000211638.2	0.0214759	0.0419823	0.609222	0.000590354	0.511548	1	22	IGLV8-61	22453110	22453622	+	IG_V_gene
ENSG00000101974.10	-0.0146467	0.0286339	0.609243	0.000590285	-0.511518	1	X	ATP11C	138808505	139027435	-	protein_coding
ENSG00000109466.9	0.0167722	0.0327897	0.609249	0.000590266	0.51151	1	4	KLHL2	166128770	166244308	+	protein_coding
ENSG00000249437.3	0.0211852	0.0414173	0.609252	0.000590255	0.511505	1	5	NAIP	70264310	70320941	-	protein_coding
ENSG00000257390.1	-0.0218325	0.0426887	0.609301	0.000590094	-0.511435	1	12	RP11-762I7.5	56151059	56221330	-	protein_coding
ENSG00000198825.7	0.0181474	0.0354869	0.609338	0.000589972	0.511382	1	10	INPP5F	121485609	121588652	+	protein_coding
ENSG00000113231.9	0.0195382	0.0382093	0.609363	0.000589891	0.511347	1	5	PDE8B	76506274	76725632	+	protein_coding
ENSG00000214455.3	0.0221081	0.0432359	0.60937	0.000589867	0.511337	1	13	RCN1P2	45964486	45965402	-	pseudogene
ENSG00000138496.12	-0.0167247	0.0327095	0.60939	0.000589802	-0.511309	1	3	PARP9	122246771	122283424	-	protein_coding
ENSG00000211455.3	-0.0115049	0.0225029	0.609422	0.000589697	-0.511263	1	12	STK38L	27396901	27478892	+	protein_coding
ENSG00000198840.2	0.0140496	0.0274806	0.609428	0.000589676	0.511254	1	M	MT-ND3	10059	10404	+	protein_coding
ENSG00000129048.6	-0.0152802	0.0298896	0.609452	0.000589598	-0.51122	1	3	ACKR4	132316081	132337811	+	protein_coding
ENSG00000197183.8	-0.00918713	0.0179711	0.609455	0.000589588	-0.511216	1	20	C20orf112	31030862	31172876	-	protein_coding
ENSG00000187037.4	0.0209255	0.0409329	0.609455	0.000589587	0.511215	1	7	GPR141	37723399	37873390	+	protein_coding
ENSG00000261052.1	0.0185397	0.0362692	0.609487	0.000589481	0.511169	1	16	SULT1A3	30205754	30215631	+	protein_coding
ENSG00000175518.6	-0.0224639	0.0439477	0.609501	0.000589436	-0.51115	1	11	UBQLNL	5535623	5537935	-	protein_coding
ENSG00000244038.5	-0.00845383	0.0165413	0.609554	0.000589259	-0.511073	1	1	DDOST	20978270	20988000	-	protein_coding
ENSG00000156398.8	0.018547	0.0362978	0.609627	0.000589019	0.510969	1	10	SFXN2	104474295	104503249	+	protein_coding
ENSG00000186197.8	0.0220586	0.0431724	0.609647	0.000588955	0.510941	1	1	EDARADD	236511562	236648214	+	protein_coding
ENSG00000156697.8	-0.0126171	0.0246964	0.609684	0.000588832	-0.510888	1	X	UTP14A	129040097	129063737	+	protein_coding
ENSG00000070614.10	-0.0126224	0.0247101	0.609731	0.000588678	-0.510821	1	5	NDST1	149865381	149937773	+	protein_coding
ENSG00000102225.11	-0.0102626	0.0200907	0.609734	0.000588667	-0.510816	1	X	CDK16	47077259	47089396	+	protein_coding
ENSG00000186230.6	0.0208911	0.0408983	0.609742	0.00058864	0.510804	1	19	ZNF749	57946697	57956853	+	protein_coding
ENSG00000043093.9	-0.00727923	0.0142511	0.609757	0.000588592	-0.510784	1	3	DCUN1D1	182655862	182703741	-	protein_coding
ENSG00000226544.4	0.0208229	0.0407717	0.609803	0.000588442	0.510718	1	5	RPL7P22	72021246	72021978	+	pseudogene
ENSG00000211714.3	-0.0203561	0.0398591	0.609814	0.000588403	-0.510702	1	7	TRBV7-3	142247109	142247615	-	TR_V_gene
ENSG00000257818.1	-0.0214637	0.0420298	0.609831	0.000588348	-0.510677	1	12	RP11-1143G9.2	69678177	69679265	+	pseudogene
ENSG00000149792.4	-0.0109919	0.0215246	0.609839	0.000588321	-0.510666	1	11	MRPL49	64889655	64894843	+	protein_coding
ENSG00000173349.4	-0.0186493	0.0365218	0.609862	0.000588245	-0.510633	1	2	SFT2D3	128458597	128461385	+	protein_coding
ENSG00000272892.1	0.023044	0.0451285	0.609864	0.000588241	0.510631	1	10	RP11-57G10.8	69609283	69610504	+	lincRNA
ENSG00000141959.12	0.0069406	0.013593	0.609885	0.000588169	0.5106	1	21	PFKL	45719934	45747259	+	protein_coding
ENSG00000123130.12	0.0159587	0.031257	0.609911	0.000588084	0.510563	1	X	ACOT9	23720370	23784592	-	protein_coding
ENSG00000259583.1	0.016147	0.0316328	0.609991	0.000587823	0.51045	1	15	RP11-66B24.4	101433945	101459488	-	antisense
ENSG00000155868.7	0.01745	0.0341925	0.610064	0.000587581	0.510345	1	5	MED7	156564423	156586030	-	protein_coding
ENSG00000247400.3	0.020946	0.0410429	0.610065	0.000587579	0.510344	1	13	DNAJC3-AS1	96300987	96329179	-	lincRNA
ENSG00000119888.6	0.0110599	0.0216773	0.610159	0.000587271	0.51021	1	2	EPCAM	47572297	47614740	+	protein_coding
ENSG00000100918.8	-0.0157985	0.0309723	0.610246	0.000586985	-0.510085	1	14	REC8	24641062	24649463	+	protein_coding
ENSG00000254598.2	0.0153436	0.0300811	0.610253	0.000586961	0.510075	1	11	CSNK2A3	11373489	11374904	-	protein_coding
ENSG00000079841.14	0.0204858	0.04017	0.610321	0.000586739	0.509978	1	6	RIMS1	72596406	73112845	+	protein_coding
ENSG00000155754.10	-0.0217329	0.0426353	0.610487	0.000586192	-0.509741	1	2	ALS2CR11	202352148	202483901	-	protein_coding
ENSG00000126562.12	0.0101174	0.0198482	0.610489	0.000586185	0.509737	1	17	WNK4	40932696	40948954	+	protein_coding
ENSG00000148384.11	0.0116023	0.0227632	0.61052	0.000586083	0.509693	1	9	INPP5E	139323071	139334274	-	protein_coding
ENSG00000025293.11	0.0121548	0.0238481	0.610531	0.000586048	0.509678	1	20	PHF20	34359896	34538303	+	protein_coding
ENSG00000111481.5	0.00922033	0.0180913	0.610546	0.000585998	0.509656	1	12	COPZ1	54694986	54745633	+	protein_coding
ENSG00000148296.5	0.0116355	0.0228311	0.610561	0.000585951	0.509636	1	9	SURF6	136197552	136203235	-	protein_coding
ENSG00000211933.2	-0.0190256	0.0373375	0.610616	0.000585768	-0.509556	1	14	IGHV6-1	106405611	106406108	-	IG_V_gene
ENSG00000180535.3	-0.0139082	0.0272958	0.61063	0.000585723	-0.509536	1	7	BHLHA15	97840739	97842291	+	protein_coding
ENSG00000163017.9	-0.0140225	0.0275259	0.610705	0.000585477	-0.509429	1	2	ACTG2	74119441	74146992	+	protein_coding
ENSG00000158092.2	0.0143172	0.0281056	0.610721	0.000585425	0.509407	1	3	NCK1	136581050	136668665	+	protein_coding
ENSG00000163513.13	0.0128864	0.0252995	0.610758	0.000585302	0.509353	1	3	TGFBR2	30647994	30735634	+	protein_coding
ENSG00000105193.4	-0.0180936	0.0355229	0.61076	0.000585297	-0.509351	1	19	RPS16	39923847	39926588	-	protein_coding
ENSG00000169118.11	-0.0157826	0.0309883	0.61079	0.000585199	-0.509308	1	15	CSNK1G1	64457716	64648442	-	protein_coding
ENSG00000106603.13	0.0157771	0.0309786	0.610803	0.000585156	0.50929	1	7	COA1	43648055	43769316	-	protein_coding
ENSG00000167799.5	-0.0129189	0.0253678	0.61082	0.000585099	-0.509265	1	11	NUDT8	67395409	67397401	-	protein_coding
ENSG00000272888.1	0.0105079	0.020634	0.610831	0.000585064	0.50925	1	15	AC013394.2	93425937	93441975	+	processed_transcript
ENSG00000112599.8	0.0218348	0.0428854	0.610906	0.000584818	0.509142	1	6	GUCA1B	42152139	42162654	-	protein_coding
ENSG00000100181.17	0.0215447	0.0423181	0.610927	0.000584749	0.509112	1	22	TPTEP1	17082777	17179632	+	lincRNA
ENSG00000207279.1	-0.015433	0.0303167	0.610964	0.000584628	-0.50906	1	15	SNORD116-24	25339184	25339275	+	snoRNA
ENSG00000171840.7	0.0202392	0.0397671	0.611045	0.000584363	0.508944	1	12	NINJ2	673462	772945	-	protein_coding
ENSG00000112562.14	0.0205653	0.0404173	0.611128	0.00058409	0.508825	1	6	SMOC2	168841831	169073984	+	protein_coding
ENSG00000259714.1	-0.0199799	0.0392672	0.611132	0.000584077	-0.508819	1	15	LINC00594	40664026	40664677	+	lincRNA
ENSG00000143369.10	-0.0148305	0.0291513	0.611186	0.000583901	-0.508743	1	1	ECM1	150480538	150486265	+	protein_coding
ENSG00000105364.9	0.00862829	0.0169622	0.611232	0.000583751	0.508677	1	19	MRPL4	10362577	10370721	+	protein_coding
ENSG00000132561.9	0.0180177	0.0354224	0.611248	0.000583697	0.508654	1	8	MATN2	98881068	99048944	+	protein_coding
ENSG00000206192.7	-0.0208449	0.0409811	0.611253	0.000583679	-0.508646	1	13	ANKRD20A9P	19390858	19446107	-	pseudogene
ENSG00000157259.6	0.0163141	0.0320755	0.611275	0.00058361	0.508616	1	7	GATAD1	92076767	92088150	+	protein_coding
ENSG00000186526.8	0.0166547	0.0327454	0.611277	0.000583602	0.508612	1	19	CYP4F8	15726029	15741448	+	processed_transcript
ENSG00000127080.5	0.0177175	0.0348352	0.611279	0.000583597	0.50861	1	9	IPPK	95375466	95432547	-	protein_coding
ENSG00000185634.7	0.0216333	0.0425394	0.611322	0.000583454	0.508548	1	15	SHC4	49115932	49255641	-	protein_coding
ENSG00000167565.8	-0.0166604	0.0327729	0.611455	0.00058302	-0.508359	1	19	SERTAD3	40946751	40950612	-	protein_coding
ENSG00000073169.9	-0.00871765	0.0171508	0.6115	0.000582874	-0.508295	1	22	SELO	50639408	50656045	+	protein_coding
ENSG00000137936.12	-0.0142559	0.0280465	0.6115	0.000582873	-0.508294	1	1	BCAR3	94027347	94312706	-	protein_coding
ENSG00000205358.3	0.0186667	0.0367265	0.611522	0.000582799	0.508262	1	16	MT1H	56703726	56705041	+	protein_coding
ENSG00000143367.11	0.0159144	0.0313123	0.611534	0.000582762	0.508246	1	1	TUFT1	151512781	151556059	+	protein_coding
ENSG00000259448.2	0.0222585	0.0437992	0.611571	0.000582641	0.508193	1	15	RP11-16E12.1	31508223	31516648	+	lincRNA
ENSG00000180998.7	0.0201901	0.0397325	0.6116	0.000582546	0.508152	1	14	GPR137C	53019866	53104431	+	protein_coding
ENSG00000229422.1	-0.016843	0.0331661	0.611819	0.00058183	-0.507839	1	9	RP11-262H14.5	66493572	66494196	-	pseudogene
ENSG00000268220.1	-0.0132652	0.0261288	0.611928	0.000581475	-0.507684	1	3	RP11-379K17.12	169805598	169807378	+	antisense
ENSG00000167080.4	-0.0118036	0.0232503	0.611933	0.000581457	-0.507676	1	17	B4GALNT2	47209822	47247351	+	protein_coding
ENSG00000230189.2	-0.0206138	0.0406061	0.611949	0.000581405	-0.507653	1	7	GS1-124K5.2	65874130	65955046	-	pseudogene
ENSG00000171747.4	-0.0121254	0.0238883	0.611996	0.00058125	-0.507586	1	19	LGALS4	39292311	39304004	-	protein_coding
ENSG00000163818.12	-0.015453	0.0304464	0.612024	0.000581158	-0.507546	1	3	LZTFL1	45864808	45957534	-	protein_coding
ENSG00000144674.12	-0.00867909	0.0171012	0.612047	0.000581083	-0.507513	1	3	GOLGA4	37284668	37408242	+	protein_coding
ENSG00000197779.9	-0.0132195	0.0260483	0.612056	0.000581055	-0.507501	1	X	ZNF81	47696301	47861960	+	protein_coding
ENSG00000272205.1	0.0218002	0.0429659	0.612139	0.000580785	0.507383	1	1	RP11-277B15.3	167189068	167189749	-	antisense
ENSG00000273275.1	-0.021351	0.0420862	0.612186	0.000580632	-0.507316	1	2	RP11-474G23.2	68406965	68407664	+	antisense
ENSG00000213639.5	-0.0116674	0.0229991	0.612197	0.000580593	-0.507299	1	2	PPP1CB	28974506	29025806	+	protein_coding
ENSG00000247315.2	-0.0185775	0.0366288	0.612279	0.000580328	-0.507183	1	20	AL034548.1	278214	280961	+	pseudogene
ENSG00000272650.1	0.018925	0.0373149	0.612288	0.000580299	0.507171	1	4	RP11-571I18.4	54863582	54863879	-	lincRNA
ENSG00000067177.10	-0.0194314	0.0383166	0.612318	0.0005802	-0.507127	1	X	PHKA1	71798664	71934167	-	protein_coding
ENSG00000107566.9	-0.0138126	0.0272372	0.612321	0.000580191	-0.507123	1	10	ERLIN1	101909851	101948091	-	protein_coding
ENSG00000250320.1	-0.01946	0.0383749	0.612335	0.000580145	-0.507103	1	5	CTD-2269F5.1	83680245	83786583	+	antisense
ENSG00000236423.1	0.0156896	0.0309523	0.61248	0.000579671	0.506896	1	1	RP13-15E13.1	3816936	3833789	+	lincRNA
ENSG00000196470.7	0.0180062	0.0355241	0.612495	0.000579622	0.506874	1	16	SIAH1	48390275	48482313	-	protein_coding
ENSG00000177984.6	0.0228124	0.0450062	0.612496	0.000579618	0.506873	1	9	LCN15	139654086	139660707	-	protein_coding
ENSG00000163032.7	0.015832	0.0312429	0.61259	0.000579314	0.50674	1	2	VSNL1	17720393	17838285	+	protein_coding
ENSG00000088899.10	0.0192417	0.0379788	0.612658	0.000579092	0.506642	1	20	LZTS3	3143263	3154192	-	protein_coding
ENSG00000109084.9	0.0140376	0.027708	0.612668	0.000579059	0.506628	1	17	TMEM97	26646121	26655707	+	protein_coding
ENSG00000135476.7	0.0138253	0.0273121	0.612971	0.000578074	0.506197	1	12	ESPL1	53662083	53687427	+	protein_coding
ENSG00000188660.3	-0.0216581	0.0427866	0.612975	0.000578058	-0.50619	1	21	LINC00319	44866481	44873773	+	lincRNA
ENSG00000128268.11	-0.0150423	0.0297303	0.613137	0.000577531	-0.505959	1	22	MGAT3	39853349	39888199	+	protein_coding
ENSG00000175581.9	0.0154471	0.0305303	0.613138	0.000577529	0.505958	1	11	MRPL48	73498361	73576178	+	protein_coding
ENSG00000236833.1	0.0225284	0.0445273	0.613146	0.000577504	0.505947	1	3	AC024560.2	197387436	197392628	-	lincRNA
ENSG00000164930.7	-0.016537	0.0326907	0.613205	0.000577312	-0.505863	1	8	FZD6	104310661	104345094	+	protein_coding
ENSG00000235957.1	0.0189922	0.0375502	0.613263	0.000577124	0.50578	1	13	COX7CP1	49761615	49761806	-	pseudogene
ENSG00000141510.11	0.0128952	0.0255011	0.613337	0.000576881	0.505673	1	17	TP53	7565097	7590856	-	protein_coding
ENSG00000236152.1	-0.0179306	0.0354682	0.613432	0.000576573	-0.505539	1	3	MRPS36P1	6814724	6815030	-	pseudogene
ENSG00000204611.2	0.0134797	0.0266723	0.613541	0.00057622	0.505383	1	19	ZNF616	52616344	52643175	-	protein_coding
ENSG00000270130.1	-0.0223233	0.0441712	0.613542	0.000576217	-0.505382	1	12	RP11-214K3.23	124445264	124445791	-	sense_intronic
ENSG00000054965.6	-0.0126208	0.0249775	0.613608	0.000576002	-0.505288	1	11	FAM168A	73111532	73309234	-	protein_coding
ENSG00000256238.1	0.0186123	0.0368396	0.613651	0.000575862	0.505227	1	12	RP11-473N11.2	16552208	16555340	-	pseudogene
ENSG00000110777.7	-0.0131694	0.0260672	0.613663	0.000575821	-0.505209	1	11	POU2AF1	111222977	111326355	-	protein_coding
ENSG00000213145.5	-0.0142941	0.0282972	0.61371	0.000575669	-0.505142	1	14	CRIP1	105952654	105955284	+	protein_coding
ENSG00000183762.8	0.0158431	0.0313694	0.613776	0.000575457	0.505049	1	22	KREMEN1	29469066	29564321	+	protein_coding
ENSG00000103381.7	-0.0169398	0.0335433	0.613802	0.000575372	-0.505011	1	16	CPPED1	12756919	12897874	-	protein_coding
ENSG00000266274.1	-0.0223403	0.0442527	0.613926	0.00057497	-0.504835	1	17	RN7SL138P	29286583	29286867	+	misc_RNA
ENSG00000108272.9	0.0122173	0.0242024	0.613952	0.000574884	0.504797	1	17	DHRS11	34948228	34957235	+	protein_coding
ENSG00000256515.3	-0.0203439	0.0403029	0.613967	0.000574837	-0.504776	1	17	CCL3L3	34522268	34524157	-	protein_coding
ENSG00000095319.10	0.0108409	0.0214816	0.614051	0.000574565	0.504657	1	9	NUP188	131709978	131769375	+	protein_coding
ENSG00000240990.5	-0.0128566	0.0254763	0.614057	0.000574543	-0.504647	1	7	HOXA11-AS	27224137	27228912	+	antisense
ENSG00000237493.3	0.0206883	0.0410038	0.614129	0.000574312	0.504546	1	12	RP11-603J24.7	56374216	56374819	-	pseudogene
ENSG00000105058.7	0.0120672	0.0239175	0.614136	0.00057429	0.504536	1	19	FAM32A	16296191	16302857	+	protein_coding
ENSG00000241886.1	0.0181223	0.0359214	0.614162	0.000574203	0.504498	1	X	RP11-242C19.2	30716324	30740049	+	sense_intronic
ENSG00000184979.9	-0.0181417	0.0359615	0.614179	0.00057415	-0.504475	1	22	USP18	18632666	18660164	+	protein_coding
ENSG00000135638.9	-0.0177014	0.0350968	0.614261	0.000573884	-0.504358	1	2	EMX1	73143389	73162020	+	protein_coding
ENSG00000149089.8	0.0178748	0.0354455	0.614309	0.000573729	0.50429	1	11	APIP	34874641	34938046	-	protein_coding
ENSG00000178425.9	0.0134365	0.0266484	0.614361	0.000573559	0.504215	1	6	NT5DC1	116422012	116570660	+	protein_coding
ENSG00000241859.2	-0.00716323	0.0142107	0.614461	0.000573236	-0.504072	1	Y	KALP	15863536	16027704	+	pseudogene
ENSG00000162552.10	-0.0192675	0.038226	0.614483	0.000573164	-0.504041	1	1	WNT4	22443798	22470462	-	protein_coding
ENSG00000169021.4	-0.0102994	0.0204416	0.614622	0.000572714	-0.503843	1	19	UQCRFS1	29698173	29704448	-	protein_coding
ENSG00000236439.3	0.0141293	0.0280475	0.614677	0.000572535	0.503764	1	1	RP11-175B9.3	202440937	202441258	-	pseudogene
ENSG00000115825.5	-0.0123048	0.0244276	0.614706	0.000572443	-0.503724	1	2	PRKD3	37477645	37551951	-	protein_coding
ENSG00000011007.8	-0.0145826	0.0289594	0.614825	0.000572058	-0.503554	1	1	TCEB3	24069645	24088549	+	protein_coding
ENSG00000261485.1	0.0213063	0.0423294	0.614972	0.000571582	0.503345	1	13	PAN3-AS1	28710980	28712330	-	antisense
ENSG00000269302.1	0.020262	0.0402769	0.615168	0.000570951	0.503066	1	4	AC110771.1	187111913	187112626	-	protein_coding
ENSG00000168614.13	0.0104116	0.0207006	0.615243	0.000570709	0.50296	1	1	NBPF9	144811744	144830413	+	protein_coding
ENSG00000123095.5	-0.0146846	0.0292015	0.615304	0.00057051	-0.502872	1	12	BHLHE41	26272959	26278060	-	protein_coding
ENSG00000140750.12	0.00764946	0.0152131	0.61534	0.000570395	0.502821	1	16	ARHGAP17	24930706	25026987	-	protein_coding
ENSG00000158683.3	-0.020336	0.0404495	0.615391	0.000570231	-0.502749	1	7	PKD1L1	47814250	47988088	-	protein_coding
ENSG00000165698.11	-0.0211108	0.0419953	0.615429	0.000570109	-0.502695	1	9	C9orf9	135753414	135765588	+	protein_coding
ENSG00000223855.1	-0.0147243	0.0292931	0.615457	0.000570018	-0.502655	1	7	AC147651.3	560028	564869	+	lincRNA
ENSG00000228079.1	-0.0188973	0.037597	0.615475	0.000569957	-0.502628	1	2	AC012368.1	64313484	64315380	-	lincRNA
ENSG00000083123.10	0.0145099	0.0288713	0.615516	0.000569827	0.502571	1	6	BCKDHB	80816364	81055987	+	protein_coding
ENSG00000259577.1	0.0198597	0.0395169	0.615522	0.000569806	0.502561	1	15	RP11-430B1.2	52472290	52498071	+	lincRNA
ENSG00000135473.10	0.0108271	0.0215479	0.615588	0.000569595	0.502468	1	12	PAN2	56710007	56727837	-	protein_coding
ENSG00000231822.1	0.0217623	0.0433134	0.615609	0.000569527	0.502438	1	2	AC019097.7	99718481	99719215	+	pseudogene
ENSG00000149806.6	0.00974153	0.0193893	0.615622	0.000569483	0.502419	1	11	FAU	64888100	64889945	-	protein_coding
ENSG00000204957.1	-0.0221113	0.044013	0.615649	0.000569398	-0.502382	1	19	AC006486.1	42746927	42749125	+	protein_coding
ENSG00000173545.4	-0.0177264	0.0352894	0.615695	0.00056925	-0.502316	1	5	ZNF622	16451628	16465901	-	protein_coding
ENSG00000170345.5	0.019384	0.0385969	0.615764	0.000569026	0.502217	1	14	FOS	75745477	75748933	+	protein_coding
ENSG00000261428.1	-0.0181182	0.0360848	0.615845	0.000568765	-0.502102	1	2	RP11-16P6.1	223431624	223434438	-	antisense
ENSG00000176014.8	-0.0126403	0.0251758	0.615859	0.00056872	-0.502082	1	18	TUBB6	12307668	12344319	+	protein_coding
ENSG00000183255.7	0.015259	0.0303917	0.615861	0.000568714	0.502079	1	21	PTTG1IP	46269500	46293752	-	protein_coding
ENSG00000119547.5	-0.0205958	0.041032	0.615955	0.000568411	-0.501946	1	18	ONECUT2	55102917	55158529	+	protein_coding
ENSG00000259318.1	-0.0201229	0.040094	0.615992	0.000568294	-0.501894	1	14	RP11-454L9.2	55861658	55861951	-	pseudogene
ENSG00000132294.9	0.0113675	0.0226566	0.616105	0.000567927	0.501732	1	8	EFR3A	132916335	133025889	+	protein_coding
ENSG00000174917.4	-0.00974602	0.0194281	0.616166	0.000567732	-0.501645	1	19	C19orf70	5678432	5680907	-	protein_coding
ENSG00000118960.8	-0.0132951	0.026504	0.616181	0.000567685	-0.501625	1	2	HS1BP3	20760208	20850849	-	protein_coding
ENSG00000164604.8	-0.0203644	0.0406055	0.616255	0.000567447	-0.501519	1	7	GPR85	112718386	112727833	-	protein_coding
ENSG00000105699.12	-0.0088496	0.0176498	0.61634	0.000567173	-0.501398	1	19	LSR	35739233	35758867	+	protein_coding
ENSG00000227541.1	0.0208766	0.0416375	0.616346	0.000567154	0.50139	1	X	RP3-525N14.2	119335910	119336597	-	pseudogene
ENSG00000187098.10	-0.0177088	0.0353202	0.616353	0.00056713	-0.501379	1	3	MITF	69788586	70017488	+	protein_coding
ENSG00000189190.7	0.0178889	0.0356913	0.61647	0.000566755	0.501213	1	19	ZNF600	53267448	53290044	-	protein_coding
ENSG00000202444.1	0.0155239	0.0309746	0.616492	0.000566683	0.501181	1	1	RNU5E-6P	45285555	45285669	-	snRNA
ENSG00000232857.2	0.0206163	0.0411429	0.616557	0.000566475	0.501089	1	1	KATNBL1P2	95116100	95116934	-	pseudogene
ENSG00000173852.9	0.0151263	0.0301904	0.616598	0.000566344	0.501031	1	7	DPY19L1	34968488	35077883	-	protein_coding
ENSG00000060656.15	0.016512	0.0329609	0.61665	0.000566175	0.500957	1	1	PTPRU	29563028	29653325	+	protein_coding
ENSG00000272509.1	0.0189104	0.0377753	0.6169	0.000565373	0.500602	1	8	RP11-347C18.5	95896837	95897298	+	antisense
ENSG00000198586.9	0.00819115	0.0163647	0.616944	0.000565231	0.500539	1	2	TLK1	171847333	172087824	-	protein_coding
ENSG00000074201.4	0.010285	0.02055	0.616979	0.000565119	0.500489	1	11	CLNS1A	77225981	77348850	-	protein_coding
ENSG00000113368.7	-0.00773124	0.0154483	0.617001	0.000565048	-0.500458	1	5	LMNB1	126112315	126172712	+	protein_coding
ENSG00000127191.13	-0.011853	0.0236851	0.617014	0.000565008	-0.50044	1	9	TRAF2	139776364	139821059	+	protein_coding
ENSG00000197405.3	0.0202376	0.040441	0.617026	0.00056497	0.500423	1	19	C5AR1	47793280	47825323	+	protein_coding
ENSG00000101343.10	-0.0112632	0.0225088	0.617049	0.000564896	-0.50039	1	20	CRNKL1	20015012	20036690	-	protein_coding
ENSG00000132780.12	0.0133925	0.0267646	0.617056	0.000564874	0.500381	1	1	NASP	46049518	46084566	+	protein_coding
ENSG00000091137.7	-0.0212748	0.0425186	0.617067	0.000564837	-0.500364	1	7	SLC26A4	107301080	107358254	+	protein_coding
ENSG00000151116.12	-0.0116197	0.0232229	0.617075	0.000564812	-0.500353	1	11	UEVLD	18551156	18610294	-	protein_coding
ENSG00000119865.4	0.0149367	0.0298535	0.617088	0.000564769	0.500334	1	2	CNRIP1	68511303	68547183	-	protein_coding
ENSG00000247498.5	0.0212735	0.0425241	0.617134	0.000564622	0.500269	1	12	RP11-392P7.6	13080660	13137579	+	antisense
ENSG00000121380.8	-0.0138463	0.0276795	0.617157	0.000564549	-0.500236	1	12	BCL2L14	12202778	12364018	+	protein_coding
ENSG00000139629.11	0.0158091	0.0316155	0.617293	0.000564112	0.500043	1	12	GALNT6	51745031	51786651	-	protein_coding
ENSG00000185010.9	0.0176723	0.0353447	0.617324	0.000564012	0.499998	1	X	F8	154064063	154255215	-	protein_coding
ENSG00000178685.9	-0.010574	0.0211483	0.617327	0.000564004	-0.499995	1	8	PARP10	145051321	145086940	-	protein_coding
ENSG00000157350.8	-0.0115666	0.0231351	0.617352	0.000563923	-0.499959	1	16	ST3GAL2	70413338	70473140	-	protein_coding
ENSG00000153666.5	0.0167257	0.0334616	0.617429	0.000563676	0.499849	1	15	GOLGA8I	23255242	23268823	+	protein_coding
ENSG00000176406.16	-0.0223195	0.0446536	0.617438	0.000563648	-0.499837	1	8	RIMS2	104512976	105268322	+	protein_coding
ENSG00000146373.12	0.0120733	0.0241601	0.61752	0.000563386	0.499721	1	6	RNF217	125283691	125413779	+	protein_coding
ENSG00000204104.7	0.0191254	0.0382738	0.617534	0.00056334	0.4997	1	2	TRAF3IP1	239229082	239309541	+	protein_coding
ENSG00000205364.3	0.0185373	0.0371031	0.617594	0.000563148	0.499615	1	16	MT1M	56666145	56667898	+	protein_coding
ENSG00000155368.12	0.0100164	0.0200486	0.6176	0.00056313	0.499607	1	2	DBI	120124497	120130126	+	protein_coding
ENSG00000160710.11	-0.0136859	0.027394	0.61761	0.000563099	-0.499593	1	1	ADAR	154554538	154600475	-	protein_coding
ENSG00000112406.4	0.0136798	0.027389	0.617701	0.000562805	0.499463	1	6	HECA	139456249	139501939	+	protein_coding
ENSG00000099821.9	-0.00896414	0.0179488	0.617726	0.000562726	-0.499428	1	19	POLRMT	617223	633597	-	protein_coding
ENSG00000157578.9	-0.0214525	0.0429601	0.617774	0.000562573	-0.49936	1	21	LCA5L	40777770	40817731	-	protein_coding
ENSG00000109861.11	0.0136106	0.027265	0.617888	0.000562207	0.499197	1	11	CTSC	88026760	88070955	-	protein_coding
ENSG00000157107.9	-0.0118365	0.0237174	0.617982	0.000561907	-0.499064	1	5	FCHO2	72251808	72386349	+	protein_coding
ENSG00000236095.1	0.0219078	0.0439026	0.618021	0.000561783	0.499009	1	9	RP11-49O14.2	97662711	97667036	+	sense_intronic
ENSG00000153165.14	-0.0222474	0.0445839	0.618027	0.000561764	-0.499	1	2	RGPD3	107021446	107084832	-	protein_coding
ENSG00000165949.8	-0.0182339	0.0365461	0.618076	0.000561606	-0.49893	1	14	IFI27	94571182	94583033	+	protein_coding
ENSG00000136874.6	0.0165299	0.0331407	0.618182	0.000561267	0.498779	1	9	STX17	102668915	102732618	+	protein_coding
ENSG00000126861.4	0.0205928	0.0412883	0.618198	0.000561217	0.498757	1	17	OMG	29599031	29624557	-	protein_coding
ENSG00000069849.6	-0.014661	0.0293997	0.618253	0.000561041	-0.498679	1	3	ATP1B3	141594966	141645356	+	protein_coding
ENSG00000078699.17	0.0124241	0.0249146	0.618261	0.000561016	0.498668	1	20	CBFA2T2	32077881	32237842	+	protein_coding
ENSG00000072401.10	0.0110879	0.0222474	0.618457	0.000560391	0.49839	1	10	UBE2D1	60094735	60130513	+	protein_coding
ENSG00000267587.1	-0.0216333	0.0434073	0.618465	0.000560365	-0.498378	1	18	RP11-687F6.4	44432595	44433845	-	pseudogene
ENSG00000012504.9	-0.0117165	0.0235152	0.618552	0.000560085	-0.498254	1	12	NR1H4	100867486	100958191	+	protein_coding
ENSG00000228886.1	0.0188743	0.0378819	0.618561	0.000560057	0.498241	1	13	RP11-290D2.3	45924458	45925485	+	lincRNA
ENSG00000141837.14	-0.0169857	0.0340988	0.618639	0.000559808	-0.498131	1	19	CACNA1A	13317256	13734804	-	protein_coding
ENSG00000158747.9	-0.00999251	0.0200611	0.618657	0.000559751	-0.498105	1	1	NBL1	19967048	19984945	+	protein_coding
ENSG00000266865.2	0.0174351	0.035003	0.618659	0.000559746	0.498103	1	17	RP11-848P1.9	29335515	29420145	+	pseudogene
ENSG00000172594.8	-0.0110155	0.0221255	0.618826	0.000559213	-0.497866	1	6	SMPDL3A	123110315	123130865	+	protein_coding
ENSG00000215105.3	0.0189805	0.0381296	0.61888	0.00055904	0.497788	1	X	TTC3P1	74960541	74966749	-	pseudogene
ENSG00000105251.6	-0.0141211	0.02837	0.618909	0.000558948	-0.497747	1	19	SHD	4278598	4290721	+	protein_coding
ENSG00000103316.6	-0.0182506	0.036679	0.619029	0.000558566	-0.497577	1	16	CRYM	21250195	21314404	-	protein_coding
ENSG00000224707.1	-0.0187611	0.0377075	0.619053	0.000558489	-0.497543	1	6	E2F3-IT1	20438052	20440409	+	sense_intronic
ENSG00000176208.4	0.0123601	0.0248443	0.61908	0.000558403	0.497504	1	17	ATAD5	29158988	29222887	+	protein_coding
ENSG00000149346.10	0.0179924	0.036176	0.619184	0.000558074	0.497358	1	20	SLX4IP	10415951	10617477	+	protein_coding
ENSG00000151883.12	0.0143443	0.0288469	0.619256	0.000557844	0.497255	1	5	PARP8	49961733	50142356	+	protein_coding
ENSG00000109762.11	-0.016551	0.0332858	0.619266	0.000557811	-0.497241	1	4	SNX25	186125391	186291339	+	protein_coding
ENSG00000168476.7	-0.0110602	0.0222459	0.619309	0.000557676	-0.49718	1	8	REEP4	21995533	21999464	-	protein_coding
ENSG00000178462.7	0.0130915	0.0263319	0.619314	0.000557658	0.497173	1	10	TUBAL3	5435061	5446793	-	protein_coding
ENSG00000250067.7	-0.0150883	0.0303496	0.619331	0.000557603	-0.497148	1	19	YJEFN3	19627036	19648390	+	protein_coding
ENSG00000005448.12	0.0180479	0.0363109	0.619409	0.000557356	0.497038	1	2	WDR54	74648805	74652882	+	protein_coding
ENSG00000197448.9	-0.0108699	0.021872	0.619452	0.000557219	-0.496977	1	7	GSTK1	142941186	142967947	+	protein_coding
ENSG00000148840.6	0.0101157	0.020375	0.619803	0.000556104	0.496479	1	10	PPRC1	103892787	103910082	+	protein_coding
ENSG00000221821.2	-0.0174116	0.0350738	0.619839	0.000555988	-0.496427	1	6	C6orf226	42858005	42858554	-	protein_coding
ENSG00000143952.15	0.0115533	0.0232743	0.61986	0.000555924	0.496398	1	2	VPS54	64119280	64246206	-	protein_coding
ENSG00000083720.8	0.0114815	0.0231307	0.619877	0.000555869	0.496374	1	5	OXCT1	41730167	41870621	-	protein_coding
ENSG00000166923.6	0.0161021	0.0324437	0.619922	0.000555725	0.496309	1	15	GREM1	33010175	33026870	+	protein_coding
ENSG00000058866.10	0.0190379	0.0383603	0.619935	0.000555684	0.496291	1	3	DGKG	185823457	186080026	-	protein_coding
ENSG00000173156.2	0.0170605	0.0343814	0.619989	0.000555512	0.496214	1	11	RHOD	66824289	66839484	+	protein_coding
ENSG00000115252.14	0.0144525	0.0291289	0.620029	0.000555386	0.496158	1	2	PDE1A	183004763	183387919	-	protein_coding
ENSG00000138835.18	0.0151876	0.0306185	0.620122	0.00055509	0.496026	1	9	RGS3	116207011	116360018	+	protein_coding
ENSG00000166845.9	0.0145733	0.0293862	0.620195	0.000554858	0.495922	1	18	C18orf54	51884287	51911588	+	protein_coding
ENSG00000136100.8	0.0102775	0.020725	0.620212	0.000554806	0.495899	1	13	VPS36	52986737	53024763	-	protein_coding
ENSG00000017427.11	-0.015008	0.0302679	0.620256	0.000554667	-0.495837	1	12	IGF1	102789645	102874423	-	protein_coding
ENSG00000178882.9	-0.0123699	0.0249476	0.620258	0.000554661	-0.495834	1	12	FAM101A	124457788	124800570	+	protein_coding
ENSG00000230397.1	0.022008	0.044388	0.620274	0.000554608	0.49581	1	10	SPTLC1P1	31649884	31650144	+	pseudogene
ENSG00000119938.8	0.014663	0.02958	0.620347	0.000554376	0.495706	1	10	PPP1R3C	93388199	93392811	-	protein_coding
ENSG00000226415.1	0.0174448	0.0351998	0.620427	0.000554123	0.495593	1	1	TPI1P1	77165474	77166223	+	pseudogene
ENSG00000196787.2	0.00689104	0.0139082	0.620516	0.000553841	0.495467	1	6	HIST1H2AG	27100832	27103070	+	protein_coding
ENSG00000204634.8	-0.0179913	0.0363128	0.620526	0.000553811	-0.495453	1	2	TBC1D8	101624079	101869328	-	protein_coding
ENSG00000184601.6	-0.0135126	0.0272754	0.620553	0.000553724	-0.495414	1	14	C14orf180	105046021	105056852	+	protein_coding
ENSG00000133466.9	-0.0132253	0.0266964	0.620565	0.000553686	-0.495397	1	22	C1QTNF6	37576207	37595425	-	protein_coding
ENSG00000138182.10	-0.0092712	0.0187158	0.620586	0.00055362	-0.495368	1	10	KIF20B	91461367	91534700	+	protein_coding
ENSG00000243679.1	0.0113129	0.0228404	0.620633	0.00055347	0.495301	1	7	RP11-274B21.3	128294023	128294776	+	pseudogene
ENSG00000054654.11	-0.0151902	0.0306686	0.620633	0.00055347	-0.495301	1	14	SYNE2	64319683	64693165	+	protein_coding
ENSG00000109158.6	0.0211378	0.0426791	0.620653	0.000553406	0.495272	1	4	GABRA4	46920917	46996424	-	protein_coding
ENSG00000068383.14	-0.0135932	0.0274511	0.620719	0.000553199	-0.495179	1	10	INPP5A	134351324	134596979	+	protein_coding
ENSG00000249590.3	0.0194983	0.0393828	0.620777	0.000553014	0.495097	1	22	RP4-539M6.19	30805244	30824977	+	protein_coding
ENSG00000124693.2	0.00774582	0.0156453	0.620783	0.000552997	0.495089	1	6	HIST1H3B	26031817	26032288	-	protein_coding
ENSG00000136908.13	0.0146022	0.0294945	0.620788	0.000552982	0.495082	1	9	DPM2	130697378	130700763	-	protein_coding
ENSG00000123739.6	0.0114896	0.0232074	0.620788	0.000552981	0.495082	1	4	PLA2G12A	110631145	110651233	-	protein_coding
ENSG00000152939.10	-0.0108315	0.0218799	0.620813	0.000552901	-0.495046	1	5	MARVELD2	68710939	68740157	+	protein_coding
ENSG00000162620.11	0.0214783	0.0433871	0.620818	0.000552885	0.495039	1	1	LRRIQ3	74491699	74663871	-	protein_coding
ENSG00000164219.5	-0.0114548	0.0231413	0.620851	0.00055278	-0.494992	1	5	PGGT1B	114546527	114598569	-	protein_coding
ENSG00000128591.11	0.0127717	0.0258035	0.620872	0.000552715	0.494963	1	7	FLNC	128470431	128499328	+	protein_coding
ENSG00000261654.1	-0.0199207	0.0402473	0.620876	0.0005527	-0.494956	1	1	RP11-96K19.4	111478991	111484975	-	sense_overlapping
ENSG00000253187.2	-0.0181103	0.0365922	0.6209	0.000552626	-0.494923	1	7	HOXA-AS4	27208238	27211534	+	antisense
ENSG00000160856.16	-0.0139141	0.0281158	0.620926	0.000552542	-0.494885	1	1	FCRL3	157644111	157670647	-	protein_coding
ENSG00000166743.5	0.0217018	0.0438535	0.620937	0.000552508	0.49487	1	16	ACSM1	20634559	20710212	-	protein_coding
ENSG00000223756.2	-0.0205757	0.0415831	0.62098	0.000552374	-0.49481	1	11	TSSC2	3402191	3430208	+	pseudogene
ENSG00000224968.1	0.0130593	0.0263965	0.621031	0.000552211	0.494737	1	1	RP1-35C21.1	177320722	177335408	+	lincRNA
ENSG00000085760.10	0.0107626	0.0217571	0.621077	0.000552065	0.494672	1	2	MTIF2	55463731	55496483	-	protein_coding
ENSG00000133789.10	-0.014264	0.0288368	0.621095	0.000552009	-0.494647	1	11	SWAP70	9685624	9774538	+	protein_coding
ENSG00000119953.8	0.0113428	0.0229316	0.6211	0.000551993	0.494639	1	10	SMNDC1	112050488	112064709	-	protein_coding
ENSG00000174791.6	0.0112578	0.0227693	0.62125	0.00055152	0.494427	1	11	RIN1	66097713	66104311	-	protein_coding
ENSG00000173273.11	0.0110245	0.022305	0.621366	0.000551154	0.494263	1	8	TNKS	9413424	9639856	+	protein_coding
ENSG00000121068.9	0.0112573	0.0227796	0.62142	0.000550982	0.494186	1	17	TBX2	59477257	59486827	+	protein_coding
ENSG00000202354.1	-0.0189541	0.038359	0.621464	0.000550843	-0.494123	1	7	RNY3	148680847	148680948	+	misc_RNA
ENSG00000262049.1	0.0139695	0.0282815	0.621589	0.000550449	0.493946	1	17	RP13-1032I1.7	79668354	79670330	-	antisense
ENSG00000116667.8	0.0144453	0.0292477	0.621625	0.000550334	0.493895	1	1	C1orf21	184356192	184598154	+	protein_coding
ENSG00000215699.3	-0.0153992	0.0311873	0.621718	0.000550041	-0.493763	1	GL000191.1	SRSF10	36277	50281	-	protein_coding
ENSG00000271862.1	-0.0211978	0.0429334	0.621736	0.000549985	-0.493738	1	5	RP11-343L5.2	82345195	82346783	-	lincRNA
ENSG00000234664.1	0.013134	0.0266018	0.621745	0.000549955	0.493725	1	15	HMGN2P5	30022917	30023189	+	pseudogene
ENSG00000132768.9	-0.0110002	0.0222823	0.621781	0.000549843	-0.493675	1	1	DPH2	44435672	44439041	+	protein_coding
ENSG00000270020.1	0.0212634	0.0430731	0.621792	0.000549807	0.493658	1	16	RP11-463O9.9	86553989	86557503	-	lincRNA
ENSG00000165186.9	0.0176737	0.0358016	0.621793	0.000549804	0.493657	1	X	PTCHD1	23352133	23422489	+	protein_coding
ENSG00000239884.2	-0.0198448	0.0402014	0.62181	0.000549751	-0.493633	1	17	RN7SL608P	2584242	2584528	+	misc_RNA
ENSG00000108588.9	-0.00789945	0.0160036	0.62183	0.000549689	-0.493605	1	17	CCDC47	61822610	61853711	-	protein_coding
ENSG00000167693.12	0.0162316	0.0328888	0.621884	0.000549516	0.493528	1	17	NXN	702553	883010	-	protein_coding
ENSG00000168952.11	0.0183511	0.0371879	0.621925	0.000549388	0.49347	1	14	STXBP6	25278862	25519503	-	protein_coding
ENSG00000118804.7	-0.0166394	0.0337193	0.621927	0.000549382	-0.493467	1	4	FAM47E-STBD1	77172886	77232752	+	protein_coding
ENSG00000250091.2	0.0209017	0.0423602	0.621955	0.000549293	0.493427	1	12	DNAH10OS	124410971	124419531	-	protein_coding
ENSG00000183741.7	-0.0153954	0.0312057	0.622008	0.000549127	-0.493353	1	22	CBX6	39257455	39268319	-	protein_coding
ENSG00000145191.7	0.0120897	0.0245053	0.62201	0.000549121	0.49335	1	3	EIF2B5	183852826	184402546	+	protein_coding
ENSG00000143319.12	0.0126115	0.0255639	0.622023	0.000549078	0.493331	1	1	ISG20L2	156691683	156698591	-	protein_coding
ENSG00000164961.11	-0.0146796	0.0297604	0.622073	0.000548922	-0.493261	1	8	KIAA0196	126036502	126104082	-	protein_coding
ENSG00000130748.6	0.0110848	0.0224743	0.622099	0.000548839	0.493223	1	19	TMEM160	47549165	47551888	-	protein_coding
ENSG00000213842.2	-0.0201582	0.0408712	0.622106	0.000548816	-0.493213	1	3	SUGT1P2	32794402	32795393	+	pseudogene
ENSG00000175591.7	-0.0167001	0.0338697	0.622209	0.000548494	-0.493068	1	11	P2RY2	72929343	72947397	+	protein_coding
ENSG00000162374.12	0.0193926	0.0393322	0.622225	0.000548443	0.493045	1	1	ELAVL4	50513686	50669458	+	protein_coding
ENSG00000255989.1	0.0170669	0.0346166	0.622237	0.000548404	0.493028	1	2	RP11-711M9.1	74213653	74220867	+	lincRNA
ENSG00000106948.12	-0.008985	0.0182256	0.622266	0.000548314	-0.492987	1	9	AKNA	117096436	117156685	-	protein_coding
ENSG00000134077.11	-0.0149307	0.0302886	0.622295	0.000548222	-0.492946	1	3	THUMPD3	9404526	9428475	+	protein_coding
ENSG00000167815.7	0.0110359	0.0223882	0.622304	0.000548194	0.492933	1	19	PRDX2	12907634	12912694	-	protein_coding
ENSG00000057608.12	-0.00897958	0.0182201	0.62237	0.000547987	-0.49284	1	10	GDI2	5807186	5884095	-	protein_coding
ENSG00000234694.1	0.0214825	0.043594	0.622408	0.000547867	0.492786	1	1	RP1-92O14.3	43820355	43824329	-	antisense
ENSG00000145780.6	-0.0147417	0.0299236	0.622507	0.000547556	-0.492646	1	5	FEM1C	114856608	114880591	-	protein_coding
ENSG00000146122.12	0.0123557	0.0250824	0.622536	0.000547464	0.492605	1	6	DAAM2	39760142	39872648	+	protein_coding
ENSG00000114738.6	-0.0122507	0.0248693	0.622537	0.000547462	-0.492604	1	3	MAPKAPK3	50648951	50686720	+	protein_coding
ENSG00000133316.11	0.0138584	0.02814	0.622624	0.000547186	0.49248	1	11	WDR74	62599814	62609281	-	protein_coding
ENSG00000183134.4	0.0181371	0.0368283	0.622627	0.000547179	0.492476	1	11	PTGDR2	60618413	60623444	-	protein_coding
ENSG00000176108.5	0.0114972	0.023346	0.622629	0.000547171	0.492473	1	17	CHMP6	78965398	78983317	+	protein_coding
ENSG00000175155.4	-0.0160156	0.0325269	0.622694	0.000546967	-0.492381	1	17	YPEL2	57409050	57479090	+	protein_coding
ENSG00000171314.8	-0.0108369	0.0220122	0.622741	0.000546821	-0.492315	1	10	PGAM1	99185917	99193198	+	protein_coding
ENSG00000233719.2	-0.0217974	0.0442836	0.622806	0.000546616	-0.492223	1	12	GOT2P3	9794398	9795603	+	pseudogene
ENSG00000185823.2	0.0177446	0.0360522	0.622828	0.000546547	0.492192	1	15	NPAP1	24920541	24928593	+	protein_coding
ENSG00000120913.19	0.0103486	0.0210274	0.622858	0.000546452	0.492149	1	8	PDLIM2	22435792	22455538	+	protein_coding
ENSG00000071243.11	-0.0149127	0.0303031	0.622881	0.000546381	-0.492117	1	7	ING3	120590803	120617270	+	protein_coding
ENSG00000183723.8	-0.0106616	0.0216674	0.622924	0.000546245	-0.492056	1	16	CMTM4	66648653	66730610	-	protein_coding
ENSG00000182217.7	0.00909151	0.0184767	0.622925	0.00054624	0.492053	1	1	HIST2H4B	149825607	149832714	-	protein_coding
ENSG00000156253.2	0.018473	0.0375431	0.622929	0.000546229	0.492049	1	21	RWDD2B	30376705	30391699	-	protein_coding
ENSG00000188981.6	0.0175619	0.0356939	0.622953	0.000546154	0.492014	1	4	MSANTD1	3246096	3273465	+	protein_coding
ENSG00000215251.3	0.0151179	0.0307309	0.623003	0.000545997	0.491944	1	20	FASTKD5	3127165	3140543	-	protein_coding
ENSG00000219642.2	-0.0201566	0.0409787	0.623047	0.000545858	-0.491881	1	6	BMPR1APS1	129478668	129480265	-	pseudogene
ENSG00000181577.11	-0.0175227	0.0356297	0.623105	0.000545677	-0.4918	1	6	C6orf223	43968317	43973695	+	protein_coding
ENSG00000187630.10	-0.0172513	0.0350817	0.623142	0.00054556	-0.491747	1	14	DHRS4L2	24439148	24475617	+	protein_coding
ENSG00000259768.3	0.0214221	0.043568	0.623179	0.000545443	0.491694	1	16	RP5-991G20.1	72699069	72821143	+	antisense
ENSG00000153531.8	-0.0177649	0.036141	0.623285	0.000545109	-0.491544	1	13	ADPRHL1	114076260	114107839	-	protein_coding
ENSG00000163959.5	-0.0160286	0.0326166	0.623369	0.000544846	-0.491425	1	3	SLC51A	195938358	195970049	+	protein_coding
ENSG00000213703.2	0.0219054	0.0445755	0.623372	0.000544839	0.491422	1	1	RP5-849H19.2	63106793	63107338	-	pseudogene
ENSG00000171302.12	-0.0101515	0.0206623	0.623454	0.000544582	-0.491306	1	17	CANT1	76987799	77005949	-	protein_coding
ENSG00000160336.10	0.0162361	0.0330504	0.623491	0.000544464	0.491252	1	19	ZNF761	53935227	53961515	+	processed_transcript
ENSG00000214787.4	0.0200115	0.040738	0.623511	0.000544403	0.491225	1	11	MS4A4E	59968726	60010561	-	protein_coding
ENSG00000246067.3	0.016706	0.0340125	0.623548	0.000544287	0.491172	1	11	RAB30-AS1	82783108	82817761	+	lincRNA
ENSG00000225693.1	0.0199924	0.0407155	0.62365	0.000543965	0.491027	1	9	RP11-54K16.2	33019680	33020163	-	pseudogene
ENSG00000100099.16	0.0142642	0.0290544	0.623706	0.000543792	0.490949	1	22	HPS4	26839389	26879803	-	protein_coding
ENSG00000181744.4	0.0128233	0.0261321	0.623874	0.000543263	0.49071	1	3	C3orf58	143690640	143767561	+	protein_coding
ENSG00000151338.14	0.0150501	0.0306703	0.623878	0.000543253	0.490705	1	14	MIPOL1	37667118	38021566	+	protein_coding
ENSG00000269554.1	-0.0188007	0.0383261	0.623991	0.0005429	-0.490546	1	1	AL590822.2	2121237	2123179	+	protein_coding
ENSG00000145757.11	0.0220522	0.0449586	0.624022	0.0005428	0.490501	1	5	SPATA9	94987885	95034415	-	protein_coding
ENSG00000129071.5	0.0143199	0.0291968	0.62405	0.000542713	0.490462	1	3	MBD4	129149787	129158878	-	protein_coding
ENSG00000152455.11	0.0120512	0.0245777	0.624142	0.000542427	0.490332	1	10	SUV39H2	14920819	14946314	+	protein_coding
ENSG00000231752.1	0.0200553	0.0409016	0.624142	0.000542427	0.490332	1	1	EMBP1	121261143	121310591	+	pseudogene
ENSG00000147799.7	0.00909697	0.0185532	0.624152	0.000542396	0.490318	1	8	ARHGAP39	145754563	145911194	-	protein_coding
ENSG00000006451.3	-0.00994442	0.020287	0.624244	0.000542108	-0.490188	1	7	RALA	39663082	39747723	+	protein_coding
ENSG00000167461.7	0.0123431	0.0251815	0.624261	0.000542055	0.490164	1	19	RAB8A	16222439	16245044	+	protein_coding
ENSG00000011376.5	-0.0156542	0.031937	0.624264	0.000542043	-0.490158	1	3	LARS2	45429998	45590913	+	protein_coding
ENSG00000271344.1	-0.0208944	0.0426314	0.624294	0.000541952	-0.490117	1	7	RP11-274B21.9	128330505	128331771	+	lincRNA
ENSG00000175984.10	0.0180674	0.0368663	0.62432	0.000541869	0.490079	1	1	DENND2C	115125469	115213043	-	protein_coding
ENSG00000123349.9	0.00840994	0.0171631	0.624376	0.000541695	0.490001	1	12	PFDN5	53689075	53693234	+	protein_coding
ENSG00000087237.6	-0.0185602	0.0378893	0.62448	0.000541369	-0.489854	1	16	CETP	56995762	57017757	+	protein_coding
ENSG00000114698.10	0.0162753	0.0332312	0.624547	0.000541162	0.489759	1	3	PLSCR4	145910126	145968966	-	protein_coding
ENSG00000106927.7	-0.0211029	0.0430916	0.624573	0.000541078	-0.489722	1	9	AMBP	116822407	116840752	-	protein_coding
ENSG00000264895.1	-0.0152276	0.0310959	0.62459	0.000541026	-0.489698	1	17	RP11-421E14.2	49326940	49329109	-	sense_intronic
ENSG00000187049.5	0.0164201	0.0335437	0.624722	0.000540615	0.489512	1	11	TMEM216	61159159	61166335	+	protein_coding
ENSG00000157538.9	0.0133825	0.0273433	0.624783	0.000540425	0.489426	1	21	DSCR3	38595721	38640262	-	protein_coding
ENSG00000269376.1	0.0202412	0.0413595	0.624803	0.000540361	0.489397	1	13	RP11-120K24.5	113663985	113664633	+	sense_intronic
ENSG00000087157.14	0.0127737	0.0261074	0.624889	0.000540092	0.489275	1	17	PGS1	76374721	76421195	+	protein_coding
ENSG00000182404.6	0.0156397	0.0319747	0.624994	0.000539766	0.489127	1	6	RP1-86D1.3	128768543	128770446	-	sense_intronic
ENSG00000198039.7	-0.0196734	0.0402236	0.625013	0.000539707	-0.489101	1	7	ZNF273	64330550	64391344	+	protein_coding
ENSG00000161939.14	-0.0210148	0.0429718	0.625058	0.000539565	-0.489036	1	17	RNASEK-C17orf49	6915954	6920839	+	protein_coding
ENSG00000184441.4	-0.0166509	0.0340528	0.625103	0.000539426	-0.488973	1	21	AP001062.7	45751117	45755734	+	antisense
ENSG00000237887.1	-0.0195548	0.0399947	0.62513	0.00053934	-0.488934	1	2	AC092839.1	54756480	54756938	+	pseudogene
ENSG00000185158.8	0.0151082	0.0309086	0.625224	0.000539048	0.488802	1	17	LRRC37B	30334891	30380523	+	protein_coding
ENSG00000172987.8	-0.0150202	0.0307312	0.625253	0.000538957	-0.48876	1	10	HPSE2	100218875	100995619	-	protein_coding
ENSG00000259943.1	-0.0159326	0.0326021	0.625298	0.000538817	-0.488697	1	1	RP1-39G22.7	40722099	40723639	-	antisense
ENSG00000105854.8	-0.0164562	0.0336746	0.625308	0.000538785	-0.488682	1	7	PON2	95034175	95064510	-	protein_coding
ENSG00000244710.2	-0.0201454	0.0412402	0.625446	0.000538357	-0.488488	1	6	RN7SL47P	106731290	106731586	-	misc_RNA
ENSG00000129351.13	0.00994274	0.0203562	0.625482	0.000538244	0.488437	1	19	ILF3	10764937	10803093	+	protein_coding
ENSG00000239557.1	0.0199339	0.0408122	0.625487	0.000538229	0.48843	1	3	RP11-168J18.6	52407668	52408898	+	pseudogene
ENSG00000164816.6	0.0142023	0.0290841	0.625566	0.000537983	0.488318	1	8	DEFA5	6912831	6914256	-	protein_coding
ENSG00000162769.8	-0.0151468	0.0310245	0.625636	0.000537765	-0.48822	1	1	FLVCR1	213031597	213072705	+	protein_coding
ENSG00000211953.2	-0.0163725	0.0335375	0.62566	0.000537689	-0.488185	1	14	IGHV3-30	106791005	106791536	-	IG_V_gene
ENSG00000104725.9	0.0197465	0.0404586	0.625744	0.000537431	0.488067	1	8	NEFL	24808468	24814624	-	processed_transcript
ENSG00000167383.4	0.0206303	0.0422743	0.625784	0.000537304	0.48801	1	19	ZNF229	44921685	44952766	-	protein_coding
ENSG00000255813.1	-0.0211713	0.043386	0.625809	0.000537226	-0.487974	1	13	AL162497.1	110407168	110407615	-	pseudogene
ENSG00000205208.4	0.0142633	0.0292301	0.625814	0.000537213	0.487968	1	4	C4orf46	159587831	159593407	-	protein_coding
ENSG00000119681.7	-0.0136635	0.0280042	0.625856	0.000537082	-0.487909	1	14	LTBP2	74964873	75079306	-	protein_coding
ENSG00000112530.7	0.0208723	0.0427897	0.625942	0.000536815	0.487788	1	6	PACRG	163148164	163736524	+	protein_coding
ENSG00000166349.5	0.019866	0.0407283	0.625955	0.000536775	0.487769	1	11	RAG1	36532259	36614706	+	protein_coding
ENSG00000107862.4	-0.0082085	0.0168287	0.625955	0.000536772	-0.487768	1	10	GBF1	104005289	104142656	+	protein_coding
ENSG00000143466.9	-0.0140614	0.0288312	0.625993	0.000536654	-0.487714	1	1	IKBKE	206643791	206670223	+	protein_coding
ENSG00000060069.12	-0.00897	0.0183926	0.626006	0.000536616	-0.487697	1	18	CTDP1	77439801	77514510	+	protein_coding
ENSG00000166199.8	-0.0183852	0.0376998	0.626023	0.000536561	-0.487672	1	11	ALKBH3	43902361	43941816	+	protein_coding
ENSG00000103175.6	-0.0145278	0.0298019	0.626159	0.000536141	-0.487481	1	16	WFDC1	84328252	84363450	+	protein_coding
ENSG00000169181.8	-0.0202988	0.0416448	0.626196	0.000536024	-0.487428	1	16	GSG1L	27798850	28074830	-	protein_coding
ENSG00000221923.4	-0.0167393	0.0343468	0.626244	0.000535874	-0.48736	1	19	ZNF880	52873170	52889048	+	protein_coding
ENSG00000250539.1	0.014611	0.0299808	0.626254	0.000535845	0.487346	1	5	KRT8P33	122736616	122738038	-	pseudogene
ENSG00000224885.1	0.0197243	0.0404993	0.62648	0.000535143	0.487027	1	2	TSSC1-IT1	3302112	3305236	-	sense_intronic
ENSG00000164129.7	-0.0155634	0.0319597	0.62652	0.000535018	-0.48697	1	4	NPY5R	164265091	164273086	+	protein_coding
ENSG00000067646.7	-0.00825722	0.016963	0.626657	0.000534594	-0.486777	1	Y	ZFY	2803112	2850547	+	protein_coding
ENSG00000227189.2	0.0187685	0.038561	0.626697	0.000534471	0.486721	1	4	AC092535.3	1145160	1147489	+	antisense
ENSG00000172748.8	0.0196208	0.0403165	0.626733	0.000534359	0.48667	1	8	ZNF596	182137	197342	+	protein_coding
ENSG00000135829.12	0.00810128	0.0166529	0.626868	0.000533941	0.486479	1	1	DHX9	182808504	182856886	+	protein_coding
ENSG00000231806.2	-0.0211238	0.043428	0.626918	0.000533786	-0.486409	1	9	PCAT7	97317351	97330409	+	antisense
ENSG00000033100.10	-0.00912925	0.0187694	0.626931	0.000533746	-0.48639	1	7	CHPF2	150929575	150935908	+	protein_coding
ENSG00000267968.1	0.0194543	0.0400012	0.626965	0.00053364	0.486342	1	19	AC011523.2	51333786	51354345	+	antisense
ENSG00000140519.8	-0.0193892	0.0398749	0.627031	0.000533437	-0.48625	1	15	RHCG	89998680	90039844	-	protein_coding
ENSG00000185728.12	0.00842728	0.0173329	0.627065	0.000533331	0.486201	1	8	YTHDF3	64081112	64125346	+	protein_coding
ENSG00000272308.1	-0.0189955	0.0390712	0.627084	0.000533273	-0.486175	1	5	RP11-231G3.1	60162284	60162762	-	lincRNA
ENSG00000111731.8	-0.0120724	0.0248337	0.627115	0.000533176	-0.486131	1	12	C2CD5	22601517	22697480	-	protein_coding
ENSG00000115816.9	-0.00950064	0.0195497	0.627226	0.000532831	-0.485973	1	2	CEBPZ	37428755	37458856	-	protein_coding
ENSG00000213853.5	-0.0140547	0.0289223	0.627244	0.000532775	-0.485948	1	16	EMP2	10622279	10674555	-	protein_coding
ENSG00000135519.6	-0.0180566	0.0371712	0.627372	0.000532382	-0.485768	1	12	KCNH3	49932940	49952091	+	protein_coding
ENSG00000164169.8	0.0173898	0.0357989	0.627374	0.000532374	0.485765	1	4	PRMT10	148558936	148605381	-	protein_coding
ENSG00000144724.14	-0.018182	0.0374315	0.627391	0.000532323	-0.485742	1	3	PTPRG	61547243	62283288	+	protein_coding
ENSG00000164120.9	-0.0140925	0.0290131	0.627399	0.000532298	-0.48573	1	4	HPGD	175411328	175444305	-	protein_coding
ENSG00000103549.17	-0.0100738	0.0207398	0.627404	0.000532283	-0.485723	1	16	RNF40	30773066	30787628	+	protein_coding
ENSG00000165388.8	-0.0160572	0.0330598	0.627419	0.000532235	-0.485701	1	10	ZNF488	48355024	48373866	+	protein_coding
ENSG00000130313.2	-0.0077924	0.0160463	0.627477	0.000532056	-0.485619	1	19	PGLS	17622438	17632097	+	protein_coding
ENSG00000007376.3	-0.00777649	0.0160171	0.627553	0.000531823	-0.485513	1	16	RPUSD1	834974	838397	-	protein_coding
ENSG00000160185.9	0.0140464	0.0289336	0.627582	0.000531731	0.485471	1	21	UBASH3A	43824008	43867791	+	protein_coding
ENSG00000183960.4	0.0168566	0.0347239	0.6276	0.000531677	0.485446	1	3	KCNH8	19189946	19577138	+	protein_coding
ENSG00000261423.1	0.0208804	0.0430147	0.627615	0.000531628	0.485424	1	15	RP11-1007O24.3	72700119	72767509	-	lincRNA
ENSG00000167103.7	-0.0200347	0.0412763	0.627647	0.000531532	-0.48538	1	9	PIP5KL1	130683158	130693076	-	protein_coding
ENSG00000197724.6	0.0120571	0.0248418	0.627664	0.000531478	0.485356	1	9	PHF2	96338689	96441869	+	protein_coding
ENSG00000175414.6	-0.014015	0.0288781	0.627693	0.000531389	-0.485315	1	5	ARL10	175792471	175828866	+	protein_coding
ENSG00000183688.4	0.0165068	0.0340141	0.627709	0.000531341	0.485293	1	17	FAM101B	289769	295730	-	protein_coding
ENSG00000197083.7	-0.0204119	0.0420672	0.627759	0.000531184	-0.485221	1	5	ZNF300P1	150310207	150325851	-	pseudogene
ENSG00000106327.8	0.0198807	0.0409789	0.627813	0.00053102	0.485146	1	7	TFR2	100218039	100240402	-	protein_coding
ENSG00000267801.1	-0.0184935	0.0381202	0.627819	0.000531	-0.485137	1	17	RP11-552F3.9	73872453	73875627	+	antisense
ENSG00000067840.8	0.014867	0.0306522	0.627901	0.000530746	0.485021	1	X	PDZD4	153067621	153096020	-	protein_coding
ENSG00000044524.6	-0.0165838	0.0341959	0.627941	0.000530623	-0.484965	1	3	EPHA3	89156674	89531284	+	protein_coding
ENSG00000182771.13	-0.0176492	0.0363933	0.627946	0.000530609	-0.484958	1	10	GRID1	87359312	88126250	-	protein_coding
ENSG00000165389.6	-0.0107997	0.0222713	0.627976	0.000530516	-0.484916	1	14	SPTSSA	34901995	34931562	-	protein_coding
ENSG00000272840.1	-0.0191988	0.0395983	0.628031	0.000530345	-0.484838	1	3	RP11-379B18.6	125493557	125516796	+	lincRNA
ENSG00000128833.8	-0.0140455	0.0289724	0.628066	0.000530238	-0.484789	1	15	MYO5C	52484519	52587995	-	protein_coding
ENSG00000259658.3	-0.0192691	0.0397481	0.628071	0.000530222	-0.484781	1	15	RP11-89K11.1	102277302	102285913	-	protein_coding
ENSG00000078304.15	0.0140331	0.0289528	0.628137	0.000530019	0.484689	1	14	PPP2R5C	102228135	102394326	+	protein_coding
ENSG00000102471.9	0.00913573	0.0188495	0.628153	0.000529971	0.484666	1	13	NDFIP2	80055287	80130210	+	protein_coding
ENSG00000100321.10	0.0147373	0.0304072	0.628154	0.000529967	0.484665	1	22	SYNGR1	39745930	39781593	+	protein_coding
ENSG00000106992.13	-0.0193194	0.0398842	0.62835	0.000529362	-0.484388	1	9	AK1	130628759	130640022	-	protein_coding
ENSG00000158717.6	0.00990425	0.0204477	0.628362	0.000529325	0.484371	1	16	RNF166	88762903	88772829	-	protein_coding
ENSG00000149489.4	-0.0193593	0.039968	0.628363	0.000529321	-0.484369	1	11	ROM1	62379194	62382592	+	protein_coding
ENSG00000176248.7	-0.00987881	0.0203955	0.628369	0.000529304	-0.484361	1	9	ANAPC2	140069236	140082989	-	protein_coding
ENSG00000174442.7	-0.0101102	0.0208734	0.628371	0.000529297	-0.484358	1	15	ZWILCH	66797297	66842115	+	protein_coding
ENSG00000177303.5	0.0106348	0.0219594	0.628418	0.000529153	0.484292	1	17	CASKIN2	73496342	73511664	-	protein_coding
ENSG00000124574.10	-0.0101239	0.0209066	0.628451	0.00052905	-0.484245	1	6	ABCC10	43395104	43418168	+	protein_coding
ENSG00000181625.13	0.0152048	0.0314076	0.628547	0.000528756	0.484111	1	16	SLX1B	29465822	29469540	+	protein_coding
ENSG00000183833.12	-0.0187521	0.0387413	0.6286	0.000528591	-0.484035	1	3	MAATS1	119421869	119485949	+	protein_coding
ENSG00000144827.4	-0.0144015	0.0297541	0.628613	0.000528551	-0.484016	1	3	ABHD10	111697857	111712210	+	protein_coding
ENSG00000254154.4	-0.0175993	0.0363668	0.628669	0.00052838	-0.483938	1	1	RP4-798P15.3	177897923	178007142	-	processed_transcript
ENSG00000145022.4	0.0135211	0.0279429	0.628707	0.000528263	0.483884	1	3	TCTA	49449639	49453908	+	protein_coding
ENSG00000072195.10	0.015282	0.0315822	0.628711	0.000528252	0.483879	1	2	SPEG	220299568	220363009	+	protein_coding
ENSG00000010017.9	0.0172301	0.0356113	0.628741	0.000528158	0.483837	1	6	RANBP9	13621730	13711796	-	protein_coding
ENSG00000198301.7	-0.0142235	0.029404	0.628818	0.000527921	-0.483728	1	4	SDAD1	76862103	76912115	-	protein_coding
ENSG00000047621.7	-0.0151852	0.0313924	0.628822	0.000527908	-0.483722	1	12	C12orf4	4596894	4647674	-	protein_coding
ENSG00000122971.4	-0.00720246	0.0148902	0.628833	0.000527874	-0.483706	1	12	ACADS	121163538	121177811	+	protein_coding
ENSG00000251136.4	-0.0185746	0.0384055	0.628878	0.000527737	-0.483643	1	8	RP11-37B2.1	90621638	90769955	-	lincRNA
ENSG00000204301.5	-0.0150154	0.0310555	0.628978	0.000527429	-0.483502	1	6	NOTCH4	32162620	32191844	-	protein_coding
ENSG00000240322.2	-0.0199464	0.0412562	0.628997	0.000527372	-0.483476	1	7	RN7SL481P	142995609	142995905	+	misc_RNA
ENSG00000119866.16	0.0123663	0.025578	0.628997	0.00052737	0.483475	1	2	BCL11A	60678302	60780702	-	protein_coding
ENSG00000048471.9	-0.0118917	0.0246021	0.629077	0.000527126	-0.483363	1	16	SNX29	12070594	12668146	+	protein_coding
ENSG00000197785.9	-0.00767698	0.0158852	0.629138	0.000526939	-0.483277	1	1	ATAD3A	1447531	1470067	+	protein_coding
ENSG00000089327.10	0.0133949	0.0277237	0.629224	0.000526674	0.483156	1	19	FXYD5	35645633	35660786	+	protein_coding
ENSG00000177879.10	0.0112183	0.0232311	0.629404	0.00052612	0.482901	1	5	AP3S1	115177178	115249778	+	protein_coding
ENSG00000117154.7	-0.0194838	0.0403483	0.629413	0.000526092	-0.482889	1	1	IGSF21	18434240	18704977	+	protein_coding
ENSG00000215126.6	-0.0157209	0.0325582	0.629436	0.000526022	-0.482857	1	9	CBWD7	42668608	42714962	+	protein_coding
ENSG00000144583.4	0.0184124	0.0381372	0.629481	0.000525883	0.482793	1	2	2004-03-01	217122588	217236750	-	protein_coding
ENSG00000146285.9	-0.0138704	0.0287333	0.629527	0.000525745	-0.482729	1	6	SCML4	108025308	108145521	-	protein_coding
ENSG00000260368.1	0.0190497	0.0394744	0.629629	0.000525429	0.482584	1	8	RP11-521I2.3	101925475	101926616	-	sense_overlapping
ENSG00000138834.8	-0.0078369	0.0162406	0.629653	0.000525357	-0.482551	1	16	MAPK8IP3	1756184	1820318	+	protein_coding
ENSG00000095794.15	0.0175966	0.0364696	0.629689	0.000525246	0.4825	1	10	CREM	35415719	35501886	+	protein_coding
ENSG00000197021.4	0.0168691	0.0349652	0.629722	0.000525144	0.482453	1	X	CXorf40B	149097745	149107029	-	protein_coding
ENSG00000264596.1	-0.0206813	0.042897	0.629963	0.000524407	-0.482114	1	18	RP11-678G15.1	7814116	7815728	+	sense_intronic
ENSG00000070087.9	0.0166526	0.0345475	0.63003	0.000524201	0.48202	1	3	PFN2	149682691	149768575	-	protein_coding
ENSG00000254912.2	0.0221351	0.0459241	0.630049	0.000524143	0.481993	1	15	RP11-632K20.2	32786204	32792547	-	pseudogene
ENSG00000130813.13	0.0129859	0.0269443	0.630075	0.000524062	0.481956	1	19	C19orf66	10196798	10203928	+	protein_coding
ENSG00000175104.10	0.0148554	0.0308313	0.630166	0.000523784	0.481828	1	11	TRAF6	36508577	36531822	-	protein_coding
ENSG00000243107.1	-0.016425	0.0340933	0.63021	0.000523651	-0.481767	1	7	AC000120.7	91829328	91836171	-	sense_overlapping
ENSG00000198150.2	-0.0189573	0.0393593	0.630295	0.000523392	-0.481647	1	17	AC135178.1	8261731	8263538	-	protein_coding
ENSG00000166848.5	0.0174206	0.0361855	0.630452	0.000522908	0.481425	1	16	TERF2IP	75681684	75795770	+	protein_coding
ENSG00000259630.2	-0.0179019	0.037187	0.630468	0.000522861	-0.481403	1	15	CTD-2262B20.1	85958459	85958864	+	pseudogene
ENSG00000189037.6	-0.0144252	0.0299689	0.630512	0.000522725	-0.48134	1	X	DUSP21	44703249	44704130	+	protein_coding
ENSG00000182326.10	0.0116976	0.0243024	0.630514	0.000522719	0.481337	1	12	C1S	7096351	7178336	+	protein_coding
ENSG00000125877.8	-0.0167658	0.0348358	0.630556	0.000522592	-0.481279	1	20	ITPA	3189514	3204516	+	protein_coding
ENSG00000129159.6	-0.0201718	0.0419253	0.630657	0.000522283	-0.481136	1	11	KCNC1	17756359	17804602	+	protein_coding
ENSG00000121898.8	-0.0188976	0.0392784	0.630669	0.000522248	-0.48112	1	10	CPXM2	125465723	125699783	-	protein_coding
ENSG00000254528.3	0.0197908	0.0411379	0.630694	0.000522172	0.481085	1	11	RP11-728F11.4	117704434	117709657	+	antisense
ENSG00000149743.9	-0.0151768	0.0315586	0.63082	0.000521787	-0.480908	1	11	TRPT1	63991271	63993726	-	protein_coding
ENSG00000158156.7	0.0165684	0.0344548	0.630845	0.000521709	0.480872	1	1	XKR8	28285973	28294607	+	protein_coding
ENSG00000149231.7	0.0162058	0.0337067	0.630903	0.000521531	0.48079	1	11	CCDC82	96085933	96123087	-	protein_coding
ENSG00000232373.2	-0.0190142	0.0395521	0.63094	0.000521417	-0.480737	1	13	MTCYBP3	96346823	96347959	+	pseudogene
ENSG00000254901.3	-0.0126603	0.0263365	0.630957	0.000521366	-0.480714	1	19	MEF2BNB	19287712	19303400	-	protein_coding
ENSG00000147044.16	-0.0129472	0.0269342	0.630969	0.000521329	-0.480697	1	X	CASK	41374187	41782716	-	protein_coding
ENSG00000225889.3	-0.0177642	0.0369559	0.630977	0.000521307	-0.480687	1	2	AC074289.1	64370373	64479993	+	antisense
ENSG00000010319.2	-0.0152429	0.0317125	0.630996	0.000521249	-0.48066	1	3	SEMA3G	52467069	52479101	-	protein_coding
ENSG00000167261.9	0.016484	0.0342983	0.631033	0.000521134	0.480607	1	16	DPEP2	68021297	68034489	-	protein_coding
ENSG00000107242.13	-0.0145792	0.0303357	0.631041	0.000521111	-0.480596	1	9	PIP5K1B	71320575	71624092	+	protein_coding
ENSG00000160563.9	0.0169082	0.0351819	0.631044	0.000521103	0.480592	1	9	MED27	134735494	134955295	-	protein_coding
ENSG00000188290.6	-0.0129023	0.0268527	0.63112	0.00052087	-0.480485	1	1	HES4	934342	935552	-	protein_coding
ENSG00000129595.8	0.0172187	0.0358384	0.631142	0.000520803	0.480454	1	5	EPB41L4A	111478138	111755013	-	protein_coding
ENSG00000172354.5	0.00709783	0.0147761	0.631211	0.000520593	0.480357	1	7	GNB2	100271154	100276797	+	protein_coding
ENSG00000092096.10	-0.0130398	0.0271593	0.631378	0.000520083	-0.480121	1	14	SLC22A17	23815515	23822121	-	protein_coding
ENSG00000167578.12	-0.0131915	0.0274784	0.631417	0.000519965	-0.480067	1	19	RAB4B	41284121	41302847	+	protein_coding
ENSG00000132405.14	0.0139601	0.0290987	0.631643	0.000519275	0.479748	1	4	TBC1D14	6910969	7034845	+	protein_coding
ENSG00000165861.9	0.0139024	0.0289838	0.631705	0.000519085	0.479661	1	14	ZFYVE1	73436159	73493920	-	protein_coding
ENSG00000188818.8	0.0198097	0.041305	0.631751	0.000518947	0.479596	1	5	ZDHHC11	710471	851101	-	protein_coding
ENSG00000189013.10	-0.0211876	0.0441806	0.631772	0.000518883	-0.479567	1	19	KIR2DL4	55236002	55325972	+	protein_coding
ENSG00000101680.9	-0.0143726	0.0299708	0.631781	0.000518856	-0.479554	1	18	LAMA1	6941743	7117813	-	protein_coding
ENSG00000215039.2	0.0175655	0.036632	0.631811	0.000518765	0.479513	1	12	CD27-AS1	6548167	6560733	-	antisense
ENSG00000240370.2	0.0206525	0.0430829	0.631914	0.000518451	0.479367	1	12	RPL13P5	6982553	6993905	+	pseudogene
ENSG00000254413.4	0.0195313	0.0407484	0.631951	0.000518338	0.479315	1	22	CHKB-CPT1B	51007298	51021394	-	protein_coding
ENSG00000142599.13	0.00732222	0.0152787	0.632001	0.000518186	0.479245	1	1	RERE	8412457	8877702	-	protein_coding
ENSG00000185716.7	0.0127319	0.0265668	0.632004	0.000518178	0.479241	1	16	C16orf52	22018959	22098855	+	protein_coding
ENSG00000185480.7	0.00927256	0.0193513	0.632055	0.000518023	0.479169	1	12	PARPBP	102513956	102591298	+	protein_coding
ENSG00000260597.1	0.0134934	0.0281618	0.632078	0.000517954	0.479137	1	12	AC012531.25	54413694	54416373	+	lincRNA
ENSG00000263606.1	0.0180828	0.0377487	0.632153	0.000517725	0.479031	1	18	RP11-737O24.3	2945548	2946888	-	pseudogene
ENSG00000124191.13	-0.0180642	0.0377101	0.632155	0.000517719	-0.479028	1	20	TOX2	42543504	42698256	+	protein_coding
ENSG00000100629.12	0.0135751	0.0283444	0.632222	0.000517515	0.478934	1	14	CEP128	80943330	81425861	-	protein_coding
ENSG00000232713.2	-0.0200448	0.0418579	0.632262	0.000517393	-0.478877	1	2	AC010733.5	61165339	61165739	-	pseudogene
ENSG00000107223.8	-0.00906891	0.01894	0.6323	0.000517277	-0.478824	1	9	EDF1	139756571	139760738	-	protein_coding
ENSG00000062370.12	0.0136177	0.0284403	0.632304	0.000517266	0.478819	1	19	ZNF112	44830708	44871377	-	protein_coding
ENSG00000149380.7	-0.0207906	0.0434219	0.632315	0.000517233	-0.478803	1	11	P4HA3	73946846	74022702	-	protein_coding
ENSG00000135828.7	0.0154368	0.032244	0.632353	0.000517117	0.47875	1	1	RNASEL	182542769	182558391	-	protein_coding
ENSG00000162881.5	-0.0183567	0.0383487	0.632403	0.000516965	-0.478679	1	2	OXER1	42989642	42991401	-	protein_coding
ENSG00000107185.8	-0.0104904	0.0219166	0.632423	0.000516904	-0.478651	1	9	RGP1	35749203	35758572	+	protein_coding
ENSG00000241388.3	-0.0118334	0.024724	0.632446	0.000516833	-0.478618	1	12	HNF1A-AS1	121406416	121418768	-	antisense
ENSG00000137225.8	-0.0201873	0.0421819	0.632475	0.000516746	-0.478578	1	6	CAPN11	44126548	44152139	+	protein_coding
ENSG00000072954.2	-0.0161844	0.0338198	0.632496	0.000516683	-0.478549	1	19	TMEM38A	16771938	16800840	+	protein_coding
ENSG00000196922.6	0.0129217	0.0270048	0.632532	0.000516574	0.478498	1	8	ZNF252P	146198975	146228281	-	pseudogene
ENSG00000070367.11	0.00694691	0.0145188	0.632547	0.000516526	0.478476	1	14	EXOC5	57670518	57735726	-	protein_coding
ENSG00000260060.1	-0.018558	0.0387907	0.632593	0.000516389	-0.478413	1	16	RP11-388M20.1	31207452	31208284	+	antisense
ENSG00000162063.8	0.00860601	0.0179902	0.632622	0.000516301	0.478372	1	16	CCNF	2479395	2508855	+	protein_coding
ENSG00000261455.1	0.0158698	0.0331749	0.632626	0.000516289	0.478366	1	7	LINC01003	152160871	152162634	+	lincRNA
ENSG00000211788.2	-0.0181523	0.0379615	0.63276	0.000515882	-0.478177	1	14	TRAV13-1	22337020	22337546	+	TR_V_gene
ENSG00000178449.4	-0.0134188	0.0280709	0.632863	0.000515569	-0.478032	1	12	COX14	50505762	50514240	+	protein_coding
ENSG00000145860.7	-0.0141737	0.0296509	0.632872	0.000515541	-0.478019	1	5	RNF145	158584417	158637061	-	protein_coding
ENSG00000211807.3	-0.0188886	0.0395179	0.632903	0.000515449	-0.477977	1	14	TRAV26-1	22591276	22592243	+	TR_V_gene
ENSG00000175564.8	0.0190413	0.0398447	0.632965	0.000515259	0.477888	1	11	UCP3	73711326	73720480	-	protein_coding
ENSG00000236055.1	0.0202743	0.0424337	0.633038	0.00051504	0.477787	1	1	RP11-423O2.2	142790583	142791175	-	pseudogene
ENSG00000053372.4	-0.0125594	0.0262907	0.63309	0.000514881	-0.477713	1	1	MRTO4	19578033	19586622	+	protein_coding
ENSG00000124256.10	-0.0133509	0.0279564	0.633199	0.000514551	-0.47756	1	20	ZBP1	56178902	56195632	-	protein_coding
ENSG00000225528.1	0.0178406	0.037367	0.633283	0.000514297	0.477442	1	22	RP3-370M22.8	40356401	40360687	+	sense_intronic
ENSG00000172775.12	0.0171789	0.0359854	0.633323	0.000514177	0.477386	1	16	FAM192A	57186378	57220028	-	protein_coding
ENSG00000166821.4	0.0157358	0.0329638	0.633336	0.000514136	0.477367	1	15	PEX11A	90220995	90234014	-	protein_coding
ENSG00000136522.9	0.00987045	0.0206794	0.633378	0.000514009	0.477308	1	3	MRPL47	179306073	179322442	-	protein_coding
ENSG00000215441.3	0.0197474	0.0413728	0.633381	0.000514001	0.477305	1	9	CTAGE12P	27608380	27610743	-	pseudogene
ENSG00000160752.10	0.0114915	0.0240787	0.633421	0.000513878	0.477247	1	1	FDPS	155278539	155290457	+	protein_coding
ENSG00000167972.9	0.0141287	0.0296072	0.63345	0.000513791	0.477207	1	16	ABCA3	2325882	2390747	-	protein_coding
ENSG00000228612.2	0.0167137	0.0350281	0.633489	0.000513673	0.477152	1	X	HK2P1	79827370	79830106	-	pseudogene
ENSG00000224607.3	-0.0140163	0.0293773	0.633517	0.000513588	-0.477112	1	2	IGKV1D-27	90007677	90008154	+	IG_V_pseudogene
ENSG00000114942.9	-0.00802702	0.0168261	0.633556	0.000513472	-0.477059	1	2	EEF1B2	207024309	207027652	+	protein_coding
ENSG00000200816.1	0.0155161	0.0325251	0.633561	0.000513456	0.477051	1	6	SNORA38	31590856	31590987	+	snoRNA
ENSG00000169020.5	0.0111034	0.0232784	0.633608	0.000513312	0.476985	1	4	ATP5I	666225	668127	-	protein_coding
ENSG00000163053.6	0.0180676	0.0378797	0.633616	0.000513289	0.476973	1	2	SLC16A14	230899698	230933715	-	protein_coding
ENSG00000066185.8	-0.0192015	0.0402593	0.633635	0.000513231	-0.476947	1	1	ZMYND12	42896000	42921938	-	protein_coding
ENSG00000141232.4	0.0129323	0.027119	0.633687	0.000513074	0.476874	1	17	TOB1	48939584	48945339	-	protein_coding
ENSG00000268758.1	-0.0187831	0.0394197	0.63396	0.000512251	-0.476491	1	19	EMR4P	6952511	6990857	-	pseudogene
ENSG00000213771.3	-0.0188844	0.0396336	0.633972	0.000512215	-0.476474	1	10	KRT8P37	8555650	8557069	-	pseudogene
ENSG00000124212.5	-0.0151843	0.0318693	0.633986	0.000512171	-0.476454	1	20	PTGIS	48120411	48184683	-	protein_coding
ENSG00000170089.11	-0.0207442	0.043543	0.634019	0.000512072	-0.476407	1	5	RP11-423H2.1	177236408	177377733	+	pseudogene
ENSG00000198369.5	0.012404	0.0260398	0.634063	0.000511939	0.476346	1	2	SPRED2	65537985	65659771	-	protein_coding
ENSG00000116237.11	0.0146869	0.0308332	0.634072	0.00051191	0.476332	1	1	ICMT	6281253	6296032	-	protein_coding
ENSG00000134597.9	0.0157622	0.0331009	0.634176	0.000511598	0.476187	1	X	RBMX2	129535943	129547317	+	protein_coding
ENSG00000100764.9	0.00944452	0.0198361	0.634218	0.000511472	0.476128	1	14	PSMC1	90722839	90738968	+	protein_coding
ENSG00000134717.13	0.0149073	0.03132	0.634332	0.000511127	0.475967	1	1	BTF3L4	52521797	52556388	+	protein_coding
ENSG00000099984.6	0.020528	0.0431503	0.634499	0.000510624	0.475733	1	22	GSTT2	24322339	24326106	+	protein_coding
ENSG00000177192.9	-0.0110727	0.0232767	0.634524	0.000510548	-0.475698	1	12	PUS1	132413745	132428406	+	protein_coding
ENSG00000165898.9	0.0150869	0.0317268	0.634648	0.000510174	0.475524	1	14	ISCA2	74960423	74963809	+	protein_coding
ENSG00000172667.6	0.0120966	0.0254388	0.634652	0.000510163	0.475518	1	3	ZMAT3	178735011	178790067	-	protein_coding
ENSG00000181192.7	-0.0137199	0.0288559	0.634691	0.000510047	-0.475464	1	10	DHTKD1	12110971	12165224	+	protein_coding
ENSG00000270812.1	0.0208537	0.0438704	0.634773	0.000509799	0.475349	1	7	CTA-326K9.1	88084624	88085506	+	pseudogene
ENSG00000127334.10	0.0121365	0.0255389	0.634866	0.000509518	0.475217	1	12	DYRK2	68042118	68059186	+	protein_coding
ENSG00000166016.4	0.0140121	0.0294888	0.634902	0.000509411	0.475167	1	11	ABTB2	34172535	34379555	-	protein_coding
ENSG00000234498.2	-0.0200617	0.0422237	0.634928	0.000509331	-0.47513	1	12	RPL13AP20	13028433	13029044	+	pseudogene
ENSG00000226284.1	-0.0203136	0.0427585	0.634965	0.00050922	-0.475079	1	20	ARPC3P1	47751017	47751549	+	pseudogene
ENSG00000104147.4	-0.011134	0.0234449	0.635093	0.000508837	-0.4749	1	15	OIP5	41601466	41624819	-	protein_coding
ENSG00000162543.5	-0.0163786	0.0344911	0.635119	0.000508758	-0.474863	1	1	UBXN10	20512578	20522541	+	protein_coding
ENSG00000160058.14	0.0094307	0.0198611	0.635141	0.000508692	0.474832	1	1	BSDC1	32830704	32860332	-	protein_coding
ENSG00000143753.8	0.0125414	0.0264144	0.63517	0.000508605	0.474791	1	1	DEGS1	224363458	224381143	+	protein_coding
ENSG00000139990.13	0.0105831	0.0222944	0.635238	0.0005084	0.474695	1	14	DCAF5	69517598	69619867	-	protein_coding
ENSG00000183098.6	-0.0133765	0.0281862	0.635323	0.000508143	-0.474576	1	13	GPC6	93879095	95059655	+	protein_coding
ENSG00000255591.1	-0.0134918	0.0284336	0.635375	0.000507987	-0.474503	1	X	AL590762.1	70520580	70520897	+	pseudogene
ENSG00000130957.4	-0.0157271	0.0331459	0.635391	0.000507942	-0.474481	1	9	FBP2	97321002	97356075	-	protein_coding
ENSG00000272070.1	0.0209802	0.0442234	0.635438	0.000507798	0.474414	1	5	AC005618.6	140705777	140708924	+	lincRNA
ENSG00000141298.13	-0.00921745	0.0194341	0.635524	0.000507539	-0.474293	1	17	SSH2	27952956	28257294	-	protein_coding
ENSG00000197927.8	0.0211566	0.0446124	0.635568	0.000507407	0.474232	1	2	C2orf27A	132479948	132524973	+	protein_coding
ENSG00000172878.9	-0.0169734	0.0357921	0.635575	0.000507389	-0.474223	1	2	METAP1D	172864490	172947158	+	protein_coding
ENSG00000186446.7	-0.0193146	0.0407337	0.635615	0.000507268	-0.474167	1	3	ZNF501	44771088	44778575	+	protein_coding
ENSG00000229127.1	-0.0153225	0.032324	0.635714	0.00050697	-0.474027	1	2	AC007038.7	210895457	210929080	+	antisense
ENSG00000125266.6	-0.0157811	0.0332921	0.63572	0.000506952	-0.474019	1	13	EFNB2	107142079	107187462	-	protein_coding
ENSG00000161381.9	-0.0154723	0.0326496	0.635811	0.000506678	-0.473891	1	17	PLXDC1	37219556	37310647	-	protein_coding
ENSG00000132514.9	-0.0170703	0.0360373	0.635959	0.000506237	-0.473684	1	17	CLEC10A	6977856	6983626	-	protein_coding
ENSG00000184886.3	-0.012919	0.0272806	0.636047	0.000505972	-0.47356	1	17	PIGW	34890847	34895159	+	protein_coding
ENSG00000181163.9	0.00791325	0.016712	0.636085	0.000505858	0.473507	1	5	NPM1	170814120	170838141	+	protein_coding
ENSG00000135540.7	-0.0114729	0.0242415	0.63625	0.000505364	-0.473275	1	6	NHSL1	138743180	139013708	-	protein_coding
ENSG00000210077.1	-0.0148763	0.0314398	0.636325	0.000505139	-0.47317	1	M	MT-TV	1602	1670	+	Mt_tRNA
ENSG00000170364.8	-0.0191351	0.0404456	0.636369	0.000505008	-0.473108	1	3	SETMAR	4344988	4359251	+	protein_coding
ENSG00000136040.4	-0.0152963	0.0323341	0.636395	0.000504931	-0.473072	1	12	PLXNC1	94542499	94701451	+	protein_coding
ENSG00000150667.6	0.0163588	0.03459	0.636494	0.000504634	0.472933	1	15	FSIP1	39892232	40075031	-	protein_coding
ENSG00000145431.6	0.0161754	0.0342042	0.636513	0.000504578	0.472907	1	4	PDGFC	157681606	157892546	-	protein_coding
ENSG00000136807.7	0.0128277	0.0271256	0.636516	0.000504566	0.472901	1	9	CDK9	130547958	130553066	+	protein_coding
ENSG00000175329.8	0.0155562	0.0328956	0.63652	0.000504556	0.472896	1	22	ISX	35462129	35483380	+	protein_coding
ENSG00000228878.3	0.0196622	0.0415783	0.63652	0.000504554	0.472896	1	7	AC007551.3	35791466	35840226	-	lincRNA
ENSG00000214376.5	-0.0183876	0.0388863	0.636549	0.00050447	-0.472856	1	11	VSTM5	93551398	93583697	-	protein_coding
ENSG00000242707.2	-0.0195437	0.0413348	0.636578	0.000504381	-0.472815	1	18	RN7SL362P	13715099	13715367	-	misc_RNA
ENSG00000131626.11	0.0150001	0.0317265	0.636594	0.000504335	0.472793	1	11	PPFIA1	70116806	70230509	+	protein_coding
ENSG00000159210.5	0.0130441	0.0275932	0.636639	0.000504201	0.47273	1	17	SNF8	47006678	47022479	-	protein_coding
ENSG00000138771.10	-0.0149497	0.0316278	0.636678	0.000504084	-0.472675	1	4	SHROOM3	77356253	77704406	+	protein_coding
ENSG00000102981.5	0.0164169	0.0347423	0.63678	0.000503778	0.472532	1	16	PARD6A	67694849	67696681	+	protein_coding
ENSG00000163297.12	0.0127354	0.0269538	0.63681	0.00050369	0.47249	1	4	ANTXR2	80822303	81046608	-	protein_coding
ENSG00000196943.8	0.0122164	0.0258564	0.636824	0.000503647	0.47247	1	14	NOP9	24769068	24778330	+	protein_coding
ENSG00000148824.14	-0.0131507	0.0278366	0.636855	0.000503553	-0.472426	1	10	MTG1	135207598	135234811	+	protein_coding
ENSG00000104728.11	-0.0148076	0.0313449	0.636868	0.000503514	-0.472408	1	8	ARHGEF10	1772142	1906807	+	protein_coding
ENSG00000214629.3	-0.019693	0.0417027	0.637	0.000503122	-0.472224	1	10	RPSAP6	76131293	76132174	+	pseudogene
ENSG00000120370.8	0.0166747	0.0353182	0.637068	0.000502918	0.472128	1	1	GORAB	170501270	170522587	+	protein_coding
ENSG00000107317.7	0.0132075	0.0279745	0.63707	0.000502913	0.472125	1	9	PTGDS	139871956	139879887	+	protein_coding
ENSG00000179388.8	-0.0167136	0.0354016	0.637078	0.000502888	-0.472114	1	8	EGR3	22545172	22550815	-	protein_coding
ENSG00000100351.12	0.0129528	0.0274401	0.637133	0.000502725	0.472037	1	22	GRAP2	40297086	40369725	+	protein_coding
ENSG00000273142.1	-0.0163606	0.0346624	0.63716	0.000502642	-0.471998	1	7	RP11-458F8.4	66367844	66371284	+	lincRNA
ENSG00000226777.3	-0.0150608	0.0319106	0.637181	0.000502579	-0.471969	1	14	KIAA0125	106383838	106391825	+	protein_coding
ENSG00000214708.4	-0.020746	0.0439566	0.637184	0.00050257	-0.471965	1	17	AC090616.2	30468245	30470154	-	protein_coding
ENSG00000181982.13	-0.0162197	0.034367	0.637191	0.000502552	-0.471956	1	4	CCDC149	24807739	24981826	-	protein_coding
ENSG00000092969.7	-0.0184409	0.0390812	0.637259	0.000502349	-0.471861	1	1	TGFB2	218519577	218617961	+	protein_coding
ENSG00000165862.10	-0.0186129	0.0394495	0.637291	0.000502254	-0.471816	1	10	PNLIPRP2	118380465	118404654	+	polymorphic_pseudogene
ENSG00000178982.5	0.00931342	0.0197441	0.637368	0.000502023	0.471707	1	19	EIF3K	39109735	39127595	+	protein_coding
ENSG00000228794.4	-0.0157105	0.033313	0.637442	0.000501801	-0.471603	1	1	RP11-206L10.11	762988	794826	+	processed_transcript
ENSG00000156345.13	-0.0159967	0.033942	0.637661	0.000501149	-0.471297	1	9	CDK20	90581356	90589668	-	protein_coding
ENSG00000095787.17	-0.0111874	0.0237378	0.637666	0.000501135	-0.47129	1	10	WAC	28821422	28912041	+	protein_coding
ENSG00000214530.3	-0.00870302	0.0184676	0.637688	0.000501069	-0.471259	1	11	STARD10	72465774	72504726	-	protein_coding
ENSG00000198839.5	-0.01404	0.0297954	0.63772	0.000500974	-0.471214	1	7	ZNF277	111846643	111983151	+	protein_coding
ENSG00000162777.12	0.0140728	0.0298658	0.637729	0.000500948	0.471202	1	1	DENND2D	111729796	111747157	-	protein_coding
ENSG00000132639.8	0.0199752	0.0424086	0.63786	0.000500555	0.471017	1	20	SNAP25	10199478	10288066	+	protein_coding
ENSG00000224861.1	0.0167482	0.0355592	0.637875	0.000500511	0.470996	1	14	YBX1P1	66479548	66480507	-	pseudogene
ENSG00000076248.6	0.0153257	0.0325409	0.637896	0.000500448	0.470967	1	12	UNG	109535379	109548797	+	protein_coding
ENSG00000138614.10	-0.0133001	0.0282445	0.637951	0.000500286	-0.47089	1	15	VWA9	65871091	65903627	-	protein_coding
ENSG00000104524.9	0.0109108	0.0231722	0.637975	0.000500214	0.470856	1	8	PYCRL	144686083	144691943	-	protein_coding
ENSG00000260468.1	-0.0187281	0.039775	0.637979	0.000500203	-0.470851	1	16	RP11-27M24.3	10608699	10622059	-	lincRNA
ENSG00000071462.7	0.0141639	0.0300882	0.638055	0.000499977	0.470745	1	7	WBSCR22	73097355	73119491	+	protein_coding
ENSG00000168394.9	-0.0130266	0.0276739	0.638074	0.000499919	-0.470717	1	6	TAP1	32812986	32821755	-	protein_coding
ENSG00000006704.6	-0.0126563	0.0268934	0.638152	0.000499689	-0.470609	1	7	GTF2IRD1	73868120	74016931	+	protein_coding
ENSG00000184792.11	0.0166818	0.035456	0.638235	0.00049944	0.470492	1	22	OSBP2	31089769	31303811	+	protein_coding
ENSG00000262621.2	-0.0212989	0.04528	0.638313	0.000499208	-0.470382	1	16	NAA60	3415099	3536960	+	protein_coding
ENSG00000159842.10	0.00823285	0.0175034	0.638331	0.000499156	0.470358	1	17	ABR	906758	1132315	-	protein_coding
ENSG00000079332.10	0.00964099	0.0204973	0.638333	0.000499148	0.470354	1	10	SAR1A	71907045	71930279	-	protein_coding
ENSG00000141431.5	0.0163049	0.0346723	0.638402	0.000498945	0.470259	1	18	ASXL3	31158579	31331156	+	protein_coding
ENSG00000226450.2	0.0182004	0.0387033	0.638405	0.000498936	0.470254	1	22	CYP2D8P1	42545877	42551007	-	pseudogene
ENSG00000254614.1	0.0209351	0.0445198	0.638414	0.00049891	0.470242	1	11	AP003068.23	64945077	64949305	-	protein_coding
ENSG00000176422.10	-0.0142675	0.0303667	0.6387	0.000498061	-0.469841	1	12	SPRYD4	56862301	56864763	+	protein_coding
ENSG00000204261.4	-0.0141112	0.0300398	0.638766	0.000497865	-0.469749	1	6	TAPSAR1	32811863	32814272	+	lincRNA
ENSG00000207523.1	-0.0149005	0.0317221	0.638787	0.000497803	-0.469719	1	1	SNORA66	93306276	93306408	+	snoRNA
ENSG00000227885.1	-0.020085	0.0427596	0.638788	0.0004978	-0.469718	1	6	RP11-79N23.1	53605547	53611820	-	lincRNA
ENSG00000101181.13	0.0124749	0.0265622	0.638836	0.000497657	0.469651	1	20	MTG2	60758085	60778624	+	protein_coding
ENSG00000186198.3	-0.0138286	0.0294507	0.638908	0.000497443	-0.46955	1	15	SLC51B	65337708	65345734	+	protein_coding
ENSG00000198668.6	-0.01003	0.0213661	0.638988	0.000497206	-0.469438	1	14	CALM1	90862846	90874605	+	protein_coding
ENSG00000196369.6	-0.0180056	0.0383585	0.639013	0.000497131	-0.469402	1	1	SRGAP2B	143913615	144094424	+	pseudogene
ENSG00000111701.6	-0.0142707	0.0304034	0.63903	0.000497079	-0.469378	1	12	APOBEC1	7801996	7818499	-	protein_coding
ENSG00000134248.9	0.0167937	0.0357827	0.639068	0.000496968	0.469325	1	1	LAMTOR5	110943871	110950564	-	protein_coding
ENSG00000145723.12	-0.0155499	0.0331362	0.639106	0.000496857	-0.469273	1	5	GIN1	102421704	102455855	-	protein_coding
ENSG00000260470.1	0.019667	0.0419101	0.639111	0.000496842	0.469266	1	12	RP11-834C11.11	54538853	54541009	-	lincRNA
ENSG00000121964.10	0.0156782	0.0334117	0.639127	0.000496793	0.469243	1	2	GTDC1	144695635	145090135	-	protein_coding
ENSG00000096696.9	-0.01135	0.024188	0.63913	0.000496785	-0.469239	1	6	DSP	7541808	7586950	+	protein_coding
ENSG00000054793.9	-0.0118695	0.0252958	0.639137	0.000496762	-0.469228	1	20	ATP9A	50213053	50385173	-	protein_coding
ENSG00000254706.1	-0.0174014	0.0370889	0.639172	0.000496661	-0.46918	1	1	RP11-565P22.6	162335197	162351905	+	protein_coding
ENSG00000221994.6	0.0181943	0.0387792	0.639173	0.000496657	0.469178	1	X	ZNF630	47842756	47931025	-	protein_coding
ENSG00000079337.11	0.0141234	0.0301077	0.639232	0.000496481	0.469095	1	12	RAPGEF3	48128455	48164823	-	protein_coding
ENSG00000250230.2	-0.017733	0.0378046	0.639251	0.000496426	-0.469069	1	11	RP11-855O10.2	61355966	61375022	+	lincRNA
ENSG00000230630.1	0.0181103	0.0386129	0.639285	0.000496326	0.469022	1	1	DNM3OS	172109461	172113934	-	antisense
ENSG00000261114.1	-0.020092	0.0428436	0.639328	0.000496197	-0.468961	1	16	RP11-325K4.2	56974940	56975638	+	sense_intronic
ENSG00000183077.11	-0.0151365	0.0322817	0.639379	0.000496046	-0.46889	1	17	AFMID	76183398	76203782	+	protein_coding
ENSG00000138449.6	-0.0134262	0.0286357	0.639398	0.00049599	-0.468863	1	2	SLC40A1	190425305	190448484	-	protein_coding
ENSG00000269086.2	-0.0183477	0.0391401	0.639466	0.000495789	-0.468768	1	19	CTC-523E23.5	35328793	35346208	+	lincRNA
ENSG00000100226.11	0.00930998	0.0198642	0.639527	0.000495607	0.468682	1	22	GTPBP1	39101728	39134304	+	protein_coding
ENSG00000018610.9	0.0148022	0.0315853	0.639557	0.000495521	0.468641	1	X	CXorf56	118672112	118699397	-	protein_coding
ENSG00000230513.1	-0.0191992	0.0409701	0.639576	0.000495464	-0.468615	1	22	THAP7-AS1	21356175	21364631	+	antisense
ENSG00000258796.1	0.0202373	0.0431864	0.639584	0.000495441	0.468603	1	14	CTD-2560C21.1	67227250	67227736	+	pseudogene
ENSG00000204444.6	0.0172787	0.036899	0.639823	0.000494734	0.468269	1	6	APOM	31620193	31625987	+	protein_coding
ENSG00000127884.4	-0.00910843	0.0194605	0.639981	0.000494265	-0.468047	1	10	ECHS1	135175984	135187193	-	protein_coding
ENSG00000181788.3	0.0146019	0.0312019	0.640028	0.000494127	0.467981	1	3	SIAH2	150458914	150481264	-	protein_coding
ENSG00000068650.14	-0.0111597	0.0238468	0.640034	0.00049411	-0.467973	1	13	ATP11A	113344643	113541482	+	protein_coding
ENSG00000135164.14	-0.0119676	0.0255732	0.640034	0.000494109	-0.467973	1	7	DMTF1	86781677	86825653	+	protein_coding
ENSG00000010671.11	-0.0115772	0.0247391	0.640036	0.000494105	-0.467971	1	X	BTK	100604435	100641183	-	protein_coding
ENSG00000254859.1	-0.0196496	0.0419964	0.640095	0.00049393	-0.467888	1	8	RP11-661A12.5	144624143	144631899	-	antisense
ENSG00000164484.7	-0.0158989	0.0339803	0.640096	0.000493927	-0.467887	1	6	TMEM200A	130686879	130764208	+	protein_coding
ENSG00000169660.11	-0.0108673	0.0232326	0.640186	0.000493662	-0.467761	1	17	HEXDC	80376194	80400521	+	protein_coding
ENSG00000262333.1	-0.0197812	0.0422967	0.640245	0.000493485	-0.467677	1	17	HNRNPA1P16	2210055	2211009	+	pseudogene
ENSG00000128713.11	-0.020597	0.0440449	0.640274	0.000493401	-0.467637	1	2	HOXD11	176968944	176974722	+	protein_coding
ENSG00000227053.1	0.0201531	0.0431036	0.640336	0.000493217	0.46755	1	7	RP11-395B7.4	100657601	100660889	-	antisense
ENSG00000115204.10	-0.0163464	0.0349623	0.640341	0.000493204	-0.467544	1	2	MPV17	27532360	27548547	-	protein_coding
ENSG00000072163.14	-0.0124491	0.0266363	0.640464	0.000492841	-0.467372	1	2	LIMS2	128395956	128439360	-	protein_coding
ENSG00000102984.10	-0.017147	0.0366957	0.640532	0.00049264	-0.467276	1	16	ZNF821	71893583	71929239	-	protein_coding
ENSG00000259917.1	0.0167983	0.0359658	0.640684	0.000492192	0.467064	1	15	HNRNPLP2	34781203	34782772	-	pseudogene
ENSG00000188828.7	-0.018736	0.0401171	0.640707	0.000492125	-0.467032	1	X	GLRA4	102962152	102983583	-	protein_coding
ENSG00000169247.7	-0.0189495	0.040577	0.640729	0.00049206	-0.467001	1	5	SH3TC2	148303202	148442726	-	protein_coding
ENSG00000061936.5	-0.0109886	0.0235311	0.640743	0.000492017	-0.466981	1	12	SFSWAP	132195626	132284282	+	protein_coding
ENSG00000122884.8	0.0158306	0.0339022	0.640766	0.00049195	0.466949	1	10	P4HA1	74766975	74856732	-	protein_coding
ENSG00000104613.7	-0.0136524	0.0292422	0.640821	0.000491787	-0.466871	1	8	INTS10	19674651	19709594	+	protein_coding
ENSG00000123427.11	-0.0186983	0.040051	0.640828	0.000491769	-0.466863	1	12	METTL21B	58165275	58176324	+	protein_coding
ENSG00000171016.7	0.0121777	0.0260871	0.640866	0.000491656	0.466809	1	15	PYGO1	55831088	55881145	-	protein_coding
ENSG00000122008.11	-0.013806	0.029576	0.640873	0.000491635	-0.466799	1	5	POLK	74807581	74896969	+	protein_coding
ENSG00000272563.1	0.0197246	0.0422563	0.640883	0.000491606	0.466785	1	2	RP11-480C16.1	114190177	114193619	+	lincRNA
ENSG00000106299.7	-0.00816666	0.0175078	0.641117	0.000490917	-0.466458	1	7	WASL	123321989	123389121	-	protein_coding
ENSG00000240344.4	-0.018908	0.040536	0.641123	0.000490899	-0.466449	1	2	PPIL3	201735630	201754026	-	protein_coding
ENSG00000237188.3	0.0192641	0.0413014	0.641139	0.000490852	0.466427	1	1	RP11-337C18.8	146644350	146683136	+	antisense
ENSG00000184719.7	-0.0151954	0.0325893	0.641252	0.000490521	-0.46627	1	10	RNLS	90033621	90344287	-	protein_coding
ENSG00000158615.8	-0.0119727	0.0256873	0.641377	0.000490151	-0.466094	1	1	PPP1R15B	204372515	204380919	-	protein_coding
ENSG00000226268.2	-0.0148021	0.0317606	0.641407	0.000490065	-0.466053	1	11	RP11-61N20.3	49455025	49455990	-	pseudogene
ENSG00000088256.4	-0.00720093	0.0154546	0.641486	0.000489832	-0.465942	1	19	GNA11	3094408	3124002	+	protein_coding
ENSG00000187325.4	0.0137221	0.0294555	0.641546	0.000489655	0.465858	1	X	TAF9B	77385245	77395203	-	protein_coding
ENSG00000171497.4	-0.0147291	0.0316213	0.641589	0.000489528	-0.465797	1	4	PPID	159630286	159644548	-	protein_coding
ENSG00000091164.8	0.0146289	0.0314064	0.641591	0.000489524	0.465796	1	18	TXNL1	54264439	54318831	-	protein_coding
ENSG00000213160.5	0.0162687	0.0349375	0.641693	0.000489225	0.465653	1	2	KLHL23	170550998	170633499	+	protein_coding
ENSG00000261617.1	0.0158031	0.0339391	0.641709	0.000489178	0.465631	1	16	RP11-243A14.1	9449445	9501950	+	lincRNA
ENSG00000134909.14	-0.00945594	0.0203086	0.641721	0.000489141	-0.465613	1	11	ARHGAP32	128834955	129149219	-	protein_coding
ENSG00000137818.7	-0.0127353	0.0273543	0.641754	0.000489045	-0.465567	1	15	RPLP1	69745123	69748255	+	protein_coding
ENSG00000240809.1	0.0131842	0.0283222	0.641797	0.000488918	0.465507	1	3	RP11-550F7.1	76483169	76484579	+	pseudogene
ENSG00000167995.11	-0.0185949	0.0399534	0.641864	0.000488723	-0.465414	1	11	BEST1	61717293	61732987	+	protein_coding
ENSG00000226660.2	-0.0181288	0.0389595	0.641927	0.000488537	-0.465325	1	7	TRBV2	142000747	142001255	+	TR_V_gene
ENSG00000184154.8	-0.0172023	0.0369688	0.641932	0.000488524	-0.465319	1	11	LRTOMT	71791382	71821828	+	protein_coding
ENSG00000227911.3	0.0193788	0.0416498	0.641961	0.000488439	0.465279	1	13	RP11-141M1.1	33907816	33909414	-	lincRNA
ENSG00000168615.7	-0.0110509	0.0237625	0.64212	0.000487972	-0.465056	1	8	ADAM9	38854388	38962663	+	protein_coding
ENSG00000010404.13	0.00939042	0.0201935	0.642145	0.0004879	0.465022	1	X	IDS	148558521	148615470	-	protein_coding
ENSG00000261915.2	0.0167481	0.0360169	0.642156	0.000487866	0.465006	1	17	RP11-542C16.2	7215980	7222493	-	protein_coding
ENSG00000147145.8	-0.0186788	0.0401714	0.642177	0.000487804	-0.464976	1	X	LPAR4	78003206	78012591	+	protein_coding
ENSG00000153071.10	0.0130494	0.0280667	0.642201	0.000487735	0.464943	1	5	DAB2	39371780	39462402	-	protein_coding
ENSG00000172269.12	-0.0138991	0.0298967	0.64223	0.000487648	-0.464902	1	11	DPAGT1	118967213	118979041	-	protein_coding
ENSG00000268001.1	-0.0165413	0.0355844	0.64227	0.000487531	-0.464846	1	19	CTC-241F20.3	48758932	48761456	+	antisense
ENSG00000267767.2	-0.020095	0.0432295	0.642272	0.000487525	-0.464843	1	19	CTC-523E23.4	35279486	35323773	-	lincRNA
ENSG00000212993.3	0.0210443	0.0452895	0.642402	0.000487145	0.464662	1	8	POU5F1B	128426535	128432311	+	protein_coding
ENSG00000181513.10	-0.0136813	0.0294461	0.642432	0.000487058	-0.46462	1	17	ACBD4	43209967	43221548	+	protein_coding
ENSG00000104537.12	-0.0139904	0.0301138	0.642458	0.000486981	-0.464583	1	8	ANXA13	124693034	124749647	-	protein_coding
ENSG00000133858.11	0.00984676	0.0211959	0.642476	0.000486929	0.464559	1	12	ZFC3H1	72003252	72061505	-	protein_coding
ENSG00000179178.6	0.0143984	0.0310003	0.642546	0.000486723	0.46446	1	1	TMEM125	43735665	43739673	+	protein_coding
ENSG00000270761.1	-0.0193369	0.0416371	0.642579	0.000486628	-0.464415	1	6	RP11-385F7.1	47444979	47445308	-	lincRNA
ENSG00000260267.1	0.0133781	0.0288081	0.642598	0.000486572	0.464388	1	16	RP11-452L6.5	31468032	31471057	-	antisense
ENSG00000013583.4	-0.017242	0.0371378	0.642682	0.000486325	-0.46427	1	12	HEBP1	13127798	13153207	-	protein_coding
ENSG00000251455.1	0.0169467	0.0365026	0.642689	0.000486305	0.464261	1	4	RP11-164P12.3	152595635	152599045	+	antisense
ENSG00000231292.5	-0.0132986	0.0286474	0.64272	0.000486213	-0.464217	1	2	IGKV1OR2-108	114163973	114164486	+	IG_V_gene
ENSG00000223525.1	0.0180962	0.0389858	0.642752	0.000486122	0.464173	1	1	RABGAP1L-IT1	174866095	174867133	+	sense_intronic
ENSG00000101166.11	0.00852012	0.0183576	0.642789	0.000486012	0.464121	1	20	SLMO2	57608200	57617964	-	protein_coding
ENSG00000042980.8	-0.0142124	0.0306268	0.642838	0.00048587	-0.464053	1	8	ADAM28	24151553	24216531	+	protein_coding
ENSG00000171385.5	-0.0150693	0.03248	0.642906	0.000485671	-0.463958	1	1	KCND3	112313284	112531777	-	protein_coding
ENSG00000163564.10	-0.0116842	0.0251857	0.642932	0.000485594	-0.463921	1	1	PYHIN1	158900586	158946844	+	protein_coding
ENSG00000179104.4	-0.0165908	0.035771	0.643015	0.000485352	-0.463805	1	12	TMTC2	83080659	83528649	+	protein_coding
ENSG00000227695.1	-0.0186245	0.0401567	0.643023	0.00048533	-0.463795	1	10	DNMBP-AS1	101686767	101718138	+	antisense
ENSG00000141574.3	0.0154698	0.0333591	0.643065	0.000485206	0.463736	1	17	SECTM1	80278900	80291950	-	protein_coding
ENSG00000162542.9	-0.0124006	0.0267507	0.643189	0.000484845	-0.463563	1	1	TMCO4	20008706	20126438	-	protein_coding
ENSG00000272542.1	-0.0192404	0.0415059	0.643191	0.000484837	-0.463559	1	13	RP11-255P5.2	103541208	103542184	+	lincRNA
ENSG00000198945.3	0.0156732	0.0338115	0.643201	0.00048481	0.463546	1	6	L3MBTL3	130334844	130462594	+	protein_coding
ENSG00000227038.2	-0.016629	0.0358784	0.643247	0.000484674	-0.463481	1	7	AC005077.12	75719749	75738097	-	pseudogene
ENSG00000148450.8	-0.0153261	0.0330872	0.643447	0.000484092	-0.463202	1	10	MSRB2	23384435	23410942	+	protein_coding
ENSG00000250696.1	-0.0198367	0.0428347	0.643522	0.000483873	-0.463098	1	4	RP11-704M14.1	70047818	70082484	+	antisense
ENSG00000164077.9	-0.0117728	0.0254291	0.643617	0.000483595	-0.462965	1	3	MON1A	49946302	49967606	-	protein_coding
ENSG00000174456.9	-0.0193999	0.0419066	0.643641	0.000483525	-0.462931	1	12	C12orf76	110465872	110511491	-	protein_coding
ENSG00000241837.2	0.0101658	0.0219657	0.643733	0.000483256	0.462802	1	21	ATP5O	35275757	35288284	-	protein_coding
ENSG00000125650.4	0.0189682	0.04099	0.64377	0.000483148	0.462751	1	19	PSPN	6375159	6379069	-	protein_coding
ENSG00000268575.1	-0.0171207	0.0370022	0.643811	0.000483029	-0.462693	1	1	RP1-283E3.8	1634175	1669127	-	processed_transcript
ENSG00000254206.1	0.0176067	0.0380535	0.643818	0.000483009	0.462684	1	16	NPIPB11	29392675	29415350	-	protein_coding
ENSG00000100664.6	0.015296	0.033063	0.643854	0.000482904	0.462634	1	14	EIF5	103799881	103811362	+	protein_coding
ENSG00000083067.18	0.0201501	0.0435564	0.643863	0.000482877	0.462621	1	9	TRPM3	73143979	74061820	-	protein_coding
ENSG00000205133.7	-0.00835214	0.0180563	0.643906	0.000482752	-0.462561	1	8	TRIQK	93895758	94029901	-	protein_coding
ENSG00000207001.1	-0.014128	0.0305457	0.643934	0.000482671	-0.462522	1	15	SNORD116-2	25299357	25299451	+	snoRNA
ENSG00000232940.1	-0.0201971	0.0436724	0.643972	0.00048256	-0.462469	1	6	HCG25	33217311	33222766	+	antisense
ENSG00000152601.13	-0.00920936	0.0199176	0.64404	0.000482363	-0.462374	1	3	MBNL1	151961617	152183569	+	protein_coding
ENSG00000164051.9	-0.0131303	0.0283986	0.644052	0.000482328	-0.462358	1	3	CCDC51	48473574	48481866	-	protein_coding
ENSG00000188352.8	-0.014977	0.0323939	0.644064	0.000482292	-0.46234	1	9	FOCAD	20658308	20995954	+	protein_coding
ENSG00000110442.7	0.0132335	0.028632	0.644171	0.000481982	0.462192	1	11	COMMD9	36295051	36310999	-	protein_coding
ENSG00000187122.12	-0.0190627	0.041252	0.644233	0.000481801	-0.462105	1	10	SLIT1	98757795	98945677	-	protein_coding
ENSG00000180228.8	0.0135561	0.0293382	0.644263	0.000481713	0.462062	1	2	PRKRA	179296141	179316239	-	protein_coding
ENSG00000188761.7	0.0126605	0.0274	0.644264	0.00048171	0.462061	1	1	BCL2L15	114420790	114430169	-	protein_coding
ENSG00000107949.12	-0.00941046	0.0203708	0.644338	0.000481497	-0.461959	1	10	BCCIP	127512115	127542264	+	protein_coding
ENSG00000104112.4	-0.0175089	0.0379052	0.644371	0.0004814	-0.461912	1	15	SCG3	51973550	52013223	+	protein_coding
ENSG00000187260.11	-0.0177608	0.0384636	0.644483	0.000481074	-0.461756	1	7	WDR86	151072995	151107813	-	protein_coding
ENSG00000226026.1	-0.0199809	0.0432807	0.644553	0.000480871	-0.461658	1	1	RP11-57H12.3	95628775	95699538	-	antisense
ENSG00000137558.3	0.0169519	0.0367241	0.644593	0.000480755	0.461603	1	8	PI15	75736772	75767264	+	protein_coding
ENSG00000205572.5	-0.0184399	0.0399485	0.644601	0.000480731	-0.461591	1	5	SERF1B	69321074	69338940	+	protein_coding
ENSG00000261408.1	-0.0162556	0.0352191	0.644627	0.000480657	-0.461556	1	17	TEN1-CDK3	73975312	74002080	+	processed_transcript
ENSG00000131730.11	0.0200719	0.0434924	0.644664	0.000480548	0.461503	1	5	CKMT2	80529104	80562216	+	protein_coding
ENSG00000100811.6	0.0144755	0.0313758	0.644768	0.000480248	0.461359	1	14	YY1	100704635	100749129	+	protein_coding
ENSG00000100266.13	-0.0128922	0.0279523	0.644865	0.000479964	-0.461222	1	22	PACSIN2	43231418	43411151	-	protein_coding
ENSG00000188811.8	-0.0108181	0.0234586	0.644913	0.000479826	-0.461156	1	13	NHLRC3	39612443	39624246	+	protein_coding
ENSG00000117751.13	-0.0113818	0.024686	0.644978	0.000479636	-0.461065	1	1	PPP1R8	28157289	28178187	+	protein_coding
ENSG00000260806.1	-0.0201851	0.0437805	0.644987	0.000479612	-0.461053	1	14	RP11-872J21.3	96967147	96968658	-	antisense
ENSG00000158863.17	-0.0105443	0.0228704	0.644991	0.000479599	-0.461047	1	8	FAM160B2	21946670	21962409	+	protein_coding
ENSG00000130707.13	-0.0141978	0.0307973	0.645018	0.00047952	-0.461009	1	9	ASS1	133320316	133376661	+	protein_coding
ENSG00000135835.6	-0.0136041	0.0295148	0.64508	0.000479343	-0.460924	1	1	KIAA1614	180882290	180920750	+	protein_coding
ENSG00000161999.7	-0.00934272	0.0202728	0.645133	0.000479189	-0.46085	1	16	JMJD8	731671	734529	-	protein_coding
ENSG00000154217.10	-0.0150046	0.0325613	0.645161	0.000479108	-0.460811	1	17	PITPNC1	65373575	65693372	+	protein_coding
ENSG00000206077.6	0.0195846	0.0425007	0.645163	0.000479102	0.460808	1	5	ZDHHC11B	710475	767067	-	protein_coding
ENSG00000125388.15	0.0206742	0.0448707	0.645204	0.000478981	0.46075	1	4	GRK4	2965335	3042474	+	protein_coding
ENSG00000112146.12	0.0160953	0.0349344	0.645219	0.000478938	0.460729	1	6	FBXO9	52916789	52965671	+	protein_coding
ENSG00000197406.6	0.0136062	0.0295341	0.645244	0.000478865	0.460694	1	14	DIO3	102027688	102029789	+	protein_coding
ENSG00000266289.1	-0.0186975	0.0405865	0.645252	0.000478842	-0.460683	1	8	RP11-1C8.6	104395306	104396082	-	lincRNA
ENSG00000240695.1	0.0159627	0.0346655	0.6454	0.000478415	0.460477	1	3	RP11-102M11.1	136455342	136456071	-	pseudogene
ENSG00000109255.7	0.0193185	0.041954	0.645405	0.000478399	0.460469	1	4	NMU	56461396	56502865	-	protein_coding
ENSG00000117834.8	-0.0167596	0.0364054	0.645482	0.000478175	-0.460362	1	1	SLC5A9	48688357	48714316	+	protein_coding
ENSG00000109066.9	-0.0122007	0.026506	0.645527	0.000478047	-0.4603	1	17	TMEM104	72772622	72835918	+	protein_coding
ENSG00000104899.4	-0.0165135	0.0358759	0.64553	0.000478039	-0.460296	1	19	AMH	2249308	2252072	+	protein_coding
ENSG00000204116.7	0.0100666	0.0218729	0.645577	0.000477901	0.46023	1	X	CHIC1	72783036	72906937	+	protein_coding
ENSG00000253368.3	0.0184703	0.040142	0.645654	0.00047768	0.460123	1	1	TRNP1	27320198	27327389	+	protein_coding
ENSG00000144182.12	0.0187969	0.0408561	0.645687	0.000477583	0.460076	1	2	LIPT1	99771418	99779620	+	protein_coding
ENSG00000082293.8	-0.0151773	0.0329928	0.64573	0.00047746	-0.460017	1	6	COL19A1	70576463	70919679	+	protein_coding
ENSG00000125744.7	-0.017288	0.0375858	0.64577	0.000477342	-0.45996	1	19	RTN2	45988547	46000319	-	protein_coding
ENSG00000163435.11	-0.0152857	0.0332345	0.645788	0.00047729	-0.459935	1	1	ELF3	201977073	201986316	+	protein_coding
ENSG00000080189.10	-0.0106096	0.0230676	0.645789	0.000477288	-0.459934	1	20	SLC35C2	44978167	44993043	-	protein_coding
ENSG00000107929.10	0.00888287	0.0193169	0.64585	0.000477112	0.45985	1	10	LARP4B	855484	977564	-	protein_coding
ENSG00000198225.4	-0.0183765	0.039963	0.645858	0.000477089	-0.459838	1	6	FKBP1C	63921351	63922929	+	protein_coding
ENSG00000064932.11	-0.0081221	0.0176644	0.645886	0.000477009	-0.4598	1	19	SBNO2	1107636	1174282	-	protein_coding
ENSG00000167191.7	0.0156634	0.0340676	0.645904	0.000476955	0.459774	1	16	GPRC5B	19868616	19897489	-	protein_coding
ENSG00000253516.1	-0.0177078	0.0385257	0.646003	0.000476669	-0.459636	1	8	HMGB1P41	81724377	81724816	-	pseudogene
ENSG00000198929.8	0.0132389	0.0288029	0.646003	0.000476669	0.459636	1	1	NOS1AP	162039564	162353321	+	protein_coding
ENSG00000135597.14	-0.0152041	0.0330791	0.646009	0.000476652	-0.459628	1	6	REPS1	139224630	139309398	-	protein_coding
ENSG00000249673.2	0.0176477	0.0384029	0.646071	0.000476473	0.459541	1	4	NOP14-AS1	2936626	2963465	+	antisense
ENSG00000163220.10	0.0162052	0.0352726	0.646153	0.000476237	0.459428	1	1	S100A9	153330330	153333503	+	protein_coding
ENSG00000259040.3	0.014458	0.0314784	0.646245	0.000475969	0.459298	1	6	BLOC1S5-TXNDC5	7881755	8064597	-	protein_coding
ENSG00000255639.2	0.0142889	0.0311125	0.646268	0.000475904	0.459267	1	12	RP11-234B24.6	4766800	4853747	+	protein_coding
ENSG00000267508.1	-0.018764	0.0408597	0.646294	0.000475828	-0.45923	1	19	ZNF285	44886459	44905774	-	protein_coding
ENSG00000205583.9	0.0175214	0.0381598	0.646345	0.000475682	0.45916	1	7	STAG3L1	74988448	75024657	+	pseudogene
ENSG00000249936.2	0.0140361	0.030575	0.646407	0.000475502	0.459072	1	4	RAC1P2	46725793	46726625	-	pseudogene
ENSG00000267350.2	0.0155435	0.0338591	0.646413	0.000475486	0.459065	1	17	RP1-178F10.3	18227536	18229211	+	lincRNA
ENSG00000234009.1	0.011873	0.0258683	0.646474	0.000475308	0.458979	1	22	RPL5P34	43172412	43173302	-	pseudogene
ENSG00000272910.1	-0.0199181	0.0434144	0.64661	0.000474917	-0.45879	1	3	RP11-15L13.4	179301050	179301550	-	antisense
ENSG00000177628.11	-0.0107395	0.0234106	0.646642	0.000474825	-0.458745	1	1	GBA	155204243	155214490	-	protein_coding
ENSG00000212402.1	-0.0182289	0.0397436	0.646702	0.000474653	-0.458662	1	5	SNORA74B	172447731	172447931	+	snoRNA
ENSG00000185862.5	-0.00849921	0.0185334	0.646754	0.000474503	-0.45859	1	17	EVI2B	29630784	29641130	-	protein_coding
ENSG00000168026.12	-0.0166998	0.0364208	0.646801	0.000474366	-0.458523	1	3	TTC21A	39149152	39180394	+	protein_coding
ENSG00000164142.11	0.0133242	0.0290706	0.646934	0.000473984	0.458339	1	4	FAM160A1	152330368	152584784	+	protein_coding
ENSG00000227008.2	-0.00972546	0.0212199	0.646949	0.00047394	-0.458318	1	X	RP3-417G15.1	132804999	132805414	+	pseudogene
ENSG00000138378.13	-0.0115919	0.0252931	0.646958	0.000473914	-0.458305	1	2	STAT4	191894302	192016322	-	protein_coding
ENSG00000120129.5	0.015916	0.034732	0.646996	0.000473804	0.458252	1	5	DUSP1	172195093	172198198	-	protein_coding
ENSG00000116990.9	-0.0160325	0.0349868	0.647002	0.000473788	-0.458244	1	1	MYCL	40361098	40367928	-	protein_coding
ENSG00000257950.3	-0.0150659	0.0328833	0.647059	0.000473622	-0.458164	1	17	P2RX5-TAX1BP3	3566357	3599488	-	protein_coding
ENSG00000196409.7	0.0163679	0.0357261	0.64707	0.000473592	0.458149	1	9	ZNF658	40760700	40836415	-	protein_coding
ENSG00000188529.10	0.0128193	0.0279888	0.647166	0.000473316	0.458016	1	1	SRSF10	24291294	24307417	-	protein_coding
ENSG00000162066.10	-0.0087995	0.0192142	0.647199	0.00047322	-0.457969	1	16	AMDHD2	2570358	2581423	+	protein_coding
ENSG00000109111.10	-0.00845322	0.01846	0.647234	0.000473119	-0.45792	1	17	SUPT6H	26989109	27029697	+	protein_coding
ENSG00000146216.7	-0.0175888	0.0384103	0.647235	0.000473118	-0.45792	1	6	TTBK1	43211418	43255997	+	protein_coding
ENSG00000267419.1	-0.019406	0.0423805	0.64725	0.000473075	-0.457899	1	19	CTC-559E9.6	19887411	19945736	+	processed_transcript
ENSG00000144645.9	-0.0147918	0.0323096	0.647311	0.000472898	-0.457813	1	3	OSBPL10	31699382	32119072	-	protein_coding
ENSG00000228305.1	0.0174736	0.0381724	0.647352	0.00047278	0.457756	1	2	AC016734.2	63849309	63849965	-	pseudogene
ENSG00000260452.1	0.0189211	0.0413427	0.647418	0.000472591	0.457664	1	16	TPRKBP2	28122494	28122968	-	pseudogene
ENSG00000165671.14	-0.010378	0.0226764	0.647425	0.000472571	-0.457655	1	5	NSD1	176560026	176727216	+	protein_coding
ENSG00000258474.1	-0.019753	0.0431678	0.647474	0.000472429	-0.457586	1	14	RP11-187E13.1	32414059	32419588	+	protein_coding
ENSG00000168140.4	0.0104176	0.0227687	0.647508	0.000472333	0.457539	1	16	VASN	4421849	4433529	+	protein_coding
ENSG00000268658.1	0.0202208	0.0441955	0.647514	0.000472315	0.457531	1	19	LINC00664	21666176	21686040	+	lincRNA
ENSG00000103222.14	-0.0123655	0.0270276	0.647525	0.000472282	-0.457515	1	16	ABCC1	16043434	16236931	+	protein_coding
ENSG00000060688.8	0.0105108	0.0229772	0.647577	0.000472133	0.457443	1	1	SNRNP40	31732417	31769662	-	protein_coding
ENSG00000019505.3	-0.0159079	0.034779	0.647607	0.000472048	-0.457402	1	11	SYT13	45261852	45307870	-	protein_coding
ENSG00000227921.1	0.0183557	0.040137	0.64766	0.000471895	0.457327	1	9	AL353791.1	40028620	40032417	+	protein_coding
ENSG00000243224.1	-0.0196349	0.0429407	0.647712	0.000471747	-0.457256	1	3	RP5-1157M23.2	52273274	52275113	+	antisense
ENSG00000253767.1	-0.0185147	0.0404922	0.647722	0.000471717	-0.457241	1	5	PCDHGA8	140772381	140892546	+	protein_coding
ENSG00000268403.1	-0.0183716	0.0401919	0.647826	0.000471418	-0.457096	1	11	AC132192.1	9481747	9482010	-	protein_coding
ENSG00000005302.13	-0.0140949	0.0308363	0.647832	0.0004714	-0.457087	1	X	MSL3	11776278	11793870	+	protein_coding
ENSG00000213658.6	0.0114538	0.0250611	0.647869	0.000471296	0.457037	1	16	LAT	28996147	29002104	+	protein_coding
ENSG00000259447.1	0.0160898	0.0352066	0.647888	0.000471242	0.45701	1	15	RP11-462P6.1	39592619	39602983	-	lincRNA
ENSG00000059691.7	-0.0159092	0.0348209	0.647977	0.000470986	-0.456886	1	4	PET112	152591656	152682175	-	protein_coding
ENSG00000169291.5	0.0143131	0.0313326	0.648031	0.000470831	0.456811	1	1	SHE	154442248	154474589	-	protein_coding
ENSG00000145700.5	-0.019766	0.0432776	0.648091	0.000470657	-0.456727	1	5	ANKRD31	74364100	74532703	-	protein_coding
ENSG00000236496.2	0.0197804	0.0433096	0.648095	0.000470646	0.456721	1	9	RP11-255J3.2	2875442	2876427	-	pseudogene
ENSG00000196912.8	-0.0195791	0.0428693	0.648099	0.000470636	-0.456717	1	2	ANKRD36B	98108978	98206428	-	pseudogene
ENSG00000181036.9	0.0177401	0.0388428	0.648099	0.000470634	0.456716	1	1	FCRL6	159770301	159786041	+	protein_coding
ENSG00000118276.7	-0.0139902	0.030633	0.648109	0.000470607	-0.456702	1	18	B4GALT6	29202210	29265799	-	protein_coding
ENSG00000187764.7	-0.00893944	0.0195749	0.648126	0.000470558	-0.456679	1	9	SEMA4D	91975702	92113045	-	protein_coding
ENSG00000103932.7	-0.0116647	0.0255435	0.648139	0.000470522	-0.456661	1	15	RPAP1	41809374	41836467	-	protein_coding
ENSG00000246145.1	-0.0146713	0.0321387	0.648253	0.000470193	-0.456501	1	8	RP11-346I3.4	67331824	67341212	-	lincRNA
ENSG00000154319.10	0.0165642	0.0362897	0.648295	0.000470073	0.456443	1	8	FAM167A	11278972	11332224	-	protein_coding
ENSG00000105325.9	-0.00781342	0.0171198	0.648328	0.00046998	-0.456398	1	19	FZR1	3506271	3538328	+	protein_coding
ENSG00000102802.5	0.0181184	0.0397008	0.648344	0.000469933	0.456375	1	13	MEDAG	31480328	31499709	+	protein_coding
ENSG00000250786.1	0.0195739	0.0428951	0.648383	0.00046982	0.45632	1	5	SNHG18	9546312	9550721	+	lincRNA
ENSG00000124172.5	-0.0089488	0.0196126	0.648414	0.000469732	-0.456278	1	20	ATP5E	57600522	57607437	-	protein_coding
ENSG00000106460.14	-0.0084267	0.0184703	0.648448	0.000469634	-0.45623	1	7	TMEM106B	12250867	12282993	+	protein_coding
ENSG00000165219.17	0.0116209	0.025473	0.648467	0.00046958	0.456204	1	9	GAPVD1	128024073	128129486	+	protein_coding
ENSG00000234465.6	-0.0188609	0.041345	0.648481	0.000469539	-0.456184	1	19	PINLYP	44080952	44088116	+	protein_coding
ENSG00000176783.10	0.0187223	0.0410416	0.648486	0.000469527	0.456178	1	5	RUFY1	178977559	179037027	+	protein_coding
ENSG00000145990.6	-0.0195357	0.0428289	0.648517	0.000469438	-0.456135	1	6	GFOD1	13358062	13487894	-	protein_coding
ENSG00000237877.2	-0.0147854	0.0324151	0.648521	0.000469425	-0.456128	1	2	AC097500.2	186897618	186947960	-	lincRNA
ENSG00000242960.1	-0.0183793	0.0402995	0.648565	0.000469301	-0.456068	1	3	FTH1P23	72978195	72978744	+	pseudogene
ENSG00000186767.5	-0.0110881	0.0243142	0.648588	0.000469235	-0.456036	1	X	SPIN4	62567107	62571223	-	protein_coding
ENSG00000136867.6	0.0160317	0.0351655	0.648691	0.000468939	0.455892	1	9	SLC31A2	115913222	115926417	+	protein_coding
ENSG00000136877.10	-0.0109721	0.0240695	0.648719	0.000468859	-0.455853	1	9	FPGS	130556876	130576606	+	protein_coding
ENSG00000135452.5	-0.0137784	0.0302263	0.648728	0.000468833	-0.45584	1	12	TSPAN31	58131796	58143994	+	protein_coding
ENSG00000169100.8	-0.00869744	0.0190816	0.648755	0.000468755	-0.455803	1	X	SLC25A6	1505045	1511617	-	protein_coding
ENSGR0000169100.8	-0.00869744	0.0190816	0.648755	0.000468755	-0.455803	1	Y	SLC25A6	1455045	1461617	-	protein_coding
ENSG00000175130.6	-0.0111977	0.0245674	0.64876	0.000468742	-0.455796	1	1	MARCKSL1	32799433	32801980	-	protein_coding
ENSG00000197912.9	-0.00721542	0.0158304	0.64876	0.000468741	-0.455796	1	16	SPG7	89557325	89624176	+	protein_coding
ENSG00000107201.5	-0.0195	0.0427827	0.648763	0.000468734	-0.455792	1	9	DDX58	32455300	32526322	-	protein_coding
ENSG00000143554.9	-0.0147339	0.0323353	0.648858	0.000468462	-0.45566	1	1	SLC27A3	153746830	153752633	+	protein_coding
ENSG00000179855.5	-0.0173739	0.0381296	0.648861	0.000468453	-0.455655	1	19	GIPC3	3585551	3593539	+	protein_coding
ENSG00000215784.4	-0.0176851	0.0388127	0.648863	0.000468448	-0.455653	1	1	FAM72D	143896452	143913143	-	protein_coding
ENSG00000106246.13	-0.012873	0.0282582	0.648937	0.000468235	-0.455549	1	7	PTCD1	99014362	99063787	-	protein_coding
ENSG00000139926.11	-0.0126935	0.0278665	0.648963	0.00046816	-0.455513	1	14	FRMD6	51955818	52197445	+	protein_coding
ENSG00000189229.10	-0.0184607	0.0405375	0.649047	0.000467921	-0.455397	1	3	AC069277.2	6532166	6777816	+	lincRNA
ENSG00000077585.9	0.015232	0.0334515	0.649083	0.000467817	0.455346	1	1	GPR137B	236305832	236385165	+	protein_coding
ENSG00000103365.11	0.0125649	0.0275995	0.649147	0.000467637	0.455258	1	16	GGA2	23474863	23533316	-	protein_coding
ENSG00000224331.2	-0.0193938	0.0426048	0.649186	0.000467525	-0.455204	1	2	AC019181.3	165543797	165544106	-	pseudogene
ENSG00000225931.3	0.0174058	0.0382396	0.649205	0.000467468	0.455176	1	1	RP3-395M20.7	2497849	2501327	+	antisense
ENSG00000219470.1	-0.0186954	0.0410763	0.649232	0.000467392	-0.455139	1	6	RP3-337H4.6	43506559	43507440	-	pseudogene
ENSG00000109917.6	-0.0133142	0.0292617	0.649327	0.00046712	-0.455007	1	11	ZNF259	116648436	116658766	-	protein_coding
ENSG00000154133.10	-0.0153656	0.0337703	0.64933	0.000467113	-0.455003	1	11	ROBO4	124753587	124768396	-	protein_coding
ENSG00000111602.7	0.0106912	0.0235	0.649371	0.000466995	0.454946	1	12	TIMELESS	56810903	56843187	-	protein_coding
ENSG00000237356.1	0.0165458	0.0363825	0.649495	0.000466641	0.454773	1	14	AL163953.3	53635772	54153976	+	lincRNA
ENSG00000233903.2	0.0193031	0.0424507	0.649535	0.000466528	0.454718	1	22	Z83851.4	42672361	42673058	+	lincRNA
ENSG00000182218.5	-0.0155551	0.0342147	0.649596	0.000466354	-0.454633	1	14	HHIPL1	100111447	100146906	+	protein_coding
ENSG00000116254.13	-0.0175764	0.0386641	0.649625	0.000466271	-0.454592	1	1	CHD5	6161853	6240183	-	protein_coding
ENSG00000188474.6	0.0196014	0.0431222	0.649652	0.000466193	0.454555	1	19	ZNF788	12203078	12225491	+	protein_coding
ENSG00000111142.9	0.00887413	0.0195246	0.649684	0.000466102	0.45451	1	12	METAP2	95867296	95909615	+	protein_coding
ENSG00000023608.4	-0.0171849	0.037813	0.649712	0.000466023	-0.454472	1	14	SNAPC1	62229075	62263146	+	protein_coding
ENSG00000174100.5	-0.0134773	0.0296662	0.649836	0.000465668	-0.454299	1	17	MRPL45	36452989	36479101	+	protein_coding
ENSG00000259985.1	0.0188248	0.0414375	0.649841	0.000465656	0.454293	1	18	RP11-549B18.1	29265618	29266786	+	antisense
ENSG00000136021.13	-0.00806559	0.0177554	0.649864	0.000465591	-0.454261	1	12	SCYL2	100660918	100735502	+	protein_coding
ENSG00000198911.7	-0.00997485	0.0219599	0.649885	0.00046553	-0.454231	1	22	SREBF2	42229109	42303312	+	protein_coding
ENSG00000204128.5	0.0131873	0.0290334	0.6499	0.000465487	0.45421	1	2	C2orf72	231902205	231914434	+	protein_coding
ENSG00000133048.8	-0.0154225	0.0339646	0.649997	0.000465211	-0.454075	1	1	CHI3L1	203148059	203155877	-	protein_coding
ENSG00000197857.9	0.0125534	0.027646	0.649997	0.00046521	0.454075	1	19	ZNF44	12335501	12405702	-	protein_coding
ENSG00000227359.1	0.0178247	0.0392562	0.650008	0.00046518	0.45406	1	2	AC017074.2	114435279	114461655	-	lincRNA
ENSG00000239789.1	0.0139279	0.0306783	0.650052	0.000465054	0.453998	1	7	MRPS17	56019512	56024192	+	protein_coding
ENSG00000106723.12	-0.0095675	0.0210748	0.650066	0.000465013	-0.453979	1	9	SPIN1	91003334	91093609	+	protein_coding
ENSG00000186998.11	-0.012374	0.0272659	0.650174	0.000464706	-0.453829	1	22	EMID1	29601840	29655586	+	protein_coding
ENSG00000172831.7	0.0134311	0.0296036	0.650268	0.000464439	0.453698	1	16	CES2	66968347	66978999	+	protein_coding
ENSG00000141096.4	0.0193169	0.0425903	0.650373	0.00046414	0.453552	1	16	DPEP3	68009566	68014732	-	protein_coding
ENSG00000237940.3	0.018904	0.0416813	0.650384	0.000464109	0.453537	1	2	AC093642.3	242912834	242919427	+	lincRNA
ENSG00000205903.2	-0.0112716	0.024853	0.650389	0.000464096	-0.453531	1	7	ZNF316	6676953	6694242	+	pseudogene
ENSG00000156535.9	-0.0131322	0.0289608	0.650448	0.000463927	-0.453448	1	6	CD109	74405508	74538040	+	protein_coding
ENSG00000232561.2	-0.0204534	0.0451079	0.650458	0.000463899	-0.453434	1	7	GTF2IP1	74602783	74653438	-	pseudogene
ENSG00000168781.17	0.0121188	0.0267278	0.650473	0.000463857	0.453414	1	15	PPIP5K1	43825660	43882430	-	protein_coding
ENSG00000139324.7	0.00888418	0.0195953	0.650495	0.000463794	0.453383	1	12	TMTC3	88536073	88593664	+	protein_coding
ENSG00000170681.6	-0.0204366	0.0450798	0.650524	0.000463712	-0.453343	1	9	MURC	103340361	103350188	+	protein_coding
ENSG00000171097.9	0.0157254	0.0346918	0.650562	0.000463603	0.45329	1	9	CCBL1	131595221	131644773	-	protein_coding
ENSG00000231490.1	-0.0165631	0.036541	0.650572	0.000463575	-0.453276	1	7	RPL7L1P2	51327126	51327864	-	pseudogene
ENSG00000166825.9	-0.0131687	0.0290552	0.650603	0.000463487	-0.453233	1	15	ANPEP	90328120	90358633	-	protein_coding
ENSG00000196843.11	0.0103729	0.022888	0.650625	0.000463425	0.453202	1	2	ARID5A	97202480	97218375	+	protein_coding
ENSG00000159111.8	-0.0122373	0.0270198	0.65084	0.000462813	-0.452903	1	17	MRPL10	45900638	45908900	-	protein_coding
ENSG00000134899.13	0.0166167	0.0366896	0.650843	0.000462805	0.452899	1	13	ERCC5	103497194	103528345	+	protein_coding
ENSG00000214617.5	-0.0193281	0.0426786	0.650859	0.000462759	-0.452877	1	16	SLC6A10P	32888790	32896822	-	pseudogene
ENSG00000198937.8	0.0129818	0.0286669	0.65088	0.000462701	0.452848	1	6	CCDC167	37450696	37467698	-	protein_coding
ENSG00000107819.9	0.0146113	0.0322729	0.650956	0.000462486	0.452743	1	10	SFXN3	102790991	102800998	+	protein_coding
ENSG00000182257.5	0.019781	0.0437133	0.651119	0.000462023	0.452516	1	22	C22orf26	46445358	46450024	-	protein_coding
ENSG00000164270.13	-0.0155306	0.0343234	0.651145	0.000461949	-0.45248	1	5	HTR4	147830595	148056798	-	protein_coding
ENSG00000232216.1	-0.0175933	0.038897	0.651271	0.00046159	-0.452304	1	14	IGHV3-43	106926188	106926724	-	IG_V_gene
ENSG00000170775.2	-0.0187917	0.041548	0.651283	0.000461558	-0.452288	1	7	GPR37	124386051	124405681	-	protein_coding
ENSG00000138964.12	0.0103546	0.0228976	0.651336	0.000461408	0.452215	1	22	PARVG	44568836	44615413	+	protein_coding
ENSG00000203667.5	-0.0130055	0.0287602	0.651344	0.000461385	-0.452203	1	1	COX20	244998624	245008359	+	protein_coding
ENSG00000270792.1	0.0192592	0.0425925	0.651366	0.000461323	0.452173	1	20	RP11-103J8.1	10653576	10975572	+	antisense
ENSG00000211716.2	0.0175889	0.0389073	0.651439	0.000461115	0.452071	1	7	TRBV9	142239537	142240058	-	TR_V_gene
ENSG00000134215.11	0.00991997	0.0219439	0.651447	0.000461094	0.452061	1	1	VAV3	108113782	108507766	-	protein_coding
ENSG00000070214.11	-0.0103231	0.0228375	0.651474	0.000461017	-0.452023	1	9	SLC44A1	108006903	108201452	+	protein_coding
ENSG00000006744.14	-0.0143234	0.0316896	0.651497	0.000460952	-0.451991	1	17	ELAC2	12895708	12921504	-	protein_coding
ENSG00000234608.3	0.0151508	0.0335201	0.651497	0.000460951	0.451991	1	12	MAPKAPK5-AS1	112277571	112280706	-	lincRNA
ENSG00000261355.1	-0.0145197	0.0321321	0.651579	0.000460719	-0.451877	1	11	RP11-698N11.4	35835882	35839557	+	sense_overlapping
ENSG00000157540.15	-0.0138733	0.030705	0.651615	0.000460618	-0.451827	1	21	DYRK1A	38738092	38889753	+	protein_coding
ENSG00000111875.7	0.0126902	0.0280874	0.651626	0.000460587	0.451812	1	6	ASF1A	119215384	119230332	+	protein_coding
ENSG00000168288.8	0.00766705	0.0169759	0.651747	0.000460242	0.451643	1	2	MMADHC	150426148	150444330	-	protein_coding
ENSG00000163626.12	-0.0130111	0.0288135	0.651806	0.000460077	-0.451561	1	4	COX18	73921797	73935472	-	protein_coding
ENSG00000234828.3	-0.0159903	0.035418	0.651869	0.000459899	-0.451474	1	4	RP11-526A4.1	150273169	150817385	-	lincRNA
ENSG00000135090.9	0.01257	0.0278444	0.651894	0.000459826	0.451439	1	12	TAOK3	118587606	118810750	-	protein_coding
ENSG00000109079.5	0.0139329	0.0308655	0.651917	0.000459763	0.451408	1	17	TNFAIP1	26662628	26674035	+	protein_coding
ENSG00000172936.8	-0.013479	0.0298635	0.651954	0.000459657	-0.451355	1	3	MYD88	38179969	38184513	+	protein_coding
ENSG00000268555.1	-0.0204262	0.0452589	0.651981	0.000459583	-0.451319	1	19	RP11-678G14.3	21753624	21770124	-	lincRNA
ENSG00000101307.11	-0.0187299	0.0415085	0.652044	0.000459405	-0.451231	1	20	SIRPB1	1544167	1600707	-	protein_coding
ENSG00000270194.1	0.0192009	0.0425531	0.65205	0.000459387	0.451223	1	3	RP11-259K5.2	37283280	37285668	-	antisense
ENSG00000165434.6	0.0148791	0.03298	0.652097	0.000459252	0.451157	1	11	PGM2L1	74041363	74109518	-	protein_coding
ENSG00000154025.11	0.0185806	0.0411847	0.652099	0.000459247	0.451154	1	17	SLC5A10	18853658	18925908	+	protein_coding
ENSG00000121690.5	0.0165316	0.0366436	0.652105	0.000459232	0.451147	1	11	DEPDC7	33037410	33055128	+	protein_coding
ENSG00000130147.11	0.0151	0.033473	0.652131	0.000459157	0.45111	1	2	SH3BP4	235860617	235964358	+	protein_coding
ENSG00000143420.13	0.011313	0.0250803	0.65216	0.000459077	0.45107	1	1	ENSA	150573327	150602088	-	protein_coding
ENSG00000144357.12	0.0117571	0.0260661	0.652175	0.000459032	0.451048	1	2	UBR3	170683968	170940641	+	protein_coding
ENSG00000144048.6	0.0149545	0.0331558	0.652182	0.000459012	0.451039	1	2	DUSP11	73989311	74007284	-	protein_coding
ENSG00000177943.9	-0.00941522	0.0208749	0.652188	0.000458997	-0.451031	1	9	MAMDC4	139745395	139755249	+	protein_coding
ENSG00000271147.3	0.0179384	0.0397741	0.652205	0.000458949	0.451008	1	X	RP4-769N13.6	101854440	101969599	+	processed_transcript
ENSG00000167232.9	0.00980592	0.0217452	0.652248	0.000458826	0.450947	1	19	ZNF91	23487793	23578362	-	protein_coding
ENSG00000270962.1	-0.0182137	0.0404008	0.652336	0.000458579	-0.450826	1	1	RP11-403I13.10	149279016	149279311	+	pseudogene
ENSG00000206159.6	0.00694455	0.0154042	0.652339	0.00045857	0.450821	1	Y	GYG2P1	14475147	14532255	-	pseudogene
ENSG00000214654.5	-0.020059	0.0444975	0.652363	0.000458503	-0.450788	1	9	RP11-27I1.4	123555829	123561848	+	pseudogene
ENSG00000205307.6	-0.0172305	0.0382237	0.652369	0.000458486	-0.45078	1	7	SAP25	100169855	100171270	-	protein_coding
ENSG00000204604.5	0.0130231	0.0288966	0.652441	0.000458281	0.450679	1	19	ZNF468	53341261	53360902	-	protein_coding
ENSG00000174516.10	0.0150144	0.0333168	0.652458	0.000458235	0.450656	1	11	PELI3	66234216	66244808	+	protein_coding
ENSG00000152256.9	-0.0159652	0.0354356	0.652541	0.000458	-0.450541	1	2	PDK1	173420101	173489823	+	protein_coding
ENSG00000213988.5	0.0193896	0.0430366	0.652543	0.000457994	0.450538	1	19	ZNF90	20188803	20237885	+	protein_coding
ENSG00000162975.3	0.016559	0.0367547	0.652551	0.000457973	0.450527	1	2	KCNF1	11052063	11054350	+	protein_coding
ENSG00000234494.3	0.0192374	0.0427009	0.652559	0.00045795	0.450516	1	17	AC003665.1	45974696	46018776	-	antisense
ENSG00000223247.1	0.00997412	0.0221425	0.652605	0.000457819	0.450452	1	3	RNU2-64P	73160143	73160333	+	snRNA
ENSG00000144278.10	0.020038	0.0444889	0.652638	0.000457726	0.450406	1	2	GALNT13	154728426	155310361	+	protein_coding
ENSG00000059378.8	-0.0138929	0.0308459	0.652644	0.000457709	-0.450398	1	7	PARP12	139723544	139763521	-	protein_coding
ENSG00000109332.15	0.00854617	0.0189754	0.652655	0.000457679	0.450383	1	4	UBE2D3	103715540	103790053	-	protein_coding
ENSG00000267706.3	-0.0175547	0.0389788	0.652668	0.000457642	-0.450365	1	19	CTD-2105E13.6	55863669	55870884	-	protein_coding
ENSG00000257138.1	-0.0167641	0.0372244	0.652677	0.000457617	-0.450352	1	7	TAS2R38	141672431	141673573	-	protein_coding
ENSG00000147592.4	0.0134946	0.0299651	0.652682	0.000457601	0.450345	1	8	LACTB2	71547553	71581409	-	protein_coding
ENSG00000102786.10	-0.0143913	0.0319589	0.652709	0.000457525	-0.450307	1	13	INTS6	51928213	52028400	-	protein_coding
ENSG00000081870.7	0.0152498	0.0338737	0.652789	0.0004573	0.450196	1	1	HSPB11	54382247	54411602	-	protein_coding
ENSG00000196275.9	0.0171348	0.0380656	0.652831	0.000457182	0.450138	1	7	GTF2IRD2	74210483	74267847	-	protein_coding
ENSG00000169087.6	-0.0173837	0.0386287	0.652916	0.000456942	-0.45002	1	3	HSPBAP1	122458846	122512671	-	protein_coding
ENSG00000247950.2	0.0192343	0.0427416	0.652921	0.000456928	0.450013	1	4	SEC24B-AS1	110268631	110354973	-	antisense
ENSG00000211957.2	-0.0126391	0.0280902	0.652968	0.000456795	-0.449948	1	14	IGHV3-35	106845323	106845789	-	IG_V_gene
ENSG00000112308.8	-0.0132279	0.0293994	0.652975	0.000456777	-0.449938	1	6	C6orf62	24705089	24721064	-	protein_coding
ENSG00000196781.9	0.0131162	0.0291534	0.653	0.000456706	0.449904	1	9	TLE1	84198598	84304220	-	protein_coding
ENSG00000160767.16	0.0123629	0.0274839	0.653057	0.000456545	0.449824	1	1	FAM189B	155216996	155225274	-	protein_coding
ENSG00000185787.10	0.0122712	0.0272844	0.653111	0.000456394	0.44975	1	15	MORF4L1	79102829	79190475	+	protein_coding
ENSG00000135905.14	-0.00860515	0.0191355	0.65315	0.000456285	-0.449696	1	2	DOCK10	225629807	225907162	-	protein_coding
ENSG00000142484.5	-0.0162711	0.0361837	0.653161	0.000456254	-0.449681	1	17	TM4SF5	4675179	4686506	+	protein_coding
ENSG00000183943.5	0.011668	0.0259593	0.65331	0.000455832	0.449473	1	X	PRKX	3522411	3631649	-	protein_coding
ENSG00000105327.11	0.011475	0.0255329	0.653349	0.000455724	0.449419	1	19	BBC3	47724081	47736023	-	protein_coding
ENSG00000132386.6	-0.0136819	0.0304444	0.653359	0.000455695	-0.449405	1	17	SERPINF1	1665253	1680868	+	protein_coding
ENSG00000124215.12	-0.0190681	0.0424437	0.653465	0.000455397	-0.449258	1	20	CDH26	58533471	58609066	+	protein_coding
ENSG00000136868.9	0.0107616	0.0239605	0.65355	0.000455158	0.44914	1	9	SLC31A1	115983808	116028674	+	protein_coding
ENSG00000271646.1	-0.0174419	0.0388354	0.653561	0.000455127	-0.449125	1	4	RP11-326I11.3	185395956	185398458	+	lincRNA
ENSG00000174255.5	0.0180004	0.0400943	0.653685	0.000454778	0.448952	1	3	ZNF80	113953483	113956425	-	protein_coding
ENSG00000079308.12	0.0101049	0.0225108	0.653731	0.000454651	0.44889	1	2	TNS1	218664512	218867718	-	protein_coding
ENSG00000229809.4	0.0107656	0.023983	0.653735	0.000454639	0.448884	1	16	ZNF688	30580667	30584055	-	protein_coding
ENSG00000174891.8	0.0128454	0.0286195	0.65377	0.000454541	0.448835	1	3	RSRC1	157823644	158263519	+	protein_coding
ENSG00000189221.5	-0.0134176	0.0299062	0.653898	0.00045418	-0.448657	1	X	MAOA	43515467	43606068	+	protein_coding
ENSG00000104689.5	0.0172823	0.0385411	0.654076	0.000453683	0.448411	1	8	TNFRSF10A	23047965	23082639	-	protein_coding
ENSG00000113141.11	-0.0125433	0.0279736	0.654086	0.000453654	-0.448397	1	5	IK	140026643	140042064	+	protein_coding
ENSG00000187257.10	-0.0133454	0.0297641	0.654104	0.000453604	-0.448372	1	7	RSBN1L	77325760	77412339	+	protein_coding
ENSG00000198400.7	0.0185111	0.0412863	0.654113	0.000453577	0.448359	1	1	NTRK1	156785432	156851642	+	protein_coding
ENSG00000145949.8	-0.0199878	0.0445822	0.65413	0.00045353	-0.448336	1	6	MYLK4	2663863	2751200	-	protein_coding
ENSG00000229186.3	-0.0129536	0.028893	0.654133	0.000453522	-0.448332	1	12	ADAM1A	112337067	112340042	+	pseudogene
ENSG00000215481.4	-0.0192218	0.0428756	0.654145	0.000453487	-0.448315	1	22	BCRP3	25028882	25046799	+	pseudogene
ENSG00000260423.1	-0.0192408	0.0429181	0.654146	0.000453485	-0.448314	1	12	RP13-735L24.1	9520060	9550213	+	lincRNA
ENSG00000132517.10	0.0173886	0.0387902	0.654176	0.0004534	0.448272	1	17	SLC52A1	4935895	4955304	-	protein_coding
ENSG00000114861.14	-0.00918775	0.0205058	0.654331	0.000452967	-0.448057	1	3	FOXP1	71003844	71633140	-	protein_coding
ENSG00000169756.12	0.0107982	0.0241067	0.654421	0.000452715	0.447933	1	2	LIMS1	109150857	109303702	+	protein_coding
ENSG00000128805.10	-0.015094	0.033699	0.65444	0.000452661	-0.447906	1	10	ARHGAP22	49654077	49864310	-	protein_coding
ENSG00000106245.5	-0.0129167	0.0288434	0.6545	0.000452494	-0.447823	1	7	BUD31	99006264	99017239	+	protein_coding
ENSG00000158552.8	0.00967228	0.0216088	0.654655	0.000452059	0.447608	1	2	ZFAND2B	220059959	220074373	+	protein_coding
ENSG00000134086.7	0.0152741	0.0341257	0.654673	0.000452009	0.447583	1	3	VHL	10182692	10193904	+	protein_coding
ENSG00000129460.11	0.0149766	0.0334644	0.654705	0.000451919	0.447538	1	14	NGDN	23938897	23979071	+	protein_coding
ENSG00000182472.4	0.0183678	0.0410471	0.654747	0.000451803	0.447481	1	19	CAPN12	39220827	39260544	-	protein_coding
ENSG00000172548.10	-0.0182476	0.040786	0.654807	0.000451634	-0.447397	1	5	NIPAL4	156887027	156901725	+	protein_coding
ENSG00000119906.7	0.0130274	0.0291188	0.654814	0.000451614	0.447387	1	10	FAM178A	102672326	102724893	+	protein_coding
ENSG00000143889.11	-0.0120294	0.0268892	0.654827	0.000451577	-0.447369	1	2	HNRNPLL	38789120	38830728	-	protein_coding
ENSG00000118004.13	-0.0179929	0.0402202	0.654833	0.00045156	-0.44736	1	2	COLEC11	3642426	3692048	+	protein_coding
ENSG00000122034.8	-0.013653	0.0305213	0.654859	0.000451489	-0.447325	1	13	GTF3A	27998681	28009958	+	protein_coding
ENSG00000223575.2	0.0198073	0.0442859	0.654906	0.000451356	0.44726	1	1	RBMX2P3	119627621	119628577	-	pseudogene
ENSG00000226380.3	0.0141054	0.0315453	0.654986	0.000451133	0.447149	1	7	MIR29B1	130561495	130598069	-	lincRNA
ENSG00000184047.11	0.0118082	0.0264161	0.655088	0.000450849	0.447008	1	12	DIABLO	122692210	122712081	-	protein_coding
ENSG00000174243.5	0.00946066	0.0211687	0.655153	0.000450667	0.446918	1	12	DDX23	49223547	49246625	-	protein_coding
ENSG00000185100.6	0.0185261	0.0414595	0.655203	0.000450526	0.446848	1	14	ADSSL1	105190523	105213662	+	protein_coding
ENSG00000165516.6	-0.009437	0.0211212	0.655235	0.000450436	-0.446803	1	14	KLHDC2	50234326	50249909	+	protein_coding
ENSG00000132406.7	0.014525	0.0325105	0.655254	0.000450385	0.446778	1	4	TMEM128	4237269	4249950	-	protein_coding
ENSG00000152818.14	-0.0117792	0.0263649	0.655256	0.000450379	-0.446775	1	6	UTRN	144606837	145174170	+	protein_coding
ENSG00000225670.3	0.0186586	0.0417657	0.655277	0.000450319	0.446745	1	1	CTA-134P22.2	159165775	159177763	-	antisense
ENSG00000197568.9	-0.0168969	0.0378266	0.655315	0.000450215	-0.446693	1	1	HHLA3	70820488	70851022	+	protein_coding
ENSG00000169554.12	-0.00955001	0.0213889	0.655459	0.000449812	-0.446493	1	2	ZEB2	145141648	145282147	-	protein_coding
ENSG00000116544.7	0.0172966	0.0387392	0.655463	0.000449801	0.446488	1	1	DLGAP3	35331037	35395186	-	protein_coding
ENSG00000124882.3	-0.0176566	0.0395547	0.655537	0.000449594	-0.446385	1	4	EREG	75230860	75254468	+	protein_coding
ENSG00000242525.1	-0.0196086	0.0439452	0.655666	0.000449235	-0.446207	1	3	OR7E100P	112243034	112244048	-	pseudogene
ENSG00000067836.8	0.0126532	0.0283634	0.655735	0.000449043	0.446111	1	16	ROGDI	4846969	4852951	-	protein_coding
ENSG00000177868.7	0.0168003	0.0376723	0.655845	0.000448736	0.445959	1	1	CCDC23	43272723	43282954	-	protein_coding
ENSG00000015532.5	-0.00947476	0.0212459	0.655845	0.000448734	-0.445958	1	17	XYLT2	48423453	48440499	+	protein_coding
ENSG00000134326.7	0.0160077	0.0359007	0.655896	0.000448593	0.445888	1	2	CMPK2	6980701	7006766	-	protein_coding
ENSG00000135930.9	0.0158198	0.0354829	0.655929	0.000448503	0.445843	1	2	EIF4E2	233414762	233448354	+	protein_coding
ENSG00000135655.9	0.00734862	0.0164825	0.655929	0.000448503	0.445843	1	12	USP15	62654119	62811211	+	protein_coding
ENSG00000163106.6	-0.018621	0.0417659	0.65593	0.000448499	-0.445841	1	4	HPGDS	95219686	95264027	-	protein_coding
ENSG00000154114.8	-0.0122452	0.0274656	0.655933	0.000448491	-0.445837	1	11	TBCEL	120894781	120961484	+	protein_coding
ENSG00000272333.1	0.00896506	0.0201117	0.655986	0.000448343	0.445764	1	19	KMT2B	36208921	36229779	+	protein_coding
ENSG00000180509.7	0.0189396	0.0424899	0.656	0.000448303	0.445744	1	21	KCNE1	35818988	35884573	-	protein_coding
ENSG00000173581.3	-0.0130642	0.0293102	0.656015	0.000448263	-0.445724	1	19	CCDC106	56152428	56164527	+	protein_coding
ENSG00000263327.2	-0.0146515	0.0328723	0.656025	0.000448235	-0.44571	1	4	TAPT1-AS1	16228286	16321763	+	antisense
ENSG00000172500.8	0.0117773	0.0264239	0.656027	0.000448227	0.445706	1	11	FIBP	65651212	65656010	-	protein_coding
ENSG00000091972.14	0.016567	0.0371782	0.656096	0.000448037	0.445611	1	3	CD200	112051194	112081659	+	protein_coding
ENSG00000203813.4	-0.00656988	0.0147466	0.656162	0.000447851	-0.445519	1	6	HIST1H3H	27777842	27778314	+	protein_coding
ENSG00000137824.11	0.014551	0.0326642	0.656195	0.00044776	0.445473	1	15	RMDN3	41028082	41048049	-	protein_coding
ENSG00000155666.7	0.0149979	0.0336687	0.656208	0.000447725	0.445456	1	16	KDM8	27214807	27233089	+	protein_coding
ENSG00000079950.9	0.010159	0.0228062	0.656212	0.000447714	0.44545	1	6	STX7	132767006	132834337	-	protein_coding
ENSG00000268538.1	-0.0179381	0.0402702	0.656217	0.000447701	-0.445444	1	22	KIAA1658	30814212	30814469	-	protein_coding
ENSG00000268061.1	-0.017273	0.0387795	0.656237	0.000447644	-0.445416	1	19	NAPA-AS1	47987539	48004854	+	antisense
ENSG00000223379.1	0.0183972	0.041309	0.656281	0.00044752	0.445354	1	9	RP11-374M1.4	45004879	45023236	+	lincRNA
ENSG00000186162.6	0.016837	0.0378071	0.656292	0.000447491	0.44534	1	3	CIDECP	10055932	10068049	-	pseudogene
ENSG00000160392.9	-0.0126512	0.0284104	0.656318	0.000447419	-0.445304	1	19	C19orf47	40825443	40854434	-	protein_coding
ENSG00000111011.13	0.0116108	0.0260744	0.656323	0.000447405	0.445297	1	12	RSRC2	122989190	123011547	-	protein_coding
ENSG00000166391.10	0.0124521	0.0279698	0.656393	0.00044721	0.4452	1	11	MOGAT2	75428864	75444003	+	protein_coding
ENSG00000129244.4	-0.0170591	0.0383233	0.656439	0.000447083	-0.445136	1	17	ATP1B2	7549945	7561086	+	protein_coding
ENSG00000087448.5	-0.0153054	0.0343958	0.656553	0.000446764	-0.444978	1	12	KLHL42	27932953	27955973	+	protein_coding
ENSG00000135018.9	-0.0110234	0.0247785	0.656624	0.000446567	-0.444879	1	9	UBQLN1	86274878	86323118	-	protein_coding
ENSG00000124767.6	-0.00925964	0.0208145	0.656634	0.00044654	-0.444866	1	6	GLO1	38643701	38670917	-	protein_coding
ENSG00000228223.1	0.0168901	0.037967	0.656637	0.000446531	0.444861	1	6	HCG11	26522076	26526807	+	lincRNA
ENSG00000138069.12	-0.00847016	0.0190439	0.656702	0.000446351	-0.444772	1	2	RAB1A	65297835	65357240	-	protein_coding
ENSG00000120820.8	0.0148873	0.0334728	0.656713	0.00044632	0.444756	1	12	GLT8D2	104382762	104457961	-	protein_coding
ENSG00000051009.6	-0.0106253	0.0238908	0.656722	0.000446295	-0.444744	1	11	FAM160A2	6232565	6255941	-	protein_coding
ENSG00000199691.1	-0.0154015	0.034631	0.656731	0.00044627	-0.444731	1	20	RN7SKP173	37390171	37390485	+	misc_RNA
ENSG00000125971.12	0.0122723	0.0275973	0.65676	0.00044619	0.444692	1	20	DYNLRB1	33104214	33128762	+	protein_coding
ENSG00000162994.11	-0.0183355	0.0412326	0.656766	0.000446174	-0.444683	1	2	CLHC1	55401927	55459699	-	protein_coding
ENSG00000153303.12	0.0148229	0.0333415	0.656842	0.000445961	0.444577	1	6	FRMD1	168456425	168482237	-	protein_coding
ENSG00000173482.12	-0.0139725	0.0314378	0.656936	0.000445703	-0.444448	1	18	PTPRM	7566780	8406859	+	protein_coding
ENSG00000143494.11	0.017179	0.0386549	0.656955	0.000445648	0.444421	1	1	VASH2	213123862	213165379	+	protein_coding
ENSG00000167964.8	-0.0146644	0.0329986	0.656974	0.000445596	-0.444395	1	16	RAB26	2190804	2204166	+	protein_coding
ENSG00000204568.7	0.00932115	0.0209811	0.657069	0.000445331	0.444263	1	6	MRPS18B	30585486	30594172	+	protein_coding
ENSG00000054967.8	0.0107899	0.0242888	0.657092	0.000445268	0.444231	1	11	RELT	73087309	73108519	+	protein_coding
ENSG00000161013.12	-0.00741408	0.0166913	0.657124	0.000445179	-0.444187	1	5	MGAT4B	179224597	179233952	-	protein_coding
ENSG00000137513.5	0.0152699	0.0343814	0.657164	0.000445069	0.444132	1	11	NARS2	78147007	78285919	-	protein_coding
ENSG00000178467.13	-0.00884181	0.0199129	0.657242	0.000444852	-0.444024	1	3	P4HTM	49027319	49044587	+	protein_coding
ENSG00000133808.4	0.013192	0.0297113	0.657254	0.000444819	0.444007	1	11	MICALCL	12297627	12380691	+	protein_coding
ENSG00000233954.4	0.0110915	0.0249862	0.657327	0.000444616	0.443906	1	1	RP11-169K16.7	16133679	16134194	-	pseudogene
ENSG00000267727.1	0.013169	0.0296681	0.657349	0.000444556	0.443876	1	19	CTD-2540B15.7	33792185	33792846	+	antisense
ENSG00000160973.7	-0.0180799	0.040732	0.65735	0.000444552	-0.443874	1	8	FOXH1	145698795	145701718	-	protein_coding
ENSG00000213453.3	0.0127166	0.0286498	0.657358	0.00044453	0.443863	1	2	FTH1P3	27615651	27616234	-	pseudogene
ENSG00000168242.3	-0.00800344	0.0180437	0.657578	0.00044392	-0.443558	1	6	HIST1H2BI	26273144	26273622	+	protein_coding
ENSG00000171862.5	0.00892875	0.0201305	0.657588	0.000443893	0.443545	1	10	PTEN	89622870	89731687	+	protein_coding
ENSG00000148053.11	0.0163826	0.0369398	0.657625	0.000443793	0.443495	1	9	NTRK2	87283466	87638505	+	protein_coding
ENSG00000241158.2	-0.0165355	0.0372863	0.657638	0.000443755	-0.443476	1	3	ADAMTS9-AS1	64547014	64573878	+	antisense
ENSG00000250731.1	-0.0190378	0.0429304	0.657652	0.000443718	-0.443457	1	19	TPM3P6	53982604	53983345	+	pseudogene
ENSG00000271620.1	-0.0119484	0.0269447	0.657664	0.000443684	-0.44344	1	16	IGHV3OR16-7	33740804	33741266	-	IG_V_pseudogene
ENSG00000129925.6	-0.00592913	0.0133713	0.657678	0.000443645	-0.443421	1	16	TMEM8A	420773	437113	-	protein_coding
ENSG00000197892.8	0.0111809	0.0252167	0.657699	0.000443588	0.443392	1	8	KIF13B	28924796	29120641	-	protein_coding
ENSG00000244642.2	-0.0110454	0.024912	0.657711	0.000443553	-0.443375	1	8	RN7SL396P	120874902	120875181	+	misc_RNA
ENSG00000172554.7	-0.0188643	0.0425492	0.657727	0.000443508	-0.443352	1	2	SNTG2	946554	1371385	+	protein_coding
ENSG00000100479.8	0.012227	0.0275954	0.657923	0.000442966	0.443081	1	14	POLE2	50110273	50155140	-	protein_coding
ENSG00000101347.7	-0.012688	0.0286361	0.657926	0.000442959	-0.443077	1	20	SAMHD1	35518632	35580246	-	protein_coding
ENSG00000145779.7	-0.00935441	0.0211145	0.657959	0.000442867	-0.443032	1	5	TNFAIP8	118604387	118735383	+	protein_coding
ENSG00000114209.10	-0.00882057	0.019918	0.658095	0.000442493	-0.442844	1	3	PDCD10	167401086	167452727	-	protein_coding
ENSG00000105438.4	0.00943584	0.0213076	0.658098	0.000442484	0.44284	1	19	KDELR1	48885827	48894810	-	protein_coding
ENSG00000188554.9	0.0100738	0.0227497	0.658119	0.000442425	0.442811	1	17	NBR1	41322498	41363708	+	protein_coding
ENSG00000229228.1	0.0179097	0.0404536	0.658182	0.00044225	0.442723	1	1	LINC00582	231727038	231747836	-	antisense
ENSG00000135686.8	0.014942	0.0337503	0.658184	0.000442245	0.44272	1	16	KLHL36	84682131	84701292	+	protein_coding
ENSG00000115041.8	0.0174905	0.0395157	0.658257	0.000442045	0.44262	1	2	KCNIP3	95963052	96051825	+	protein_coding
ENSG00000146263.7	0.0109774	0.0248025	0.658276	0.000441992	0.442594	1	6	MMS22L	97590037	97731093	-	protein_coding
ENSG00000225964.1	0.0179498	0.0405571	0.658285	0.000441966	0.44258	1	2	AC017076.5	6968645	6980595	-	antisense
ENSG00000144635.4	-0.0136799	0.0309138	0.658331	0.000441839	-0.442517	1	3	DYNC1LI1	32567463	32612366	-	protein_coding
ENSG00000272325.1	-0.00861113	0.01946	0.65834	0.000441816	-0.442505	1	6	NUDT3	34247456	34360451	-	protein_coding
ENSG00000139684.9	0.00813133	0.0183807	0.658427	0.000441575	0.442385	1	13	ESD	47345391	47371367	-	protein_coding
ENSG00000168477.13	0.0108136	0.024452	0.658535	0.000441277	0.442235	1	6	TNXB	32008931	32083111	-	protein_coding
ENSG00000238622.1	-0.0121741	0.027529	0.658539	0.000441266	-0.44223	1	11	SNORD97	10823014	10823155	-	snoRNA
ENSG00000258644.1	-0.0107064	0.0242111	0.658553	0.000441227	-0.44221	1	14	SYNJ2BP-COX16	70793069	70883701	-	processed_transcript
ENSG00000077514.4	0.0130217	0.0294562	0.658655	0.000440947	0.44207	1	11	POLD3	74204896	74380162	+	protein_coding
ENSG00000188993.3	-0.0146837	0.0332176	0.658672	0.000440897	-0.442045	1	4	LRRC66	52859868	52883786	-	protein_coding
ENSG00000140403.8	0.0170009	0.0384628	0.658699	0.000440824	0.442008	1	15	DNAJA4	78556428	78574538	+	protein_coding
ENSG00000203288.3	0.0201298	0.0455436	0.658712	0.000440789	0.441991	1	1	RP11-98D18.9	151763280	151766878	+	antisense
ENSG00000111843.9	0.0114218	0.0258427	0.658723	0.000440759	0.441976	1	6	TMEM14C	10723148	10731362	+	protein_coding
ENSG00000168852.8	0.0158793	0.0359328	0.658766	0.000440638	0.441915	1	13	TPTE2P5	41396432	41495890	-	pseudogene
ENSG00000178429.9	-0.0181405	0.0410577	0.658829	0.000440467	-0.441829	1	10	RPS3AP5	86320199	86321019	+	pseudogene
ENSG00000136816.11	-0.0173713	0.0393261	0.658904	0.000440259	-0.441725	1	9	TOR1B	132565432	132573560	+	protein_coding
ENSG00000142303.9	0.0115758	0.0262061	0.658906	0.000440255	0.441723	1	19	ADAMTS10	8645126	8675620	-	protein_coding
ENSG00000271781.1	-0.0163943	0.0371187	0.658941	0.000440157	-0.441673	1	5	CTD-2589H19.6	675941	676731	+	antisense
ENSG00000111058.3	0.0148813	0.0337093	0.659095	0.000439734	0.441461	1	12	ACSS3	81331594	81650533	+	protein_coding
ENSG00000248394.1	0.0181717	0.0411638	0.659105	0.000439706	0.441447	1	4	FOSL1P1	129076544	129077359	+	pseudogene
ENSG00000269549.1	0.0176503	0.0399851	0.659123	0.000439655	0.441421	1	20	AL031663.2	44074071	44077220	+	protein_coding
ENSG00000260273.1	-0.0191129	0.0433146	0.659241	0.00043933	-0.441258	1	6	RP11-425D10.10	109703998	109704869	+	antisense
ENSG00000160014.12	-0.0104863	0.0237684	0.659293	0.000439187	-0.441186	1	19	CALM3	47104331	47114050	+	protein_coding
ENSG00000237506.2	-0.0193314	0.0438405	0.659465	0.000438714	-0.440948	1	X	RPSAP15	86958277	86959307	-	pseudogene
ENSG00000149596.6	-0.0128472	0.0291386	0.659501	0.000438615	-0.440899	1	20	JPH2	42740335	42816218	-	protein_coding
ENSG00000100263.9	-0.00877188	0.0199037	0.659634	0.00043825	-0.440715	1	22	RHBDD3	29655841	29664198	-	protein_coding
ENSG00000231245.2	-0.018763	0.0425773	0.65966	0.000438179	-0.44068	1	10	C1DP1	32800264	32800665	-	pseudogene
ENSG00000156564.8	-0.0164742	0.0373895	0.659709	0.000438044	-0.440611	1	6	LRFN2	40359325	40555204	-	protein_coding
ENSG00000144231.6	0.0153743	0.0348985	0.65976	0.000437905	0.440542	1	2	POLR2D	128603840	128615731	-	protein_coding
ENSG00000066279.12	-0.0085386	0.0193832	0.659779	0.000437853	-0.440516	1	1	ASPM	197053258	197115824	-	protein_coding
ENSG00000272065.1	-0.0185553	0.0421275	0.659821	0.000437736	-0.440456	1	6	U91328.20	25990989	25991454	+	lincRNA
ENSG00000090905.13	-0.0083613	0.0189838	0.65983	0.000437712	-0.440444	1	16	TNRC6A	24741016	24838953	+	protein_coding
ENSG00000260740.2	0.0187465	0.0425636	0.659838	0.000437691	0.440434	1	16	AC026471.6	31498691	31499813	-	antisense
ENSG00000165168.6	0.0115171	0.0261497	0.659841	0.000437681	0.440429	1	X	CYBB	37639264	37672714	+	protein_coding
ENSG00000101782.10	0.0104003	0.0236199	0.659919	0.000437467	0.440321	1	18	RIOK3	21032787	21066567	+	protein_coding
ENSG00000259952.1	-0.0153567	0.0348954	0.660096	0.000436981	-0.440077	1	16	AC009133.15	29817817	29819053	-	antisense
ENSG00000213121.2	0.0163033	0.0370479	0.660107	0.000436951	0.440061	1	6	AL590867.1	153552455	153668623	+	protein_coding
ENSG00000154767.10	-0.0142349	0.0323497	0.660128	0.000436893	-0.440032	1	3	XPC	14186647	14220283	-	protein_coding
ENSG00000100503.19	0.0149843	0.034063	0.660225	0.000436629	0.439899	1	14	NIN	51186481	51297839	-	protein_coding
ENSG00000102931.3	-0.0134275	0.0305482	0.660478	0.000435936	-0.43955	1	16	ARL2BP	57279010	57287516	+	protein_coding
ENSG00000160654.5	-0.0108664	0.0247316	0.660606	0.000435585	-0.439373	1	11	CD3G	118215059	118225876	+	protein_coding
ENSG00000148737.11	-0.00740237	0.0168501	0.660653	0.000435455	-0.439307	1	10	TCF7L2	114710009	114927437	+	protein_coding
ENSG00000170871.7	-0.00963143	0.0219267	0.66069	0.000435355	-0.439257	1	4	KIAA0232	6783102	6885897	+	protein_coding
ENSG00000215504.2	-0.0190088	0.0432765	0.660702	0.000435323	-0.43924	1	11	AP000974.1	85563600	85565986	-	protein_coding
ENSG00000148943.7	0.00750154	0.0170788	0.660708	0.000435305	0.439231	1	11	LIN7C	27516123	27528320	-	protein_coding
ENSG00000163501.6	-0.00992383	0.0225952	0.660729	0.000435247	-0.439202	1	2	IHH	219919142	219925189	-	protein_coding
ENSG00000100985.7	-0.0134887	0.0307132	0.660743	0.000435211	-0.439184	1	20	MMP9	44637547	44645200	+	protein_coding
ENSG00000241343.5	0.00853183	0.0194301	0.6608	0.000435054	0.439105	1	X	RPL36A	100645812	100651105	+	protein_coding
ENSG00000100028.7	0.00948791	0.0216078	0.660805	0.00043504	0.439098	1	22	SNRPD3	24951471	25005947	+	protein_coding
ENSG00000160917.10	0.0126085	0.0287241	0.66091	0.000434752	0.438952	1	7	CPSF4	99036545	99054994	+	protein_coding
ENSG00000182463.11	-0.0138828	0.0316287	0.660926	0.00043471	-0.438931	1	20	TSHZ2	51588946	52111869	+	protein_coding
ENSG00000198670.7	0.0178523	0.0406873	0.661043	0.000434389	0.438769	1	6	LPA	160952515	161087407	-	protein_coding
ENSG00000156172.5	0.019441	0.0443108	0.661063	0.000434336	0.438742	1	8	C8orf37	96257147	96281429	-	protein_coding
ENSG00000144712.7	0.0150549	0.0343216	0.661135	0.000434139	0.438642	1	3	CAND2	12837971	12913415	+	protein_coding
ENSG00000254353.1	-0.0182268	0.0415576	0.661172	0.000434038	-0.438591	1	5	RP11-195E2.4	70328995	70330227	-	lincRNA
ENSG00000233476.2	0.0134153	0.0305881	0.66118	0.000434016	0.43858	1	7	EEF1A1P6	22550231	22551618	-	pseudogene
ENSG00000170647.2	0.0132875	0.0303013	0.661228	0.000433885	0.438514	1	11	TMEM133	100862811	100864663	+	protein_coding
ENSG00000226629.1	0.0182999	0.0417534	0.661392	0.000433435	0.438287	1	17	LINC00974	39705858	39710747	-	lincRNA
ENSG00000267504.1	0.0150284	0.0342962	0.661458	0.000433255	0.438195	1	18	RP11-845C23.2	56038798	56039898	+	sense_intronic
ENSG00000075218.14	0.0094218	0.0215044	0.661503	0.000433134	0.438134	1	22	GTSE1	46692638	46726707	+	protein_coding
ENSG00000144504.11	0.0106391	0.0242836	0.661513	0.000433105	0.43812	1	2	ANKMY1	241418839	241508626	-	protein_coding
ENSG00000188987.2	0.0088013	0.0200897	0.661527	0.000433066	0.4381	1	6	HIST1H4D	26188938	26189304	-	protein_coding
ENSG00000186105.7	0.01672	0.0381825	0.661675	0.000432664	0.437896	1	5	LRRC70	61874562	61877275	+	protein_coding
ENSG00000131165.10	-0.0104068	0.0237685	0.661717	0.00043255	-0.437839	1	16	CHMP1A	89710839	89724253	-	protein_coding
ENSG00000225401.2	-0.0183144	0.0418331	0.661746	0.00043247	-0.437798	1	1	TGIF2P1	244558278	244558962	-	pseudogene
ENSG00000100350.10	-0.0133064	0.0303994	0.661803	0.000432316	-0.43772	1	22	FOXRED2	36883237	36903148	-	protein_coding
ENSG00000157916.14	-0.011568	0.0264302	0.66183	0.00043224	-0.437682	1	1	RER1	2323267	2336883	+	protein_coding
ENSG00000189046.6	-0.0156008	0.0356444	0.661832	0.000432236	-0.437679	1	12	ALKBH2	109525996	109531436	-	protein_coding
ENSG00000133997.7	0.0171209	0.0391234	0.66188	0.000432106	0.437614	1	14	MED6	71047974	71067384	-	protein_coding
ENSG00000165105.9	-0.0148344	0.0338999	0.661893	0.00043207	-0.437595	1	9	RASEF	85594500	85678092	-	protein_coding
ENSG00000232460.3	-0.0166946	0.0381648	0.662009	0.000431753	-0.437435	1	11	BMPR1APS2	121232559	121233574	-	pseudogene
ENSG00000116985.6	-0.016417	0.0375329	0.662032	0.000431691	-0.437403	1	1	BMP8B	40222854	40254533	-	protein_coding
ENSG00000140538.12	0.0159778	0.0365445	0.662168	0.00043132	0.437215	1	15	NTRK3	88418230	88799999	-	protein_coding
ENSG00000257557.1	-0.0191062	0.0437037	0.662196	0.000431244	-0.437177	1	12	RP11-84G21.1	80328681	80334448	+	antisense
ENSG00000272301.1	0.019095	0.043683	0.662233	0.000431143	0.437126	1	11	RP11-111M22.4	76100692	76101172	+	sense_intronic
ENSG00000156968.8	-0.0133175	0.0304672	0.662245	0.000431111	-0.437109	1	16	MPV17L	15489611	15507125	+	protein_coding
ENSG00000172053.10	0.00817874	0.0187132	0.662282	0.000431009	0.437058	1	3	QARS	49133365	49142553	-	protein_coding
ENSG00000138757.10	-0.00997762	0.0228364	0.662384	0.000430733	-0.436917	1	4	G3BP2	76567966	76649709	-	protein_coding
ENSG00000100836.6	0.0138453	0.0316897	0.662395	0.000430702	0.436902	1	14	PABPN1	23790498	23795394	+	protein_coding
ENSG00000110200.4	-0.0130619	0.0298986	0.662416	0.000430647	-0.436874	1	11	ANAPC15	71817424	71823826	-	protein_coding
ENSG00000131966.9	-0.0107883	0.0246966	0.662446	0.000430565	-0.436832	1	14	ACTR10	58666798	58701750	+	protein_coding
ENSG00000164953.11	-0.0173388	0.0396965	0.662481	0.00043047	-0.436784	1	8	TMEM67	94767072	94831462	+	protein_coding
ENSG00000165533.14	-0.0156164	0.0357534	0.662484	0.000430461	-0.43678	1	14	TTC8	89290497	89344335	+	protein_coding
ENSG00000258359.1	-0.018878	0.0432236	0.662503	0.000430409	-0.436753	1	12	PCNPP1	112107656	112108166	-	pseudogene
ENSG00000172458.4	0.0185993	0.0425857	0.662505	0.000430404	0.436751	1	13	IL17D	21276266	21297237	+	protein_coding
ENSG00000273173.1	0.0156143	0.0357528	0.662519	0.000430365	0.436731	1	15	SNURF	25200133	25223729	+	protein_coding
ENSG00000067141.12	-0.00971392	0.0222425	0.662521	0.00043036	-0.436728	1	15	NEO1	73344051	73597547	+	protein_coding
ENSG00000108651.5	-0.0100459	0.0230068	0.662577	0.000430208	-0.436651	1	17	UTP6	30187923	30228784	-	protein_coding
ENSG00000241278.1	0.0179466	0.0411117	0.662663	0.000429975	0.436533	1	3	ENPP7P4	125567066	125628215	+	pseudogene
ENSG00000119280.12	0.0152176	0.0348705	0.662756	0.000429722	0.436404	1	1	C1orf198	230972865	231005335	-	protein_coding
ENSG00000105810.5	0.00919903	0.0210846	0.662837	0.000429501	0.436292	1	7	CDK6	92234235	92465908	-	protein_coding
ENSG00000128340.10	0.00961638	0.0220417	0.662845	0.000429481	0.436282	1	22	RAC2	37621301	37640488	-	protein_coding
ENSG00000178537.5	-0.0128276	0.0294024	0.662849	0.00042947	-0.436276	1	3	SLC25A20	48894369	48936426	-	protein_coding
ENSG00000169599.8	-0.0117927	0.0270313	0.662861	0.000429438	-0.43626	1	2	NFU1	69622882	69664760	-	protein_coding
ENSG00000198488.6	-0.0151923	0.0348304	0.66292	0.000429278	-0.436179	1	11	B3GNT6	76745385	76753096	+	protein_coding
ENSG00000170509.7	0.0192312	0.0440922	0.662934	0.000429239	0.436159	1	4	HSD17B13	88224941	88244058	-	protein_coding
ENSG00000203327.2	0.0161598	0.0370557	0.662981	0.000429111	0.436094	1	2	AC012358.7	55441523	55443262	-	antisense
ENSG00000132423.6	0.0133122	0.0305269	0.662991	0.000429085	0.43608	1	6	COQ3	99817276	99842080	-	protein_coding
ENSG00000111145.3	0.0104682	0.0240052	0.662991	0.000429083	0.43608	1	12	ELK3	96588160	96663613	+	protein_coding
ENSG00000230091.2	-0.0191757	0.0439734	0.662995	0.000429074	-0.436075	1	10	TMEM254-AS1	81806616	81838668	-	antisense
ENSG00000137267.5	-0.0151934	0.0348624	0.663186	0.000428554	-0.435811	1	6	TUBB2A	3153903	3157760	-	protein_coding
ENSG00000203859.5	0.0159744	0.0366546	0.663189	0.000428548	0.435808	1	1	HSD3B2	119957554	119965658	+	protein_coding
ENSG00000106336.8	-0.0182558	0.0418994	0.663263	0.000428347	-0.435705	1	7	FBXO24	100181605	100198740	+	protein_coding
ENSG00000198223.10	-0.0144579	0.0331881	0.663314	0.000428208	-0.435635	1	X	CSF2RA	1387693	1429274	+	protein_coding
ENSGR0000198223.10	-0.0144579	0.0331881	0.663314	0.000428208	-0.435635	1	Y	CSF2RA	1337693	1379274	+	protein_coding
ENSG00000242574.4	-0.0111736	0.0256494	0.663318	0.000428197	-0.435629	1	6	HLA-DMB	32902406	32908847	-	protein_coding
ENSG00000126603.4	-0.014212	0.0326333	0.663408	0.000427954	-0.435505	1	16	GLIS2	4364762	4389598	+	protein_coding
ENSG00000269965.1	0.018699	0.0429467	0.663483	0.00042775	0.435402	1	13	RP11-24B19.4	51935701	51936371	-	sense_intronic
ENSG00000100418.7	0.0152922	0.0351272	0.663529	0.000427625	0.435338	1	22	DESI1	41994032	42017100	-	protein_coding
ENSG00000164967.5	-0.0112327	0.0258053	0.663567	0.000427523	-0.435286	1	9	RPP25L	34610483	34612101	-	protein_coding
ENSG00000227507.2	-0.0117969	0.0271019	0.663571	0.000427511	-0.43528	1	6	LTB	31548302	31550299	-	protein_coding
ENSG00000128594.3	-0.0183424	0.0421486	0.663641	0.000427321	-0.435183	1	7	LRRC4	127667124	127672160	-	protein_coding
ENSG00000197558.7	-0.0150603	0.0346083	0.663654	0.000427286	-0.435165	1	7	SSPO	149473131	149531068	+	processed_transcript
ENSG00000005073.5	-0.017378	0.0399407	0.663706	0.000427147	-0.435094	1	7	HOXA11	27221129	27224842	-	protein_coding
ENSG00000106665.11	0.00702541	0.0161481	0.66373	0.000427081	0.43506	1	7	CLIP2	73703805	73820273	+	protein_coding
ENSG00000152969.12	-0.0162209	0.037292	0.663796	0.000426904	-0.434971	1	4	JAKMIP1	6027926	6202318	-	protein_coding
ENSG00000079263.14	-0.00915765	0.0210535	0.663796	0.000426903	-0.43497	1	2	SP140	231067826	231223762	+	protein_coding
ENSG00000204103.2	0.0148066	0.0340492	0.663877	0.000426683	0.434858	1	20	MAFB	39314488	39317880	-	protein_coding
ENSG00000256664.1	-0.0162071	0.0372868	0.66402	0.000426296	-0.434661	1	12	RP11-611O2.3	69235726	69236164	+	pseudogene
ENSG00000249825.1	0.0166937	0.0384087	0.664041	0.000426241	0.434632	1	5	CTD-2201I18.1	79348197	79379477	-	antisense
ENSG00000078081.3	-0.0133167	0.0306401	0.664053	0.000426208	-0.434615	1	3	LAMP3	182840001	182881627	-	protein_coding
ENSG00000167785.4	-0.0138027	0.0317594	0.664063	0.000426182	-0.434602	1	19	ZNF558	8920380	8943004	-	protein_coding
ENSG00000205744.5	0.0105055	0.0241752	0.664095	0.000426094	0.434557	1	19	DENND1C	6467218	6482568	-	protein_coding
ENSG00000258768.2	0.0155693	0.0358307	0.664119	0.000426031	0.434525	1	14	CTD-2292M16.8	20728639	20732467	-	lincRNA
ENSG00000037280.11	0.0138955	0.0319789	0.664123	0.000426019	0.434519	1	5	FLT4	180028506	180076624	-	protein_coding
ENSG00000112319.13	-0.0184765	0.0425237	0.664138	0.000425978	-0.434498	1	6	EYA4	133561736	133853258	+	protein_coding
ENSG00000267697.1	0.0139533	0.0321175	0.664177	0.000425873	0.434445	1	7	LUZP6	135612022	135612198	-	protein_coding
ENSG00000119139.12	-0.014351	0.0330359	0.664204	0.000425801	-0.434408	1	9	TJP2	71736209	71870124	+	protein_coding
ENSG00000176055.9	0.0117089	0.0269606	0.664284	0.000425584	0.434297	1	5	MBLAC2	89754020	89770585	-	protein_coding
ENSG00000249751.1	-0.0172725	0.0397718	0.66429	0.000425569	-0.434289	1	5	ECSCR	138784245	138842328	-	protein_coding
ENSG00000159792.5	-0.01034	0.0238176	0.664404	0.00042526	-0.434132	1	16	PSKH1	67927175	67963581	+	protein_coding
ENSG00000167635.7	0.0077367	0.0178318	0.664593	0.000424752	0.433872	1	19	ZNF146	36705504	36729676	+	protein_coding
ENSG00000013374.11	-0.0143631	0.0331063	0.664609	0.000424708	-0.43385	1	7	NUB1	151038785	151075535	+	protein_coding
ENSG00000250404.1	0.0142307	0.032805	0.664648	0.000424603	0.433796	1	11	AC090587.2	3837982	3843130	+	sense_overlapping
ENSG00000158715.5	-0.0155689	0.03589	0.664649	0.000424599	-0.433794	1	1	SLC45A3	205626979	205649587	-	protein_coding
ENSG00000162337.7	-0.00643112	0.0148295	0.664738	0.000424359	-0.433671	1	11	LRP5	68080077	68216743	+	protein_coding
ENSG00000179241.8	0.0173767	0.0400734	0.664775	0.00042426	0.433621	1	11	LDLRAD3	35965531	36253686	+	protein_coding
ENSG00000244274.3	-0.0121312	0.0279856	0.664877	0.000423985	-0.43348	1	20	DBNDD2	44034697	44039250	+	protein_coding
ENSG00000168876.4	-0.0107279	0.0247489	0.664885	0.000423964	-0.433469	1	11	ANKRD49	94226795	94232749	+	protein_coding
ENSG00000116731.18	-0.0074549	0.0172015	0.664946	0.0004238	-0.433386	1	1	PRDM2	14026693	14151574	+	protein_coding
ENSG00000261459.1	-0.01596	0.0368279	0.664958	0.000423766	-0.433368	1	16	ZNF747	30537244	30546173	-	protein_coding
ENSG00000205464.7	0.0183866	0.0424388	0.665044	0.000423535	0.43325	1	5	ATP6AP1L	81575281	81682796	+	protein_coding
ENSG00000226029.1	0.0154403	0.035643	0.665086	0.000423423	0.433193	1	1	RP4-798A10.2	16787443	16794976	+	lincRNA
ENSG00000162426.10	0.0170207	0.0392993	0.66515	0.00042325	0.433104	1	1	SLC45A1	8377886	8404227	+	protein_coding
ENSG00000271851.1	0.0178602	0.041238	0.665153	0.000423242	0.4331	1	17	RP11-565F19.2	9456640	9459013	-	sense_intronic
ENSG00000183018.4	-0.0124154	0.0286685	0.665175	0.000423182	-0.433069	1	17	SPNS2	4402133	4442330	+	protein_coding
ENSG00000185359.8	-0.00626977	0.0144785	0.665196	0.000423127	-0.433041	1	17	HGS	79650356	79670168	+	protein_coding
ENSG00000249655.1	-0.0188196	0.043472	0.665288	0.000422878	-0.432914	1	5	CTC-325J23.2	79926132	79927409	-	antisense
ENSG00000162069.10	-0.00845153	0.0195266	0.665355	0.000422699	-0.432822	1	16	CCDC64B	3077683	3086927	-	protein_coding
ENSG00000171105.9	-0.0126907	0.0293264	0.665415	0.000422538	-0.432739	1	19	INSR	7112266	7294045	-	protein_coding
ENSG00000167325.10	-0.00717007	0.0165776	0.665577	0.000422102	-0.432516	1	11	RRM1	4115937	4160106	+	protein_coding
ENSG00000180332.5	-0.017562	0.0406049	0.665582	0.000422089	-0.432509	1	13	KCTD4	45766988	45775175	-	protein_coding
ENSG00000056998.14	0.0132059	0.0305458	0.66571	0.000421746	0.432333	1	X	GYG2	2746829	2800859	+	protein_coding
ENSG00000153012.7	0.0148977	0.0344596	0.665717	0.000421725	0.432323	1	4	LGI2	25000469	25032501	-	protein_coding
ENSG00000244219.2	-0.0191046	0.0441956	0.665752	0.000421631	-0.432274	1	7	GS1-259H13.2	99195689	99208439	+	lincRNA
ENSG00000135218.13	0.0127035	0.0293952	0.665835	0.00042141	0.432161	1	7	CD36	79998891	80308593	+	protein_coding
ENSG00000256223.1	0.0131651	0.0304661	0.665862	0.000421335	0.432123	1	12	ZNF10	133707161	133736051	+	protein_coding
ENSG00000196950.9	0.0143519	0.0332181	0.665916	0.000421192	0.432049	1	2	SLC39A10	196440701	196602426	+	protein_coding
ENSG00000137804.8	0.00756595	0.0175187	0.666039	0.000420861	0.431879	1	15	NUSAP1	41624892	41673248	+	protein_coding
ENSG00000010438.12	-0.0107722	0.024943	0.666043	0.00042085	-0.431874	1	9	PRSS3	33750515	33799230	+	protein_coding
ENSG00000110880.6	-0.00790597	0.0183077	0.666069	0.000420781	-0.431838	1	12	CORO1C	109038885	109125372	-	protein_coding
ENSG00000215750.5	0.0188343	0.0436147	0.666072	0.000420772	0.431834	1	GL000194.1	AC145212.1	53590	56132	-	protein_coding
ENSG00000091732.11	-0.0157326	0.0364331	0.666081	0.000420748	-0.431822	1	7	ZC3HC1	129658126	129691291	-	protein_coding
ENSG00000240137.1	0.0190364	0.0440909	0.666131	0.000420615	0.431753	1	3	RP11-103G8.2	150421351	150437933	+	antisense
ENSG00000124164.11	0.0110913	0.0256917	0.666165	0.000420524	0.431706	1	20	VAPB	56964178	57026157	+	protein_coding
ENSG00000197969.7	-0.0117067	0.027118	0.666174	0.000420499	-0.431694	1	9	VPS13A	79792269	80036457	+	protein_coding
ENSG00000259494.1	0.0148667	0.0344408	0.666199	0.000420433	0.43166	1	15	MRPL46	89002707	89010650	-	protein_coding
ENSG00000249042.1	-0.0165105	0.038249	0.666199	0.000420432	-0.431659	1	5	CTD-2015H6.3	79778112	79783882	-	antisense
ENSG00000105705.11	-0.0136988	0.0317403	0.666248	0.0004203	-0.431591	1	19	SUGP1	19386827	19431653	-	protein_coding
ENSG00000140612.9	0.0104623	0.0242443	0.666288	0.000420194	0.431537	1	15	SEC11A	85212775	85259947	-	protein_coding
ENSG00000092931.7	0.0150233	0.0348203	0.666349	0.00042003	0.431453	1	17	MFSD11	74731947	74777531	+	protein_coding
ENSG00000177606.5	0.01191	0.0276201	0.666526	0.000419556	0.431209	1	1	JUN	59246465	59249785	-	protein_coding
ENSG00000118557.11	-0.0176889	0.0410245	0.666547	0.000419499	-0.43118	1	16	PMFBP1	72146056	72210777	-	protein_coding
ENSG00000176678.4	-0.0148614	0.0344683	0.666561	0.000419461	-0.43116	1	16	FOXL1	86609974	86615303	+	protein_coding
ENSG00000196532.4	0.00701375	0.0162677	0.666572	0.000419434	0.431147	1	6	HIST1H3C	26045639	26046097	+	protein_coding
ENSG00000203727.3	0.0120443	0.027937	0.666588	0.00041939	0.431124	1	6	SAMD5	147830063	148058683	+	protein_coding
ENSG00000104825.12	0.00956336	0.0221826	0.666591	0.000419383	0.43112	1	19	NFKBIB	39390340	39399533	+	protein_coding
ENSG00000129194.3	-0.0182355	0.0423065	0.666654	0.000419214	-0.431033	1	17	SOX15	7491496	7493488	-	protein_coding
ENSG00000034063.9	-0.00892997	0.0207185	0.666668	0.000419177	-0.431014	1	19	UHRF1	4903092	4962165	+	processed_transcript
ENSG00000107404.13	-0.00560635	0.0130095	0.66672	0.000419038	-0.430943	1	1	DVL1	1270656	1284730	-	protein_coding
ENSG00000241962.5	0.018507	0.0429527	0.666773	0.000418895	0.430869	1	2	C2orf15	99757948	99939204	+	protein_coding
ENSG00000139218.13	0.00824284	0.019132	0.666793	0.000418841	0.430842	1	12	SCAF11	46312914	46385903	-	protein_coding
ENSG00000188305.4	-0.0168925	0.0392225	0.666908	0.000418534	-0.430683	1	19	C19orf35	2274631	2282181	-	protein_coding
ENSG00000163815.5	-0.0114408	0.026579	0.667081	0.000418072	-0.430446	1	3	CLEC3B	45043040	45077563	+	protein_coding
ENSG00000197284.4	-0.0157696	0.0366382	0.667103	0.000418012	-0.430414	1	5	RP11-589F5.3	70070478	70074135	-	pseudogene
ENSG00000108349.10	-0.0118631	0.027564	0.667125	0.000417954	-0.430385	1	17	CASC3	38296571	38328436	+	protein_coding
ENSG00000170919.11	-0.010954	0.0254553	0.66717	0.000417834	-0.430323	1	13	TPT1-AS1	45915480	45965872	+	antisense
ENSG00000167637.12	-0.0114227	0.0265472	0.667203	0.000417747	-0.430278	1	19	ZNF283	44331444	44353307	+	protein_coding
ENSG00000198954.4	0.011677	0.0271409	0.667232	0.000417668	0.430237	1	10	KIAA1279	70748487	70776738	+	protein_coding
ENSG00000131269.11	-0.0122214	0.0284108	0.667282	0.000417535	-0.430169	1	X	ABCB7	74273115	74376567	-	protein_coding
ENSG00000235672.1	0.0180097	0.0418671	0.667286	0.000417526	0.430164	1	17	AC090286.2	18811592	18812178	+	pseudogene
ENSG00000092051.12	0.0183152	0.0425824	0.667323	0.000417425	0.430112	1	14	JPH4	24037244	24048009	-	protein_coding
ENSG00000260908.1	-0.0116712	0.0271444	0.667429	0.000417143	-0.429967	1	16	CTB-134H23.3	29065053	29119429	-	pseudogene
ENSG00000114054.9	-0.0100489	0.0233735	0.667459	0.000417062	-0.429925	1	3	PCCB	135969148	136056738	+	protein_coding
ENSG00000013588.5	-0.0147492	0.0343095	0.667486	0.000416989	-0.429888	1	12	GPRC5A	13043716	13070871	+	protein_coding
ENSG00000135486.13	0.00649974	0.0151253	0.667604	0.000416676	0.429726	1	12	HNRNPA1	54673977	54680872	+	protein_coding
ENSG00000100097.7	-0.0110791	0.0257846	0.667638	0.000416585	-0.429679	1	22	LGALS1	38071615	38075813	+	protein_coding
ENSG00000037241.3	-0.011858	0.027601	0.667679	0.000416475	-0.429622	1	5	RPL26L1	172385732	172396774	+	protein_coding
ENSG00000120738.7	0.0160189	0.0373035	0.667825	0.000416088	0.429423	1	5	EGR1	137801179	137805004	+	protein_coding
ENSG00000270249.1	-0.0172414	0.0401529	0.667845	0.000416034	-0.429395	1	7	RP11-514P8.7	102181948	102232891	-	protein_coding
ENSG00000126768.8	0.0108095	0.0251767	0.667879	0.000415942	0.429347	1	X	TIMM17B	48750730	48755426	-	protein_coding
ENSG00000170684.4	0.0106151	0.0247249	0.667892	0.000415907	0.429329	1	19	ZNF296	45574758	45579846	-	protein_coding
ENSG00000065485.13	0.0129904	0.0302598	0.667916	0.000415844	0.429296	1	3	PDIA5	122785909	122944074	+	protein_coding
ENSG00000181619.11	-0.0150464	0.0350521	0.667945	0.000415768	-0.429257	1	14	GPR135	59895740	59932060	-	protein_coding
ENSG00000117691.5	0.0115986	0.0270211	0.667956	0.000415739	0.429242	1	1	NENF	212606229	212619714	+	protein_coding
ENSG00000203485.8	0.00500526	0.0116615	0.667976	0.000415684	0.429214	1	14	INF2	105155943	105185942	+	protein_coding
ENSG00000182087.8	-0.00552031	0.012862	0.667991	0.000415645	-0.429194	1	19	TMEM259	1009647	1021117	-	protein_coding
ENSG00000196533.6	-0.0159335	0.037131	0.668049	0.000415491	-0.429114	1	1	C1orf186	206238872	206288647	-	protein_coding
ENSG00000249992.1	0.0161488	0.0376366	0.668079	0.000415409	0.429072	1	3	TMEM158	45265958	45267770	-	protein_coding
ENSG00000017373.11	-0.0144399	0.0336558	0.668099	0.000415358	-0.429045	1	17	SRCIN1	36686251	36762183	-	protein_coding
ENSG00000266088.1	-0.0143077	0.0333506	0.668126	0.000415286	-0.429008	1	17	RP5-1028K7.2	38673278	38683254	+	lincRNA
ENSG00000170085.13	0.0116948	0.0272633	0.668162	0.00041519	0.428959	1	5	SIMC1	175665365	175772994	+	protein_coding
ENSG00000140319.6	0.0135159	0.0315167	0.668242	0.000414976	0.428848	1	15	SRP14	40327940	40331389	-	protein_coding
ENSG00000273391.1	-0.0182401	0.0425349	0.668257	0.000414936	-0.428827	1	7	RP11-634H22.1	139043778	139044312	-	antisense
ENSG00000261662.1	-0.0182756	0.042618	0.668261	0.000414926	-0.428822	1	1	RP5-1042I8.7	120451878	120453236	-	sense_overlapping
ENSG00000011405.9	-0.00827512	0.0192987	0.668284	0.000414866	-0.428791	1	11	PIK3C2A	17099277	17229530	-	protein_coding
ENSG00000125257.9	-0.0131726	0.0307219	0.668299	0.000414826	-0.42877	1	13	ABCC4	95672083	95953687	-	protein_coding
ENSG00000100592.11	-0.00987169	0.0230237	0.668305	0.00041481	-0.428762	1	14	DAAM1	59655364	59838123	+	protein_coding
ENSG00000133256.8	0.016665	0.0388718	0.668339	0.00041472	0.428716	1	4	PDE6B	619373	664571	+	protein_coding
ENSG00000131398.9	0.0158843	0.0370517	0.668346	0.000414699	0.428705	1	19	KCNC3	50815194	50836772	-	protein_coding
ENSG00000205056.8	-0.0129315	0.0301645	0.668351	0.000414687	-0.428698	1	12	RP11-693J15.5	92860227	92885867	+	lincRNA
ENSG00000264705.1	-0.0180354	0.0420715	0.668362	0.000414658	-0.428684	1	18	RP11-674P19.2	66879514	66881587	+	lincRNA
ENSG00000137871.15	-0.00829132	0.0193415	0.668365	0.00041465	-0.42868	1	15	ZNF280D	56922379	57210769	-	protein_coding
ENSG00000130856.11	-0.0135528	0.0316201	0.668413	0.000414522	-0.428613	1	18	ZNF236	74534563	74682683	+	protein_coding
ENSG00000260920.1	0.0160536	0.0374603	0.668458	0.000414401	0.428551	1	1	RP1-228H13.5	40929991	40932436	+	sense_overlapping
ENSG00000047346.8	-0.0108384	0.0252926	0.668481	0.000414341	-0.42852	1	15	FAM214A	52873514	53002014	-	protein_coding
ENSG00000197697.3	-0.00724239	0.0169038	0.668533	0.000414203	-0.428449	1	6	HIST1H2BE	26183958	26184454	+	protein_coding
ENSG00000139352.3	0.0187155	0.0436844	0.66855	0.000414158	0.428425	1	12	ASCL1	103351464	103354294	+	protein_coding
ENSG00000250120.2	-0.0189309	0.0442028	0.668661	0.000413864	-0.428273	1	5	PCDHA10	140235595	140391929	+	protein_coding
ENSG00000073350.9	-0.0054638	0.0127579	0.668665	0.000413853	-0.428267	1	17	LLGL2	73521161	73571289	+	protein_coding
ENSG00000143630.5	0.0154927	0.0361895	0.668787	0.00041353	0.4281	1	1	HCN3	155247374	155259639	+	protein_coding
ENSG00000250938.1	-0.0184679	0.0431448	0.668826	0.000413425	-0.428046	1	4	RP11-679C8.2	120988113	121337921	+	antisense
ENSG00000118961.10	0.0153481	0.0358579	0.668842	0.000413383	0.428024	1	2	C2orf43	20883788	21022882	-	protein_coding
ENSG00000203497.2	-0.0171025	0.0399673	0.668922	0.000413169	-0.427913	1	10	PDCD4-AS1	112629626	112631991	-	antisense
ENSG00000173786.12	-0.0132109	0.0308851	0.669045	0.000412844	-0.427744	1	17	CNP	40118759	40129749	+	protein_coding
ENSG00000171657.5	-0.0143223	0.0334891	0.669098	0.000412703	-0.427671	1	X	GPR82	41583408	41589388	+	protein_coding
ENSG00000160229.7	0.0148478	0.0347255	0.669167	0.00041252	0.427577	1	19	ZNF66	20959110	20991922	+	protein_coding
ENSG00000160226.11	-0.0109453	0.0256106	0.669313	0.000412133	-0.427376	1	21	C21orf2	45748827	45759285	-	protein_coding
ENSG00000269928.1	-0.018293	0.0428063	0.669337	0.00041207	-0.427343	1	17	RP11-849F2.8	8128139	8128798	-	lincRNA
ENSG00000112414.10	-0.0134132	0.0313948	0.669411	0.000411874	-0.427241	1	6	GPR126	142622991	142767403	+	protein_coding
ENSG00000183828.10	-0.012195	0.0285443	0.669418	0.000411855	-0.427232	1	14	NUDT14	105639275	105647660	-	protein_coding
ENSG00000184779.8	0.0157167	0.0367952	0.669485	0.000411677	0.427139	1	15	RPS17	82821158	82824972	-	protein_coding
ENSG00000103197.12	-0.00608025	0.0142367	0.669527	0.000411566	-0.427082	1	16	TSC2	2097466	2138716	+	protein_coding
ENSG00000090776.5	0.00723036	0.0169311	0.669554	0.000411496	0.427046	1	X	EFNB1	68048840	68061990	+	protein_coding
ENSG00000155265.6	-0.0181362	0.042472	0.669575	0.000411441	-0.427017	1	10	GOLGA7B	99609996	99631337	+	protein_coding
ENSG00000223803.1	0.0163505	0.0383042	0.669689	0.000411139	0.42686	1	3	RPS20P14	186617987	186618346	+	pseudogene
ENSG00000082014.12	0.013454	0.0315193	0.669697	0.000411118	0.426849	1	7	SMARCD3	150935850	150974982	-	protein_coding
ENSG00000237264.4	-0.0137059	0.0321225	0.669824	0.000410781	-0.426674	1	8	FTH1P11	82433917	82434467	-	pseudogene
ENSG00000178397.8	-0.0156785	0.0367495	0.669856	0.000410698	-0.426631	1	7	FAM220A	6369040	6388612	-	protein_coding
ENSG00000259974.2	0.0100486	0.0235552	0.669878	0.000410639	0.4266	1	20	LINC00261	22528309	22559280	-	lincRNA
ENSG00000117632.16	0.010817	0.0253588	0.669909	0.000410557	0.426558	1	1	STMN1	26210672	26233482	-	protein_coding
ENSG00000254965.1	-0.0175971	0.0412608	0.669963	0.000410414	-0.426483	1	11	RP11-113K21.2	82822102	82822484	-	pseudogene
ENSG00000067191.11	-0.0121486	0.028487	0.669978	0.000410375	-0.426463	1	17	CACNB1	37329709	37353956	-	protein_coding
ENSG00000088543.10	0.0144255	0.0338323	0.670035	0.000410223	0.426384	1	3	C3orf18	50595462	50608458	-	protein_coding
ENSG00000189091.8	-0.00827188	0.0194019	0.670064	0.000410146	-0.426344	1	16	SF3B3	70557691	70608820	+	protein_coding
ENSG00000103005.7	0.0120463	0.0282731	0.670266	0.000409614	0.426067	1	16	USB1	58033450	58055522	+	protein_coding
ENSG00000123496.3	-0.0171938	0.0403585	0.670295	0.000409537	-0.426027	1	X	IL13RA2	114238538	114254540	-	protein_coding
ENSG00000171612.6	-0.0110124	0.0258576	0.670398	0.000409266	-0.425886	1	1	SLC25A33	9599541	9645237	+	protein_coding
ENSG00000149313.6	-0.00891339	0.0209294	0.670403	0.000409251	-0.425879	1	11	AASDHPPT	105946228	105969437	+	protein_coding
ENSG00000125450.6	0.0121698	0.0285831	0.670484	0.000409038	0.425768	1	17	NUP85	73201754	73231853	+	protein_coding
ENSG00000101194.13	-0.0142029	0.0333585	0.670486	0.000409033	-0.425765	1	20	SLC17A9	61584052	61599949	+	protein_coding
ENSG00000156873.11	0.0126781	0.0297787	0.670502	0.000408991	0.425743	1	16	PHKG2	30759591	30772490	+	protein_coding
ENSG00000071082.6	0.00828118	0.0194517	0.67051	0.000408969	0.425732	1	2	RPL31	101618177	101640494	+	protein_coding
ENSG00000133710.11	-0.0117134	0.0275148	0.670523	0.000408934	-0.425714	1	5	SPINK5	147405246	147516852	+	protein_coding
ENSG00000161956.8	0.011131	0.0261529	0.670596	0.000408743	0.425614	1	17	SENP3	7465192	7475287	+	protein_coding
ENSG00000162415.6	-0.0106592	0.0250447	0.670602	0.000408727	-0.425606	1	1	ZSWIM5	45482071	45771881	-	protein_coding
ENSG00000008988.5	-0.00740492	0.0173987	0.670604	0.000408721	-0.425603	1	8	RPS20	56979854	56987069	-	protein_coding
ENSG00000162706.8	-0.0121884	0.0286385	0.670609	0.000408709	-0.425596	1	1	CADM3	159141399	159173103	+	protein_coding
ENSG00000227070.1	-0.0155111	0.0364493	0.670641	0.000408624	-0.425552	1	1	RP11-191G24.1	51983981	52027301	+	antisense
ENSG00000134853.7	-0.0130941	0.0307734	0.670679	0.000408523	-0.425499	1	4	PDGFRA	55095264	55164414	+	protein_coding
ENSG00000178084.1	-0.0187759	0.0441321	0.670717	0.000408424	-0.425448	1	3	HTR3C	183770835	183778459	+	protein_coding
ENSG00000162913.9	-0.0174513	0.0410194	0.670722	0.00040841	-0.425441	1	1	C1orf145	228391207	228401365	-	protein_coding
ENSG00000125970.7	-0.00938135	0.0220513	0.670728	0.000408395	-0.425433	1	20	RALY	32581452	32696114	+	protein_coding
ENSG00000214309.3	0.0154861	0.0364049	0.670762	0.000408305	0.425386	1	7	MBLAC1	99724317	99726118	+	protein_coding
ENSG00000077157.16	0.00884884	0.0208032	0.670781	0.000408256	0.42536	1	1	PPP1R12B	202317827	202561834	+	protein_coding
ENSG00000116717.7	-0.0143831	0.033815	0.670789	0.000408233	-0.425348	1	1	GADD45A	68150744	68154021	+	protein_coding
ENSG00000180353.6	-0.00895716	0.0210588	0.670795	0.000408219	-0.425341	1	3	HCLS1	121350246	121379774	-	protein_coding
ENSG00000044446.7	-0.0134908	0.0317317	0.670932	0.000407858	-0.425153	1	X	PHKA2	18910418	19002716	-	protein_coding
ENSG00000177731.11	-0.00660096	0.0155293	0.670995	0.000407692	-0.425066	1	17	FLII	18148150	18162230	-	protein_coding
ENSG00000126254.7	0.00695208	0.0163593	0.671071	0.000407493	0.424962	1	19	RBM42	36119932	36128588	+	protein_coding
ENSG00000257242.2	0.0176029	0.0414237	0.671081	0.000407465	0.424948	1	12	C12orf79	92378756	92536690	-	protein_coding
ENSG00000244563.1	-0.0169353	0.0398534	0.671087	0.000407449	-0.424939	1	2	AC006011.4	128604310	128604658	-	pseudogene
ENSG00000267074.1	0.0154089	0.0362724	0.67118	0.000407204	0.424812	1	17	RP11-1094M14.5	33826709	33837289	-	sense_intronic
ENSG00000146151.8	-0.0177244	0.0417257	0.6712	0.000407153	-0.424785	1	6	HMGCLL1	55299167	55444012	-	protein_coding
ENSG00000109189.8	0.0126171	0.0297079	0.671258	0.000406999	0.424704	1	4	USP46	53457138	53525502	-	protein_coding
ENSG00000214402.6	-0.0160887	0.0378847	0.671279	0.000406944	-0.424676	1	9	LCNL1	139876356	139880862	+	protein_coding
ENSG00000130935.5	-0.00921618	0.0217063	0.671345	0.000406772	-0.424586	1	17	NOL11	65713949	65740647	+	protein_coding
ENSG00000127589.4	-0.0166091	0.0391256	0.671402	0.000406622	-0.424508	1	8	TUBBP1	30209389	30211034	+	pseudogene
ENSG00000256751.1	-0.017105	0.0403011	0.671459	0.000406472	-0.424429	1	12	RP11-695J4.2	14720684	14772689	+	antisense
ENSG00000131475.2	-0.00861222	0.0202927	0.67148	0.000406417	-0.4244	1	17	VPS25	40925454	40931617	+	protein_coding
ENSG00000215452.3	-0.0184186	0.043413	0.671579	0.000406157	-0.424265	1	20	ZNF663P	45042867	45087915	-	pseudogene
ENSG00000175550.3	0.0099877	0.0235421	0.671591	0.000406125	0.424248	1	11	DRAP1	65686728	65689032	+	protein_coding
ENSG00000158516.7	0.0179517	0.0423193	0.671628	0.000406026	0.424196	1	7	CPA2	129906667	129929638	+	protein_coding
ENSG00000256087.2	0.0132373	0.0312058	0.671631	0.000406019	0.424193	1	19	ZNF432	52534632	52598991	-	protein_coding
ENSG00000259354.1	0.0118304	0.0278964	0.671711	0.00040581	0.424083	1	15	RP11-519G16.3	45740625	45805965	+	antisense
ENSG00000175003.8	-0.0163101	0.0384782	0.671859	0.00040542	-0.42388	1	6	SLC22A1	160542821	160579750	+	protein_coding
ENSG00000227243.2	-0.0160529	0.0378859	0.671979	0.000405106	-0.423715	1	1	SLAMF6P1	162415339	162415676	+	pseudogene
ENSG00000247774.2	0.0107218	0.0253068	0.672012	0.00040502	0.423671	1	12	PCED1B-AS1	47599681	47610239	-	processed_transcript
ENSG00000260417.1	0.0101636	0.0239895	0.672012	0.000405019	0.42367	1	16	CTD-2542L18.1	85625872	85629326	+	lincRNA
ENSG00000161912.13	0.015439	0.0364414	0.672014	0.000405014	0.423667	1	6	ADCY10P1	41068761	41108571	+	pseudogene
ENSG00000232336.1	0.0169074	0.0399098	0.672034	0.000404962	0.42364	1	1	RP11-782C8.3	143188828	143189695	+	lincRNA
ENSG00000074211.9	-0.0173706	0.0410165	0.672134	0.0004047	-0.423503	1	4	PPP2R2C	6322305	6565327	-	protein_coding
ENSG00000177981.6	-0.0115541	0.0272983	0.672317	0.00040422	-0.423252	1	12	ASB8	48541571	48574996	-	protein_coding
ENSG00000122679.4	0.0139811	0.0330472	0.672452	0.000403866	0.423066	1	7	RAMP3	45197390	45225901	+	protein_coding
ENSG00000144959.5	-0.0139143	0.0328894	0.672455	0.00040386	-0.423063	1	3	NCEH1	172348039	172429008	-	protein_coding
ENSG00000137103.12	-0.0108678	0.0256903	0.672477	0.000403801	-0.423032	1	9	TMEM8B	35814448	35854844	+	protein_coding
ENSG00000220205.4	0.00966303	0.0228455	0.672521	0.000403688	0.422973	1	17	VAMP2	8062467	8066864	-	protein_coding
ENSG00000152785.6	0.0120919	0.028588	0.672523	0.000403681	0.422969	1	4	BMP3	81952119	81978685	+	protein_coding
ENSG00000115170.9	0.0132441	0.0313348	0.672747	0.000403096	0.422663	1	2	ACVR1	158592958	158732374	-	protein_coding
ENSG00000259972.1	0.0153108	0.0362273	0.672769	0.000403038	0.422632	1	16	AC009120.6	74339100	74369244	-	antisense
ENSG00000204525.10	-0.0141284	0.0334354	0.672822	0.000402899	-0.422559	1	6	HLA-C	31236526	31239907	-	protein_coding
ENSG00000101144.8	-0.0156046	0.0369295	0.672827	0.000402886	-0.422552	1	20	BMP7	55743804	55841685	-	protein_coding
ENSG00000173068.13	0.011185	0.0264712	0.67284	0.000402852	0.422534	1	9	BNC2	16409501	16870841	-	protein_coding
ENSG00000117984.8	-0.00797497	0.0188756	0.672864	0.000402788	-0.422501	1	11	CTSD	1773982	1785222	-	protein_coding
ENSG00000010803.12	0.0130667	0.0309387	0.67298	0.000402487	0.422343	1	1	SCMH1	41492872	41707826	-	protein_coding
ENSG00000267519.2	0.0158557	0.037547	0.673019	0.000402384	0.422289	1	19	MIR24-2	13945330	13947173	-	lincRNA
ENSG00000260160.1	0.0152178	0.0360389	0.67304	0.000402328	0.42226	1	19	CTC-471J1.2	52561743	52566956	-	sense_overlapping
ENSG00000184831.9	-0.0139789	0.0331067	0.673057	0.000402285	-0.422237	1	X	APOO	23851470	23926057	-	protein_coding
ENSG00000171206.9	-0.00846144	0.0200447	0.673135	0.00040208	-0.422129	1	10	TRIM8	104404253	104418164	+	protein_coding
ENSG00000220867.1	0.0171612	0.0406573	0.673161	0.000402012	0.422094	1	6	RP3-403L10.2	158345434	158345708	+	pseudogene
ENSG00000132463.9	-0.0110175	0.0261117	0.673276	0.000401714	-0.421937	1	4	GRSF1	71681499	71705662	-	protein_coding
ENSG00000256618.1	-0.015971	0.0378594	0.673339	0.00040155	-0.421851	1	17	MTRNR2L1	22022437	22023991	+	protein_coding
ENSG00000271122.1	-0.0171643	0.0406982	0.673415	0.000401351	-0.421746	1	7	RP11-379H18.1	35734824	35739023	+	antisense
ENSG00000270571.2	-0.0177695	0.0421435	0.67349	0.000401156	-0.421644	1	2	RP11-355F16.1	75381492	75417075	+	antisense
ENSG00000015676.13	-0.0104402	0.0247609	0.673492	0.00040115	-0.421641	1	7	NUDCD3	44418720	44530479	-	protein_coding
ENSG00000124243.13	-0.0128492	0.0304747	0.673495	0.000401142	-0.421636	1	20	BCAS4	49411431	49493714	+	protein_coding
ENSG00000245849.2	-0.01316	0.0312126	0.673504	0.000401119	-0.421624	1	15	RAD51-AS1	40978922	40987305	-	processed_transcript
ENSG00000267242.1	0.0184574	0.0437913	0.673604	0.000400858	0.421487	1	19	AC069278.4	44978645	44979403	-	lincRNA
ENSG00000130717.8	0.011912	0.0282636	0.673622	0.000400811	0.421462	1	9	UCK1	134399188	134406655	-	protein_coding
ENSG00000258674.5	0.0138618	0.0328923	0.673646	0.000400749	0.421429	1	19	CTC-260F20.3	19627036	19646885	+	protein_coding
ENSG00000019991.11	-0.0146846	0.0348481	0.673677	0.000400668	-0.421387	1	7	HGF	81328322	81399754	-	protein_coding
ENSG00000133943.16	0.0113214	0.0268673	0.67368	0.00040066	0.421383	1	14	C14orf159	91526677	91691976	+	protein_coding
ENSG00000234690.2	0.0136655	0.0324421	0.673794	0.000400362	0.421226	1	2	AC073283.4	47419544	47572213	-	lincRNA
ENSG00000128944.9	-0.0116478	0.0276558	0.673834	0.000400259	-0.421172	1	15	KNSTRN	40674922	40686447	+	protein_coding
ENSG00000206113.3	-0.0174319	0.0414088	0.673981	0.000399876	-0.42097	1	4	RP11-503N18.1	2420701	2452087	+	lincRNA
ENSG00000149531.10	0.0168309	0.0399906	0.674053	0.00039969	0.420872	1	20	FRG1B	29611857	29634010	+	protein_coding
ENSG00000100583.4	-0.018799	0.0446896	0.67421	0.000399281	-0.420657	1	14	SAMD15	77843032	77857840	+	protein_coding
ENSG00000244437.1	0.0117348	0.0279004	0.674256	0.000399162	0.420594	1	2	IGKV3-15	89384673	89385283	-	IG_V_gene
ENSG00000004766.11	-0.00968472	0.0230288	0.67429	0.000399073	-0.420547	1	7	CCDC132	92861653	92988338	+	protein_coding
ENSG00000107438.4	-0.00948541	0.0225637	0.674409	0.000398762	-0.420383	1	10	PDLIM1	96997329	97050781	-	protein_coding
ENSG00000168802.8	-0.0105132	0.0250091	0.674416	0.000398746	-0.420375	1	16	CHTF8	69151913	69166487	-	protein_coding
ENSG00000214967.4	-0.0164774	0.0392277	0.674657	0.00039812	-0.420044	1	16	NPIPA7	16472912	16487811	+	protein_coding
ENSG00000136383.6	-0.0158386	0.0377162	0.674732	0.000397924	-0.419941	1	15	ALPK3	85359911	85416713	+	protein_coding
ENSG00000211791.2	-0.0163906	0.0390335	0.674754	0.000397868	-0.419912	1	14	TRAV13-2	22386363	22386931	+	TR_V_gene
ENSG00000119737.5	0.0149267	0.0355633	0.674891	0.000397512	0.419723	1	2	GPR75	54080050	54087126	-	protein_coding
ENSG00000215022.3	-0.0170491	0.0406215	0.674903	0.00039748	-0.419707	1	6	RP1-257A7.4	13265093	13295818	-	antisense
ENSG00000130508.6	-0.0118403	0.0282126	0.674922	0.000397432	-0.419681	1	2	PXDN	1635659	1748624	-	protein_coding
ENSG00000237438.2	0.0155057	0.0369483	0.674938	0.000397389	0.419658	1	22	CECR7	17517460	17541715	+	lincRNA
ENSG00000161647.14	-0.0165724	0.0394905	0.674941	0.000397382	-0.419655	1	17	MPP3	41878167	41910538	-	protein_coding
ENSG00000162526.6	0.0179009	0.0426575	0.674951	0.000397356	0.419641	1	1	TSSK3	32817122	32829913	+	protein_coding
ENSG00000138336.8	-0.0125517	0.0299109	0.674953	0.00039735	-0.419638	1	10	TET1	70320413	70454239	+	protein_coding
ENSG00000130413.11	0.0182621	0.0435192	0.674957	0.00039734	0.419633	1	11	STK33	8413418	8615836	-	protein_coding
ENSG00000261758.1	-0.0189468	0.0451571	0.675	0.00039723	-0.419575	1	3	RP11-102M11.2	136471472	136474622	+	antisense
ENSG00000065526.6	0.00557425	0.0132855	0.675001	0.000397227	0.419573	1	1	SPEN	16174359	16266955	+	protein_coding
ENSG00000102174.7	-0.0133142	0.0317338	0.67501	0.000397202	-0.41956	1	X	PHEX	22050559	22269427	+	protein_coding
ENSG00000158417.6	-0.0114178	0.0272146	0.67502	0.000397178	-0.419547	1	2	EIF5B	99953816	100017789	+	protein_coding
ENSG00000188626.5	-0.0178334	0.0425396	0.67526	0.000396555	-0.419218	1	15	GOLGA8M	28947100	28983530	-	protein_coding
ENSG00000250588.2	0.0175172	0.0417917	0.675305	0.000396438	0.419156	1	3	IQCJ-SCHIP1	158680024	159615155	+	protein_coding
ENSG00000198464.9	0.0118093	0.0281864	0.67544	0.00039609	0.418972	1	19	ZNF480	52800430	52829175	+	protein_coding
ENSG00000174368.13	-0.0181001	0.0432016	0.675442	0.000396083	-0.418968	1	7	PMS2P2	74880905	74988262	-	pseudogene
ENSG00000258545.1	-0.0181847	0.0434062	0.675461	0.000396034	-0.418942	1	X	RP4-755D9.1	119170201	119280760	+	antisense
ENSG00000225976.4	0.017702	0.0422598	0.675503	0.000395926	0.418885	1	10	RP11-192N10.2	29986832	29987157	+	pseudogene
ENSG00000196196.2	-0.0180035	0.0429969	0.675625	0.00039561	-0.418718	1	9	HRCT1	35906189	35907138	+	protein_coding
ENSG00000235159.1	0.0184569	0.0440827	0.675647	0.000395554	0.418688	1	22	RP6-109B7.4	46463236	46465771	-	antisense
ENSG00000147677.6	-0.00881662	0.0210657	0.675763	0.000395255	-0.41853	1	8	EIF3H	117654369	117779164	-	protein_coding
ENSG00000165409.11	0.0174079	0.0416217	0.675975	0.000394707	0.41824	1	14	TSHR	81421333	81612646	+	protein_coding
ENSG00000175602.2	-0.00854705	0.0204398	0.676035	0.000394551	-0.418157	1	11	CCDC85B	65657875	65659105	+	protein_coding
ENSG00000272655.1	0.0151355	0.0361999	0.676071	0.000394459	0.418108	1	7	POLR2J4	44053161	44058769	-	pseudogene
ENSG00000189159.11	0.0101927	0.0244034	0.676387	0.000393644	0.417676	1	17	HN1	73131343	73164376	-	protein_coding
ENSG00000003393.10	-0.0156199	0.0374037	0.67644	0.000393507	-0.417603	1	2	ALS2	202565277	202645912	-	protein_coding
ENSG00000169435.9	-0.0110581	0.0264805	0.676447	0.00039349	-0.417594	1	4	RASSF6	74437267	74486348	-	protein_coding
ENSG00000056097.11	-0.0112124	0.0268507	0.676453	0.000393473	-0.417585	1	5	ZFR	32354456	32444867	-	protein_coding
ENSG00000141101.8	-0.0126123	0.0302045	0.676468	0.000393435	-0.417565	1	16	NOB1	69775770	69788843	-	protein_coding
ENSG00000181626.10	0.0175509	0.0420399	0.676528	0.00039328	0.417483	1	18	ANKRD62	12093852	12129748	+	protein_coding
ENSG00000169248.8	-0.0155215	0.0371791	0.676529	0.000393277	-0.417481	1	4	CXCL11	76954835	76962568	-	protein_coding
ENSG00000213830.3	-0.0181603	0.0435016	0.676543	0.000393241	-0.417462	1	5	CFL1P5	68609198	68609699	-	pseudogene
ENSG00000187624.7	0.0183611	0.0439833	0.676547	0.000393231	0.417457	1	17	C17orf97	260118	273510	+	protein_coding
ENSG00000149922.6	-0.0169376	0.0405753	0.676562	0.000393191	-0.417435	1	16	TBX6	30097114	30103208	-	protein_coding
ENSG00000157168.14	-0.0150415	0.0360425	0.676641	0.000392988	-0.417327	1	8	NRG1	31496902	32622548	+	protein_coding
ENSG00000185019.12	0.0131102	0.0314169	0.676662	0.000392935	0.417299	1	20	UBOX5	3088219	3140842	-	protein_coding
ENSG00000129946.6	-0.0128514	0.0308017	0.676712	0.000392807	-0.417231	1	19	SHC2	416583	460996	-	protein_coding
ENSG00000170889.9	0.0091945	0.0220388	0.676737	0.000392742	0.417197	1	19	RPS9	54704610	54752862	+	protein_coding
ENSG00000125651.9	-0.00903016	0.0216454	0.676745	0.000392721	-0.417186	1	19	GTF2F1	6379580	6393992	-	protein_coding
ENSG00000122958.10	0.00831243	0.0199288	0.676802	0.000392573	0.417107	1	10	VPS26A	70883268	70932617	+	protein_coding
ENSG00000111530.8	0.00708754	0.0169936	0.676829	0.000392505	0.417071	1	12	CAND1	67663061	67713731	+	protein_coding
ENSG00000213385.3	-0.0180982	0.0433956	0.676843	0.000392468	-0.417051	1	7	RP11-577H5.1	102395593	102396386	+	pseudogene
ENSG00000111291.4	-0.0173568	0.0416355	0.676972	0.000392136	-0.416875	1	12	GPRC5D	13093709	13105081	-	protein_coding
ENSG00000139547.6	-0.0173439	0.0416082	0.676999	0.000392066	-0.416837	1	12	RDH16	57345219	57353158	-	protein_coding
ENSG00000121774.13	0.00921262	0.0221063	0.677069	0.000391887	0.416742	1	1	KHDRBS1	32479430	32526451	+	protein_coding
ENSG00000038219.8	-0.00976945	0.0234519	0.677191	0.000391572	-0.416575	1	4	BOD1L1	13570362	13629347	-	protein_coding
ENSG00000197540.3	-0.0124305	0.0298449	0.677243	0.000391439	-0.416504	1	19	GZMM	544034	549919	+	protein_coding
ENSG00000130414.7	0.0146737	0.0352494	0.677405	0.000391022	0.416282	1	2	NDUFA10	240831867	240964819	-	protein_coding
ENSG00000087299.7	-0.0146396	0.0351714	0.677438	0.000390938	-0.416237	1	14	L2HGDH	50704281	50779266	-	protein_coding
ENSG00000154655.10	0.0161707	0.0388552	0.677481	0.000390829	0.416179	1	18	L3MBTL4	5954705	6415236	-	protein_coding
ENSG00000186665.8	0.0155081	0.0372669	0.677511	0.000390751	0.416137	1	17	C17orf58	65987217	65989765	-	protein_coding
ENSG00000113318.9	-0.0150855	0.0362541	0.677535	0.000390689	-0.416105	1	5	MSH3	79950467	80172279	+	protein_coding
ENSG00000163389.6	0.0156419	0.0376001	0.677607	0.000390505	0.416006	1	3	POGLUT1	119187785	119213555	+	protein_coding
ENSG00000100425.14	0.00749068	0.0180065	0.677613	0.00039049	0.415998	1	22	BRD1	50166931	50221160	-	protein_coding
ENSG00000118971.3	0.013071	0.0314224	0.677629	0.000390448	0.415976	1	12	CCND2	4382938	4414516	+	protein_coding
ENSG00000172785.14	-0.0170213	0.0409364	0.677759	0.000390114	-0.415798	1	9	CBWD1	121041	188979	-	protein_coding
ENSG00000143977.9	0.00770565	0.0185328	0.677769	0.000390088	0.415784	1	2	SNRPG	70508494	70520903	-	protein_coding
ENSG00000139832.3	-0.0124789	0.0300172	0.677813	0.000389975	-0.415724	1	13	RAB20	111175417	111214080	-	protein_coding
ENSG00000165379.9	0.0168297	0.0404914	0.677877	0.000389813	0.415637	1	14	LRFN5	42076773	42373752	+	protein_coding
ENSG00000128272.10	-0.0111067	0.0267292	0.677957	0.000389607	-0.415527	1	22	ATF4	39915700	39918691	+	protein_coding
ENSG00000149150.4	0.0118664	0.0285609	0.677994	0.000389511	0.415476	1	11	SLC43A1	57252007	57283259	-	protein_coding
ENSG00000272092.1	-0.0163106	0.0392581	0.677999	0.000389498	-0.41547	1	8	RP11-350N15.5	38239882	38240979	+	lincRNA
ENSG00000188738.9	-0.0129817	0.0312476	0.678016	0.000389456	-0.415447	1	2	FSIP2	186603355	186698017	+	protein_coding
ENSG00000100170.5	-0.0149529	0.0359929	0.678021	0.000389443	-0.41544	1	22	SLC5A1	32439019	32509016	+	protein_coding
ENSG00000212124.2	0.0167344	0.0402856	0.678054	0.000389358	0.415395	1	12	TAS2R19	11174218	11175219	-	protein_coding
ENSG00000143771.7	0.0140409	0.0338069	0.678105	0.000389228	0.415325	1	1	CNIH4	224544552	224567161	+	protein_coding
ENSG00000272921.1	0.0132897	0.0320027	0.678148	0.000389119	0.415267	1	12	RP11-500M8.7	4714110	4771809	+	protein_coding
ENSG00000139168.3	-0.0112099	0.026999	0.678199	0.000388986	-0.415196	1	12	ZCRB1	42705880	42719920	-	protein_coding
ENSG00000235999.1	0.0128018	0.0308363	0.67823	0.000388909	0.415155	1	1	RP11-403I13.8	149287451	149291743	+	lincRNA
ENSG00000161091.8	0.00873029	0.021034	0.678303	0.000388722	0.415055	1	19	MFSD12	3538259	3574288	-	protein_coding
ENSG00000206432.4	-0.0156452	0.0377034	0.678377	0.000388532	-0.414954	1	18	TMEM200C	5882071	5895954	-	protein_coding
ENSG00000101216.6	-0.00778488	0.0187706	0.678534	0.000388129	-0.414738	1	20	GMEB2	62218955	62258394	-	protein_coding
ENSG00000168071.17	0.0114657	0.0276519	0.678603	0.000387954	0.414645	1	11	CCDC88B	64107695	64125006	+	protein_coding
ENSG00000114019.10	0.0139371	0.0336219	0.678691	0.000387727	0.414524	1	3	AMOTL2	134074716	134094321	-	protein_coding
ENSG00000108946.10	0.00887144	0.0214089	0.678796	0.00038746	0.414381	1	17	PRKAR1A	66507921	66547460	+	protein_coding
ENSG00000253336.1	-0.017939	0.0432922	0.678803	0.000387443	-0.414371	1	8	RP11-468O2.1	124300595	124302743	+	pseudogene
ENSG00000085721.8	-0.0144426	0.0348703	0.678943	0.000387085	-0.41418	1	16	RRN3	15153879	15188174	-	protein_coding
ENSG00000116852.10	-0.00956297	0.0230914	0.678976	0.000387001	-0.414135	1	1	KIF21B	200938520	200992828	-	protein_coding
ENSG00000263126.1	0.0141163	0.034089	0.678999	0.000386942	0.414103	1	16	CTC-479C5.10	67916364	67920270	+	lincRNA
ENSG00000163563.7	-0.013781	0.0332893	0.679091	0.000386708	-0.413978	1	1	MNDA	158801107	158819296	+	protein_coding
ENSG00000136108.10	0.00991932	0.0239627	0.679112	0.000386654	0.413949	1	13	CKAP2	53029564	53050763	+	protein_coding
ENSG00000116675.11	0.0170321	0.0411618	0.679233	0.000386344	0.413783	1	1	DNAJC6	65713902	65881552	+	protein_coding
ENSG00000143195.8	-0.0169463	0.0409553	0.679239	0.000386329	-0.413775	1	1	ILDR2	166882443	166944719	-	protein_coding
ENSG00000248890.1	-0.0163861	0.0396079	0.679289	0.000386202	-0.413707	1	4	HHIP-AS1	145564074	145582509	-	antisense
ENSG00000182704.6	-0.0117376	0.0283722	0.679295	0.000386187	-0.413699	1	11	TSKU	76493295	76509198	+	protein_coding
ENSG00000132003.5	-0.0121984	0.0294862	0.679295	0.000386185	-0.413698	1	19	ZSWIM4	13906274	13943044	+	protein_coding
ENSG00000141759.10	-0.0102476	0.0247749	0.679348	0.00038605	-0.413626	1	18	TXNL4A	77732867	77793949	-	protein_coding
ENSG00000196405.8	-0.00745313	0.0180199	0.679363	0.000386012	-0.413605	1	14	EVL	100437786	100610573	+	protein_coding
ENSG00000168546.6	0.013928	0.0336787	0.6794	0.000385918	0.413555	1	8	GFRA2	21547915	21669869	-	protein_coding
ENSG00000236901.3	-0.0105483	0.0255081	0.679419	0.00038587	-0.413529	1	9	MIR600HG	125871773	125877756	-	sense_intronic
ENSG00000214357.4	0.0111878	0.0270566	0.679443	0.00038581	0.413497	1	5	NEURL1B	172068269	172118543	+	protein_coding
ENSG00000148308.13	-0.0094204	0.0227823	0.679443	0.00038581	-0.413497	1	9	GTF3C5	135906076	135933890	+	protein_coding
ENSG00000177807.6	-0.0135267	0.0327153	0.679465	0.000385754	-0.413467	1	1	KCNJ10	160007257	160040038	-	protein_coding
ENSG00000187912.7	-0.0130103	0.0314727	0.679526	0.000385597	-0.413383	1	19	CLEC17A	14693896	14721969	+	protein_coding
ENSG00000223806.3	-0.0177715	0.0429949	0.679558	0.000385516	-0.413339	1	21	LINC00114	40110945	40119384	-	lincRNA
ENSG00000260411.2	-0.0114769	0.0277668	0.679565	0.000385499	-0.41333	1	16	RP11-420N3.2	5289803	6826015	+	processed_transcript
ENSG00000247199.3	0.0185035	0.0447689	0.679579	0.000385463	0.413311	1	5	RP11-373N22.3	147647870	147763346	-	antisense
ENSG00000228150.1	0.0171282	0.04145	0.679641	0.000385304	0.413226	1	1	RP11-84A14.4	10002981	10010032	+	sense_intronic
ENSG00000114779.15	-0.0107202	0.0259486	0.679709	0.000385132	-0.413133	1	3	ABHD14B	52002526	52017425	-	protein_coding
ENSG00000091428.13	-0.016526	0.0400053	0.679736	0.000385063	-0.413096	1	2	RAPGEF4	173600002	173917621	+	protein_coding
ENSG00000154027.14	-0.0176624	0.0427601	0.679764	0.000384991	-0.413058	1	1	AK5	77747736	78025651	+	protein_coding
ENSG00000156017.8	0.00837915	0.0202937	0.679884	0.000384685	0.412894	1	9	C9orf41	77595936	77643339	-	protein_coding
ENSG00000144741.13	-0.0149561	0.0362268	0.679919	0.000384597	-0.412846	1	3	SLC25A26	66119285	66438540	+	protein_coding
ENSG00000182022.13	-0.0118416	0.0286847	0.679938	0.000384547	-0.41282	1	10	CHST15	125767184	125853206	-	protein_coding
ENSG00000177479.15	0.0102091	0.0247362	0.680012	0.00038436	0.412719	1	3	ARIH2	48956254	49023815	+	protein_coding
ENSG00000093072.11	-0.0125451	0.0304016	0.680066	0.000384223	-0.412645	1	22	CECR1	17660194	17702879	-	protein_coding
ENSG00000185686.13	-0.0179463	0.0434925	0.680077	0.000384194	-0.41263	1	22	PRAME	22890123	22901768	-	protein_coding
ENSG00000260518.1	0.0174955	0.0424076	0.680132	0.000384056	0.412556	1	16	BMS1P8	33489492	33500971	-	pseudogene
ENSG00000140262.13	0.0146075	0.0354086	0.680143	0.000384027	0.41254	1	15	TCF12	57210821	57591479	+	protein_coding
ENSG00000137692.7	-0.0123215	0.0298678	0.680149	0.000384013	-0.412532	1	11	DCUN1D5	102932805	102962944	-	protein_coding
ENSG00000079435.5	0.0125844	0.0305077	0.680173	0.000383951	0.412499	1	19	LIPE	42905659	42931578	-	protein_coding
ENSG00000093144.14	-0.0146796	0.0355918	0.680213	0.000383849	-0.412444	1	6	ECHDC1	127609855	127664754	-	protein_coding
ENSG00000106608.12	0.0102328	0.0248144	0.680264	0.000383719	0.412375	1	7	URGCP	43915493	43966010	-	protein_coding
ENSG00000184900.11	0.0128461	0.0311521	0.68027	0.000383706	0.412367	1	21	SUMO3	46225532	46238694	-	protein_coding
ENSG00000100196.6	-0.0105362	0.0255529	0.680298	0.000383632	-0.412328	1	22	KDELR3	38864067	38879452	+	protein_coding
ENSG00000006047.8	-0.0144753	0.0351106	0.680335	0.00038354	-0.412279	1	17	YBX2	7191571	7197934	-	protein_coding
ENSG00000100142.10	0.0124619	0.0302377	0.680442	0.000383267	0.412131	1	22	POLR2F	38348614	38437922	+	protein_coding
ENSG00000248144.1	0.0116349	0.0282318	0.680451	0.000383246	0.41212	1	4	ADH1C	100257649	100274184	-	polymorphic_pseudogene
ENSG00000116748.15	-0.0154744	0.0375485	0.680452	0.000383243	-0.412118	1	1	AMPD1	115215719	115238239	-	protein_coding
ENSG00000124102.4	-0.0139138	0.0337653	0.680484	0.000383161	-0.412075	1	20	PI3	43803517	43805185	+	protein_coding
ENSG00000203760.4	0.00933692	0.0226596	0.680502	0.000383116	0.412051	1	6	CENPW	126661320	126670021	+	protein_coding
ENSG00000063245.10	-0.00482062	0.0116999	0.680521	0.000383067	-0.412024	1	19	EPN1	56186592	56221224	+	protein_coding
ENSG00000233401.1	-0.0169945	0.0412621	0.680635	0.000382778	-0.411868	1	1	PRKAR1AP	92590858	92592019	+	pseudogene
ENSG00000117395.6	0.0106984	0.0259786	0.680672	0.000382684	0.411818	1	1	EBNA1BP2	43629846	43736607	-	protein_coding
ENSG00000114573.5	-0.00940418	0.0228398	0.680725	0.000382549	-0.411745	1	3	ATP6V1A	113465866	113530903	+	protein_coding
ENSG00000163378.9	0.0145181	0.0352609	0.680734	0.000382528	0.411734	1	3	EOGT	69024365	69063112	-	protein_coding
ENSG00000165905.12	-0.0149267	0.0362554	0.680751	0.000382484	-0.41171	1	11	GYLTL1B	45943172	45950647	+	protein_coding
ENSG00000233483.2	-0.0157003	0.0381358	0.680761	0.000382458	-0.411696	1	17	CTD-2020K17.4	43322553	43326203	-	antisense
ENSG00000086189.5	-0.0120464	0.029263	0.680789	0.000382388	-0.411659	1	5	DIMT1	61683081	61699766	-	protein_coding
ENSG00000243970.1	-0.0173453	0.0421362	0.680796	0.00038237	-0.411649	1	1	PPIEL	39997510	40024379	-	pseudogene
ENSG00000266554.1	0.012022	0.0292074	0.680825	0.000382295	0.411608	1	18	RP11-527H14.2	14946266	14973769	+	lincRNA
ENSG00000213058.3	0.0168271	0.040892	0.680904	0.000382095	0.411501	1	1	RP4-765C7.2	178380751	178381107	+	pseudogene
ENSG00000185052.7	-0.014096	0.03426	0.680948	0.000381985	-0.411441	1	20	SLC24A3	19193290	19703581	+	protein_coding
ENSG00000273148.1	-0.0160002	0.0388888	0.680953	0.000381972	-0.411434	1	20	RP5-1068E13.7	18775173	18776711	+	lincRNA
ENSG00000267161.1	0.0179431	0.043621	0.681022	0.000381797	0.41134	1	19	AC005943.5	1573595	1575474	-	lincRNA
ENSG00000247626.3	0.0130587	0.0317568	0.681116	0.000381559	0.411212	1	2	MARS2	198570087	198573113	+	protein_coding
ENSG00000261777.1	0.0188133	0.045776	0.681282	0.000381139	0.410985	1	16	RP11-529K1.2	70349543	70380650	-	processed_transcript
ENSG00000139160.9	0.0134028	0.0326122	0.681289	0.000381122	0.410976	1	12	METTL20	31800094	31826048	+	protein_coding
ENSG00000272168.1	-0.0142119	0.0345841	0.681318	0.000381048	-0.410937	1	6	CASC15	21665003	22214734	+	lincRNA
ENSG00000270164.1	-0.0160771	0.0391294	0.681367	0.000380923	-0.410869	1	19	AC006129.4	42041545	42043266	+	lincRNA
ENSG00000087111.16	-0.00868571	0.0211406	0.681378	0.000380895	-0.410854	1	17	PIGS	26880401	26898890	-	protein_coding
ENSG00000238363.1	-0.0157947	0.0384454	0.681393	0.000380858	-0.410834	1	5	SNORA13	111497182	111497314	+	snoRNA
ENSG00000187510.3	-0.0150664	0.036683	0.681477	0.000380645	-0.410719	1	12	PLEKHG7	93115281	93166231	+	protein_coding
ENSG00000104635.9	0.00929007	0.0226241	0.681545	0.000380475	0.410627	1	8	SLC39A14	22224762	22291642	+	protein_coding
ENSG00000243554.1	0.0164554	0.0400752	0.681555	0.000380447	0.410612	1	7	AC004967.7	97598317	97601566	-	pseudogene
ENSG00000267547.1	0.0180755	0.0440251	0.681584	0.000380375	0.410573	1	17	RP11-686D22.4	33730856	33731392	-	lincRNA
ENSG00000230055.2	0.0108123	0.0263394	0.681639	0.000380237	0.410499	1	17	CISD3	36886488	36891297	+	protein_coding
ENSG00000112699.6	0.00590795	0.0143987	0.681776	0.00037989	0.410311	1	6	GMDS	1624041	2245926	-	protein_coding
ENSG00000239951.1	-0.0122431	0.0298387	0.681777	0.000379889	-0.410311	1	2	IGKV3-20	89442057	89442643	-	IG_V_gene
ENSG00000207145.1	-0.013937	0.0339684	0.68179	0.000379856	-0.410293	1	11	SNORA18	93466632	93466763	-	snoRNA
ENSG00000095932.5	-0.0159489	0.0388759	0.681819	0.000379782	-0.410253	1	19	C19orf77	3474405	3480540	-	protein_coding
ENSG00000163110.10	-0.00841101	0.0205044	0.681853	0.000379695	-0.410206	1	4	PDLIM5	95373037	95589377	+	protein_coding
ENSG00000174738.8	0.0126719	0.0309095	0.682028	0.000379253	0.409967	1	3	NR1D2	23986751	24022109	+	protein_coding
ENSG00000259529.1	-0.0135252	0.0329962	0.682077	0.00037913	-0.409901	1	14	RP11-468E2.4	24620427	24636611	+	protein_coding
ENSG00000268416.1	-0.0178353	0.0435175	0.68212	0.000379023	-0.409842	1	19	CTD-2626G11.2	20929729	20938056	-	lincRNA
ENSG00000160087.16	0.00753091	0.0183771	0.682153	0.00037894	0.409797	1	1	UBE2J2	1189289	1209265	-	protein_coding
ENSG00000229241.1	0.0174075	0.0424809	0.68217	0.000378895	0.409773	1	3	PNPT1P1	4023665	4025979	-	pseudogene
ENSG00000032444.11	0.00705932	0.01723	0.682217	0.000378778	0.40971	1	19	PNPLA6	7598890	7626650	+	protein_coding
ENSG00000143839.12	0.0157812	0.0385182	0.682219	0.000378773	0.409707	1	1	REN	204123944	204135465	-	protein_coding
ENSG00000230391.1	-0.0174652	0.0426375	0.682283	0.000378612	-0.40962	1	2	AC017040.1	116225632	116226514	+	pseudogene
ENSG00000179965.7	-0.0137274	0.0335141	0.682296	0.000378577	-0.409601	1	16	ZNF771	30418618	30440920	+	protein_coding
ENSG00000186111.4	0.00679496	0.0165898	0.682307	0.00037855	0.409586	1	19	PIP5K1C	3630181	3700477	-	protein_coding
ENSG00000152359.10	-0.0151005	0.0368681	0.68231	0.000378542	-0.409582	1	5	POC5	74969949	75013313	-	protein_coding
ENSG00000266498.1	0.0172013	0.0420016	0.682341	0.000378464	0.40954	1	17	RP11-45M22.5	17138747	17139432	-	lincRNA
ENSG00000152332.11	-0.00666412	0.0162744	0.682383	0.00037836	-0.409484	1	1	UHMK1	162467041	162499419	+	protein_coding
ENSG00000165392.5	0.0126918	0.0309947	0.682384	0.000378356	0.409482	1	8	WRN	30891317	31031285	+	protein_coding
ENSG00000140945.11	0.0149546	0.0365297	0.682456	0.000378174	0.409383	1	16	CDH13	82660408	83830204	+	protein_coding
ENSG00000148572.10	-0.011457	0.0279939	0.682542	0.00037796	-0.409267	1	10	NRBF2	64893050	64914783	+	protein_coding
ENSG00000114841.13	0.00799529	0.0195373	0.682567	0.000377896	0.409232	1	3	DNAH1	52350335	52434507	+	protein_coding
ENSG00000267254.1	-0.016572	0.0404953	0.682567	0.000377895	-0.409232	1	19	CTD-2162K18.5	37288420	37319017	+	antisense
ENSG00000221968.4	-0.0135914	0.0332205	0.682643	0.000377704	-0.409129	1	11	FADS3	61640991	61659523	-	protein_coding
ENSG00000128596.12	0.0158075	0.038641	0.682675	0.000377625	0.409086	1	7	CCDC136	128430811	128462186	+	protein_coding
ENSG00000143164.11	-0.0102931	0.0251621	0.682684	0.000377601	-0.409072	1	1	DCAF6	167905021	168045081	+	protein_coding
ENSG00000104853.11	-0.0085472	0.0208945	0.682691	0.000377584	-0.409064	1	19	CLPTM1	45457842	45496599	+	protein_coding
ENSG00000260306.1	0.0172617	0.0422	0.682705	0.000377548	0.409044	1	16	RP11-645C24.5	21805416	21807080	-	lincRNA
ENSG00000161640.11	0.0172031	0.042072	0.682813	0.000377276	0.408897	1	19	SIGLEC11	50452242	50464429	-	protein_coding
ENSG00000217555.8	-0.0134193	0.0328317	0.682936	0.000376968	-0.408729	1	16	CKLF	66586466	66600154	+	protein_coding
ENSG00000232803.1	-0.0178015	0.0435551	0.682949	0.000376934	-0.408711	1	20	RP11-93B14.5	61294371	61298076	-	antisense
ENSG00000127152.13	-0.011351	0.0277856	0.683088	0.000376585	-0.408522	1	14	BCL11B	99635624	99737861	-	protein_coding
ENSG00000186010.14	-0.0073781	0.0180648	0.68316	0.000376405	-0.408424	1	19	NDUFA13	19626545	19644285	+	protein_coding
ENSG00000165060.7	-0.0161143	0.0394551	0.683162	0.000376399	-0.408421	1	9	FXN	71650175	71715094	+	protein_coding
ENSG00000115687.9	0.0114338	0.0279999	0.683212	0.000376274	0.408353	1	2	PASK	242045514	242089679	-	protein_coding
ENSG00000120262.8	0.0169257	0.0414498	0.683221	0.000376252	0.408341	1	6	CCDC170	151815165	151942328	+	protein_coding
ENSG00000088205.8	-0.00909107	0.0222678	0.683279	0.000376105	-0.408261	1	2	DDX18	118572226	118589955	+	protein_coding
ENSG00000087903.8	0.0143264	0.0350998	0.683351	0.000375924	0.408163	1	19	RFX2	5993175	6199583	-	protein_coding
ENSG00000160868.10	0.011462	0.02809	0.683438	0.000375707	0.408045	1	7	CYP3A4	99354604	99381888	-	protein_coding
ENSG00000106261.12	0.00723335	0.017727	0.68344	0.000375702	0.408042	1	7	ZKSCAN1	99613204	99639312	+	protein_coding
ENSG00000106351.8	-0.00786635	0.0192841	0.68353	0.000375476	-0.407919	1	7	AGFG2	100136834	100165842	+	protein_coding
ENSG00000141524.11	0.00809225	0.0198395	0.683554	0.000375414	0.407886	1	17	TMC6	76106539	76128488	-	protein_coding
ENSG00000253861.1	-0.00642458	0.0157515	0.683566	0.000375385	-0.40787	1	5	SLC2A3P1	167979282	167980732	-	pseudogene
ENSG00000144908.9	-0.0163803	0.0401695	0.683633	0.000375218	-0.407779	1	3	ALDH1L1	125822412	125916837	-	protein_coding
ENSG00000143436.6	-0.0119532	0.0293205	0.683711	0.000375022	-0.407673	1	1	MRPL9	151732119	151736040	-	protein_coding
ENSG00000207088.1	-0.0129435	0.0317543	0.683755	0.000374911	-0.407612	1	3	SNORA7B	129116053	129116191	-	snoRNA
ENSG00000103034.10	-0.0155497	0.0381504	0.683772	0.000374869	-0.40759	1	16	NDRG4	58496750	58547532	+	protein_coding
ENSG00000228043.1	0.0172599	0.0423484	0.683786	0.000374833	0.40757	1	2	AC097721.2	139175854	139259268	-	lincRNA
ENSG00000255949.1	-0.0149547	0.0367115	0.683943	0.000374442	-0.407357	1	11	AP003419.16	67198838	67202870	-	antisense
ENSG00000108039.13	0.0100291	0.0246201	0.683945	0.000374435	0.407354	1	10	XPNPEP1	111624524	111683311	-	protein_coding
ENSG00000126583.6	0.0172971	0.0424645	0.683962	0.000374393	0.407331	1	19	PRKCG	54382444	54410906	+	protein_coding
ENSG00000188732.6	0.0138943	0.0341159	0.684008	0.000374278	0.407268	1	7	FAM221A	23719749	23742868	+	protein_coding
ENSG00000131748.11	-0.00803646	0.0197341	0.68403	0.000374222	-0.407238	1	17	STARD3	37793318	37819737	+	protein_coding
ENSG00000196990.4	0.0130489	0.032044	0.684044	0.000374186	0.407218	1	9	FAM163B	136444079	136451319	-	protein_coding
ENSG00000117036.7	-0.00993821	0.0244076	0.684075	0.000374111	-0.407177	1	1	ETV3	157090983	157108266	-	protein_coding
ENSG00000101997.8	-0.00858208	0.0210785	0.684096	0.000374058	-0.407148	1	X	CCDC22	49091927	49106987	+	protein_coding
ENSG00000176945.12	-0.0135584	0.0333049	0.684132	0.000373967	-0.407099	1	3	MUC20	195447753	195467994	+	protein_coding
ENSG00000003989.12	0.0117102	0.0287727	0.684212	0.000373766	0.406989	1	8	SLC7A2	17354597	17428082	+	protein_coding
ENSG00000164393.4	-0.0177339	0.0435746	0.68422	0.000373747	-0.406979	1	6	GPR111	47624172	47665533	+	protein_coding
ENSG00000133116.6	0.0164427	0.0404033	0.684231	0.000373719	0.406964	1	13	KL	33590207	33640282	+	protein_coding
ENSG00000106546.8	0.0113603	0.0279176	0.684262	0.000373643	0.406922	1	7	AHR	17338246	17385776	+	protein_coding
ENSG00000132359.9	-0.0134018	0.0329401	0.684313	0.000373516	-0.406853	1	17	RAP1GAP2	2680350	2941033	+	protein_coding
ENSG00000146556.10	-0.0112598	0.0276784	0.684346	0.000373433	-0.406808	1	2	WASH2P	114341664	114356655	+	pseudogene
ENSG00000146731.6	-0.00681006	0.0167422	0.68438	0.000373347	-0.406761	1	7	CCT6A	56119323	56131682	+	protein_coding
ENSG00000234389.1	0.0165747	0.0407527	0.684414	0.000373261	0.406714	1	2	AC007278.3	103055173	103056935	+	sense_intronic
ENSG00000082397.11	0.0151556	0.0372738	0.684496	0.000373057	0.406603	1	18	EPB41L3	5392383	5630699	-	protein_coding
ENSG00000140416.15	-0.0109232	0.0268679	0.684534	0.000372963	-0.406551	1	15	TPM1	63334831	63364114	+	protein_coding
ENSG00000124216.3	0.0174856	0.0430148	0.684571	0.00037287	0.406501	1	20	SNAI1	48599536	48605423	+	protein_coding
ENSG00000196116.6	-0.010203	0.0251037	0.684621	0.000372745	-0.406433	1	9	TDRD7	100174232	100258407	+	protein_coding
ENSG00000258405.5	0.0168358	0.0414368	0.684718	0.000372502	0.4063	1	19	ZNF578	52956829	53015407	+	protein_coding
ENSG00000171295.8	-0.011891	0.0292672	0.684724	0.000372487	-0.406292	1	19	ZNF440	11925099	11946016	+	protein_coding
ENSG00000152464.10	0.0162669	0.04005	0.684819	0.000372251	0.406163	1	10	RPP38	15139179	15181817	+	protein_coding
ENSG00000033800.9	-0.0119168	0.0293424	0.684844	0.000372188	-0.406129	1	15	PIAS1	68346517	68483096	+	protein_coding
ENSG00000118194.14	0.0168478	0.0414871	0.684867	0.000372131	0.406098	1	1	TNNT2	201328136	201346890	-	protein_coding
ENSG00000076554.11	0.00943411	0.0232346	0.684911	0.000372021	0.406038	1	8	TPD52	80870571	81143467	-	protein_coding
ENSG00000262413.1	-0.0163177	0.0401877	0.684911	0.000372021	-0.406038	1	17	RP11-498C9.3	79825597	79826428	+	antisense
ENSG00000117242.7	0.0165485	0.0407614	0.684949	0.000371925	0.405985	1	1	PINK1-AS	20969150	20978686	-	antisense
ENSG00000157734.9	-0.0125849	0.0309993	0.684957	0.000371907	-0.405975	1	15	SNX22	64443914	64449680	+	protein_coding
ENSG00000226121.1	0.0166196	0.0409419	0.684989	0.000371826	0.405931	1	2	AHCTF1P1	162357396	162364216	-	pseudogene
ENSG00000178789.4	0.0165842	0.0408655	0.685068	0.00037163	0.405824	1	17	CD300LB	72517313	72527613	-	protein_coding
ENSG00000235651.1	-0.0173806	0.0428282	0.68507	0.000371625	-0.405821	1	2	AC064850.4	136268116	136269513	-	pseudogene
ENSG00000178694.5	0.0116544	0.0287184	0.685074	0.000371615	0.405816	1	3	NSUN3	93781760	93847389	+	protein_coding
ENSG00000254851.1	-0.0157491	0.0388293	0.685234	0.000371215	-0.405597	1	11	RP11-109L13.1	117006244	117009298	+	pseudogene
ENSG00000139428.7	0.0135018	0.0332902	0.685248	0.00037118	0.405579	1	12	MMAB	109991542	110011679	-	protein_coding
ENSG00000082458.7	-0.0102562	0.0252899	0.685271	0.000371122	-0.405547	1	X	DLG3	69664711	69725337	+	protein_coding
ENSG00000055813.5	0.0160165	0.0395001	0.68532	0.000371002	0.405481	1	2	CCDC85A	56411258	56613308	+	protein_coding
ENSG00000085433.11	-0.0152459	0.0376116	0.685414	0.000370766	-0.405352	1	1	WDR47	109512836	109584850	-	protein_coding
ENSG00000122490.14	0.00923405	0.022781	0.685424	0.000370743	0.40534	1	18	PQLC1	77662420	77711664	-	protein_coding
ENSG00000261007.2	-0.0144349	0.0356125	0.68543	0.000370729	-0.405332	1	16	RP11-382N13.3	5415798	5416689	+	pseudogene
ENSG00000147121.11	-0.0139587	0.0344533	0.685564	0.000370394	-0.405149	1	X	KRBOX4	46306292	46356857	+	protein_coding
ENSG00000234773.2	0.0167089	0.0412501	0.685626	0.00037024	0.405064	1	19	CTD-2666L21.1	12305830	12348582	+	lincRNA
ENSG00000169105.6	-0.0143464	0.0354209	0.685654	0.000370171	-0.405026	1	15	CHST14	40763160	40765353	+	protein_coding
ENSG00000132274.11	-0.0101013	0.0249461	0.685728	0.000369985	-0.404925	1	11	TRIM22	5710919	5758319	+	protein_coding
ENSG00000167543.11	-0.00878931	0.0217148	0.685848	0.000369687	-0.404761	1	17	TP53I13	27893070	27900175	+	protein_coding
ENSG00000110171.14	0.0131003	0.0323732	0.68592	0.000369509	0.404664	1	11	TRIM3	6469843	6495689	-	protein_coding
ENSG00000256274.1	0.0174896	0.0432221	0.685934	0.000369474	0.404645	1	12	TAS2R64P	11229368	11231770	-	pseudogene
ENSG00000122378.9	0.0110439	0.0272941	0.685949	0.000369437	0.404625	1	10	FAM213A	82167585	82192753	+	protein_coding
ENSG00000175711.4	-0.0143123	0.0353787	0.686008	0.00036929	-0.404544	1	17	B3GNTL1	80900031	81009686	-	protein_coding
ENSG00000228485.1	0.0169124	0.0418082	0.686023	0.000369252	0.404523	1	10	RP11-567J24.4	120968043	120971272	+	sense_intronic
ENSG00000144909.7	0.0115014	0.028433	0.686033	0.000369227	0.404509	1	3	OSBPL11	125247702	125313934	-	protein_coding
ENSG00000168306.8	0.0143263	0.0354243	0.686098	0.000369067	0.404422	1	3	ACOX2	58490863	58523046	-	protein_coding
ENSG00000156509.9	0.0181309	0.044837	0.686132	0.000368981	0.404375	1	8	FBXO43	101145588	101158028	-	protein_coding
ENSG00000183666.12	-0.0160742	0.0397641	0.686232	0.000368734	-0.404239	1	5	GUSBP1	21341942	21589481	+	pseudogene
ENSG00000225190.4	-0.00786029	0.0194458	0.686249	0.000368691	-0.404216	1	17	PLEKHM1	43513266	43568115	-	protein_coding
ENSG00000184110.10	-0.0158147	0.03913	0.686292	0.000368585	-0.404157	1	16	EIF3C	28699879	28747051	+	protein_coding
ENSG00000261448.1	0.0167542	0.0414578	0.686315	0.000368527	0.404126	1	16	CTD-2576D5.4	17228361	17232593	+	antisense
ENSG00000150961.10	0.00924616	0.0228803	0.686327	0.000368498	0.40411	1	4	SEC24D	119643978	119759838	-	protein_coding
ENSG00000127074.10	-0.0140553	0.0347816	0.686334	0.000368482	-0.404101	1	1	RGS13	192605275	192629390	+	protein_coding
ENSG00000229233.1	-0.0138663	0.0343166	0.686356	0.000368425	-0.40407	1	7	AC011891.5	12693804	12694610	+	lincRNA
ENSG00000256973.1	-0.0147776	0.0365729	0.686364	0.000368405	-0.404059	1	12	RP11-359J14.2	22613453	22616848	-	lincRNA
ENSG00000179813.2	-0.0140285	0.0347195	0.686368	0.000368396	-0.404054	1	13	FAM216B	43355686	43365683	+	protein_coding
ENSG00000266896.1	0.0171785	0.0425164	0.686375	0.000368378	0.404044	1	6	RP1-266L20.9	170170509	170172138	+	sense_intronic
ENSG00000196367.8	0.00666115	0.0164983	0.686593	0.000367838	0.403748	1	7	TRRAP	98475556	98610866	+	protein_coding
ENSG00000272812.1	0.015834	0.0392274	0.686668	0.000367653	0.403646	1	8	RP5-855D21.3	183119	183692	+	sense_intronic
ENSG00000249741.2	0.0170909	0.042343	0.68668	0.000367623	0.40363	1	4	RP11-673E1.3	144832667	144833206	-	pseudogene
ENSG00000259959.1	-0.011795	0.0292237	0.686694	0.000367588	-0.40361	1	4	RP11-121C2.2	47842139	47846356	-	lincRNA
ENSG00000267083.1	0.0170808	0.0423253	0.68673	0.000367498	0.403561	1	17	KRT18P61	58887526	58888823	+	pseudogene
ENSG00000183426.11	-0.0111082	0.0275257	0.686732	0.000367494	-0.403559	1	16	NPIPA1	15016659	15045915	+	protein_coding
ENSG00000141696.8	-0.0125253	0.0310556	0.686908	0.000367058	-0.403319	1	17	LEPREL4	39958199	39968856	-	protein_coding
ENSG00000226453.1	-0.0169434	0.0420224	0.686996	0.00036684	-0.4032	1	6	RP11-379B8.1	82554902	82643197	-	lincRNA
ENSG00000154678.12	0.0127474	0.0316163	0.687004	0.000366821	0.403189	1	7	PDE1C	31790793	32338941	-	protein_coding
ENSG00000148204.7	0.0141347	0.0350589	0.687019	0.000366784	0.403169	1	9	CRB2	126118449	126142603	+	protein_coding
ENSG00000169914.5	-0.0131187	0.0325418	0.687043	0.000366724	-0.403136	1	1	OTUD3	20209006	20239438	+	protein_coding
ENSG00000267120.3	0.0169361	0.0420187	0.687098	0.000366588	0.403061	1	19	AD000671.6	36230153	36236333	-	protein_coding
ENSG00000272091.1	0.0139329	0.0345688	0.687108	0.000366563	0.403047	1	1	RP4-758J24.5	54492356	54494172	-	lincRNA
ENSG00000205517.8	0.0122373	0.0303625	0.687113	0.000366551	0.40304	1	19	RGL3	11495017	11530018	-	protein_coding
ENSG00000111886.9	-0.017001	0.0421886	0.687161	0.000366433	-0.402975	1	6	GABRR2	89966927	90025018	-	protein_coding
ENSG00000138035.10	-0.0118368	0.0293793	0.687219	0.000366289	-0.402896	1	2	PNPT1	55861400	55921045	-	protein_coding
ENSG00000167608.7	-0.00944904	0.0234555	0.687254	0.000366203	-0.402849	1	19	TMC4	54663846	54676944	-	protein_coding
ENSG00000139537.6	0.01652	0.0410099	0.687268	0.000366168	0.40283	1	12	CCDC65	49297893	49325623	+	protein_coding
ENSG00000215447.3	-0.0146237	0.0363166	0.687384	0.00036588	-0.402671	1	21	BX322557.10	46707967	46711653	+	processed_transcript
ENSG00000166510.9	-0.0114233	0.0283697	0.687395	0.000365854	-0.402657	1	18	CCDC68	52568740	52626739	-	protein_coding
ENSG00000241224.2	-0.0130272	0.0323567	0.687427	0.000365775	-0.402613	1	3	RP11-59E19.1	108855561	108868973	+	lincRNA
ENSG00000204348.5	-0.0142384	0.0353655	0.687432	0.000365763	-0.402607	1	6	DXO	31937587	31940069	-	protein_coding
ENSG00000151650.7	0.0175647	0.0436303	0.687451	0.000365714	0.40258	1	10	VENTX	135050908	135055433	+	protein_coding
ENSG00000124813.16	-0.0110491	0.0274463	0.687458	0.000365699	-0.402571	1	6	RUNX2	45295894	45632086	+	protein_coding
ENSG00000134201.6	0.0143422	0.035628	0.687469	0.00036567	0.402556	1	1	GSTM5	110254864	110318050	+	protein_coding
ENSG00000198046.7	0.0153147	0.0380589	0.687588	0.000365377	0.402394	1	19	ZNF667	56950694	56989434	-	protein_coding
ENSG00000086504.11	0.0106385	0.0264434	0.687648	0.000365229	0.402313	1	16	MRPL28	417384	420527	-	protein_coding
ENSG00000183283.11	-0.00903908	0.0224704	0.687682	0.000365145	-0.402266	1	12	DAZAP2	51632076	51665146	+	protein_coding
ENSG00000196440.7	0.0115632	0.0287511	0.687743	0.000364995	0.402184	1	X	ARMCX4	100673275	100788446	+	protein_coding
ENSG00000224712.6	0.0168562	0.0419163	0.687775	0.000364915	0.40214	1	16	NPIPA3	14802801	14820195	+	protein_coding
ENSG00000189129.9	0.0136474	0.0339373	0.687777	0.000364911	0.402137	1	10	PLAC9	81891438	81905115	+	protein_coding
ENSG00000226683.2	0.0165218	0.0410917	0.687825	0.000364792	0.402072	1	13	PWWP2AP1	81228890	81231162	+	pseudogene
ENSG00000244018.1	0.0165616	0.0411964	0.687867	0.000364689	0.402015	1	8	RPL35P6	18632057	18632428	-	pseudogene
ENSG00000185710.5	-0.0128612	0.0320043	0.687982	0.000364405	-0.401859	1	16	RP11-645C24.2	21890659	21930477	-	pseudogene
ENSG00000154640.10	0.0101368	0.0252284	0.688023	0.000364303	0.401802	1	21	BTG3	18965971	18985265	-	protein_coding
ENSG00000185437.9	0.0174855	0.0435248	0.688073	0.000364182	0.401735	1	21	SH3BGR	40817781	40887433	+	protein_coding
ENSG00000185305.6	-0.0117281	0.0292113	0.688253	0.000363737	-0.40149	1	5	ARL15	53179775	53606412	-	protein_coding
ENSG00000169071.10	0.0138343	0.0344627	0.688299	0.000363624	0.401427	1	9	ROR2	94325373	94712444	-	protein_coding
ENSG00000138376.6	-0.0116598	0.0290513	0.688353	0.00036349	-0.401354	1	2	BARD1	215590370	215674428	-	protein_coding
ENSG00000205578.4	0.0169114	0.0421411	0.68839	0.0003634	0.401304	1	7	POM121B	72707497	72716496	+	pseudogene
ENSG00000240857.1	-0.0125364	0.0312481	0.688473	0.000363196	-0.401191	1	2	RDH14	18735989	18741946	-	protein_coding
ENSG00000133704.5	0.00903226	0.0225198	0.688555	0.000362995	0.40108	1	12	IPO8	30781922	30848920	-	protein_coding
ENSG00000141542.6	0.00901743	0.0224833	0.68856	0.000362982	0.401073	1	17	RAB40B	80612849	80656604	-	protein_coding
ENSG00000144820.3	0.0154388	0.0384944	0.688565	0.000362969	0.401066	1	3	GPR128	100328433	100414323	+	protein_coding
ENSG00000168907.9	-0.0106547	0.0265676	0.688584	0.000362923	-0.40104	1	15	PLA2G4F	42433332	42448839	-	protein_coding
ENSG00000179841.8	0.0104005	0.0259386	0.68864	0.000362786	0.400964	1	14	AKAP5	64932217	64941221	+	protein_coding
ENSG00000112972.10	-0.0113463	0.028299	0.688654	0.000362751	-0.400945	1	5	HMGCS1	43289497	43313614	-	protein_coding
ENSG00000145908.8	-0.0154416	0.0385143	0.688665	0.000362724	-0.40093	1	5	ZNF300	150273954	150284545	-	protein_coding
ENSG00000239969.1	-0.0171091	0.0426834	0.688733	0.000362556	-0.400837	1	7	RP11-163E9.2	102004609	102021080	+	pseudogene
ENSG00000153044.5	0.0120204	0.0299902	0.688752	0.000362511	0.400812	1	5	CENPH	68485375	68506184	+	protein_coding
ENSG00000113407.9	0.00838834	0.02093	0.688774	0.000362455	0.400781	1	5	TARS	33440802	33469644	+	protein_coding
ENSG00000197343.6	0.00918074	0.0229131	0.688851	0.000362265	0.400677	1	7	ZNF655	99156029	99174076	+	protein_coding
ENSG00000237697.2	-0.0173452	0.0432905	0.688857	0.000362253	-0.40067	1	3	LINC00312	8613468	8615561	+	lincRNA
ENSG00000165832.4	-0.00899752	0.0224577	0.688876	0.000362204	-0.400643	1	10	TRUB1	116697952	116737430	+	protein_coding
ENSG00000251606.1	-0.0147498	0.0368201	0.688916	0.000362108	-0.400589	1	5	CTD-2215E18.1	96424779	96519354	+	protein_coding
ENSG00000233560.2	-0.0163545	0.0408281	0.688931	0.00036207	-0.400569	1	12	KRT8P39	69099414	69100846	+	pseudogene
ENSG00000142530.6	-0.0156897	0.0391687	0.688932	0.000362068	-0.400567	1	19	FAM71E1	50970042	50980010	-	protein_coding
ENSG00000260803.1	-0.0156354	0.0390375	0.688964	0.00036199	-0.400524	1	16	Z84812.4	67514	85195	-	processed_transcript
ENSG00000083544.9	-0.0126731	0.0316446	0.688995	0.000361912	-0.400481	1	13	TDRD3	60970591	61148012	+	protein_coding
ENSG00000128692.7	0.0133103	0.0332543	0.689159	0.00036151	0.400258	1	2	EIF2S2P4	171608221	171609562	+	pseudogene
ENSG00000179335.14	0.00913084	0.022815	0.689193	0.000361427	0.400212	1	15	CLK3	74890841	74932057	+	protein_coding
ENSG00000273328.1	0.0180571	0.0451434	0.689353	0.000361033	0.399994	1	3	RP11-141M3.5	42850906	42949597	+	processed_transcript
ENSG00000118965.10	-0.0114197	0.0285559	0.689418	0.000360875	-0.399907	1	2	WDR35	20110021	20189892	-	protein_coding
ENSG00000169951.5	0.0116183	0.0290557	0.689451	0.000360793	0.399861	1	16	ZNF764	30565085	30569819	-	protein_coding
ENSG00000200792.1	0.0143001	0.0357673	0.689489	0.000360701	0.39981	1	21	SNORA80	33749496	33749631	-	snoRNA
ENSG00000049656.9	-0.00925679	0.0231549	0.689514	0.000360641	-0.399777	1	5	CLPTM1L	1317859	1345214	-	protein_coding
ENSG00000162460.6	0.0104344	0.0261057	0.689572	0.000360496	0.399697	1	1	TMEM82	16068917	16074477	+	protein_coding
ENSG00000225434.2	-0.0178854	0.0447611	0.689663	0.000360275	-0.399574	1	9	RP11-63P12.6	74920346	74958126	+	lincRNA
ENSG00000272767.1	-0.0162575	0.0407123	0.689844	0.000359831	-0.399327	1	10	JMJD1C-AS1	65224989	65226323	+	antisense
ENSG00000198963.6	0.0150928	0.0378092	0.689951	0.000359571	0.399183	1	9	RORB	77112281	77308093	+	protein_coding
ENSG00000136715.13	0.00921622	0.0230883	0.689959	0.000359551	0.399172	1	2	SAP130	128698791	128785694	-	protein_coding
ENSG00000157613.6	0.00797218	0.0199718	0.689959	0.00035955	0.399172	1	11	CREB3L1	46299212	46342972	+	protein_coding
ENSG00000122482.16	-0.00733872	0.0183879	0.690008	0.000359432	-0.399106	1	1	ZNF644	91380859	91487829	-	protein_coding
ENSG00000259969.1	-0.016954	0.0424844	0.690038	0.000359358	-0.399065	1	14	RP11-999E24.3	58460263	58461243	-	sense_overlapping
ENSG00000272156.1	0.0163152	0.040895	0.690119	0.000359158	0.398954	1	2	RP11-477N3.1	54309691	54312203	+	lincRNA
ENSG00000085514.11	0.016294	0.0408447	0.69014	0.000359108	0.398926	1	7	PILRA	99965153	99997719	+	protein_coding
ENSG00000141404.11	0.0166779	0.0418129	0.690181	0.000359008	0.39887	1	18	GNAL	11688955	11885684	+	protein_coding
ENSG00000115514.7	-0.00740482	0.0185736	0.690325	0.000358657	-0.398675	1	2	TXNDC9	99935445	99957165	-	protein_coding
ENSG00000251411.1	-0.0172339	0.0432364	0.690383	0.000358514	-0.398596	1	4	RP11-397E7.4	87834419	87835970	-	pseudogene
ENSG00000125675.13	0.015743	0.039505	0.690449	0.000358353	0.398506	1	X	GRIA3	122318006	122624766	+	protein_coding
ENSG00000248632.1	-0.0170841	0.0428728	0.690466	0.000358313	-0.398484	1	4	RP11-366M4.11	165889739	165891154	-	pseudogene
ENSG00000138092.6	0.0110837	0.0278235	0.690558	0.000358086	0.398358	1	2	CENPO	25016005	25045245	+	protein_coding
ENSG00000242498.3	0.0134468	0.0337624	0.690617	0.000357942	0.398278	1	15	C15orf38	90443159	90456188	-	protein_coding
ENSG00000015413.5	-0.0114202	0.0286825	0.690703	0.000357732	-0.398161	1	16	DPEP1	89679716	89704839	+	protein_coding
ENSG00000116212.10	0.0158687	0.0398718	0.690827	0.000357431	0.397993	1	1	LRRC42	54411750	54433841	+	protein_coding
ENSG00000159753.9	-0.00878137	0.0220649	0.690838	0.000357405	-0.397979	1	16	RLTPR	67678822	67691472	+	protein_coding
ENSG00000147403.12	-0.00621047	0.0156057	0.69085	0.000357375	-0.397962	1	X	RPL10	153618315	153637504	+	protein_coding
ENSG00000225762.1	-0.0171512	0.0431022	0.690881	0.000357299	-0.39792	1	1	RP11-511I2.2	47846600	47874149	-	antisense
ENSG00000111665.7	0.00864397	0.0217303	0.690981	0.000357056	0.397784	1	12	CDCA3	6953957	6961230	-	protein_coding
ENSG00000104299.10	-0.0127312	0.0320121	0.691044	0.000356902	-0.397698	1	8	INTS9	28625178	28747759	-	protein_coding
ENSG00000188706.8	-0.0125985	0.0316797	0.691054	0.000356877	-0.397684	1	X	ZDHHC9	128937264	128977885	-	protein_coding
ENSG00000086712.8	-0.0103127	0.0259344	0.691084	0.000356806	-0.397645	1	X	TXLNG	16804550	16862642	+	protein_coding
ENSG00000233013.4	-0.0169937	0.0427394	0.691108	0.000356745	-0.397611	1	9	FAM157B	141106637	141143444	+	lincRNA
ENSG00000224152.1	-0.0143124	0.0360146	0.691259	0.000356378	-0.397406	1	2	AC009506.1	160471807	160473593	+	antisense
ENSG00000092098.12	0.00884287	0.0222556	0.691313	0.000356247	0.397333	1	14	RNF31	24615892	24629870	+	protein_coding
ENSG00000139910.15	-0.013066	0.0328892	0.691357	0.000356139	-0.397273	1	14	NOVA1	26912299	27066960	-	protein_coding
ENSG00000253731.1	0.0164727	0.0414684	0.691385	0.000356071	0.397235	1	5	PCDHGA6	140753651	140892546	+	protein_coding
ENSG00000241362.2	0.0169018	0.0425525	0.691412	0.000356006	0.397199	1	15	RPL36AP43	90231168	90231474	-	pseudogene
ENSG00000145592.9	0.0062194	0.0156616	0.691477	0.000355848	0.397111	1	5	RPL37	40825364	40835437	-	protein_coding
ENSG00000129277.9	-0.0145189	0.0365704	0.69155	0.000355672	-0.397012	1	17	CCL4	34430983	34433014	+	protein_coding
ENSG00000087253.7	0.00998217	0.0251441	0.69156	0.000355647	0.396999	1	16	LPCAT2	55542910	55620582	+	protein_coding
ENSG00000070785.12	0.0109398	0.0275584	0.691583	0.000355591	0.396967	1	1	EIF2B3	45316450	45452282	-	protein_coding
ENSG00000172671.15	0.0145986	0.0367769	0.691596	0.000355558	0.396949	1	10	ZFAND4	46111043	46168228	-	protein_coding
ENSG00000183474.11	0.0161753	0.0407547	0.691637	0.00035546	0.396894	1	5	GTF2H2C	68856035	68890550	+	protein_coding
ENSG00000175611.7	-0.0155381	0.0391524	0.691661	0.000355401	-0.396861	1	9	LINC00476	98521513	98638259	-	processed_transcript
ENSG00000234645.2	0.0164958	0.0415743	0.691722	0.000355252	0.396778	1	2	AC097523.2	139045599	139046363	-	pseudogene
ENSG00000119669.3	0.00789782	0.0199054	0.69173	0.000355233	0.396767	1	14	IRF2BPL	77490888	77495034	-	protein_coding
ENSG00000175376.4	0.0131048	0.0330289	0.691731	0.000355232	0.396767	1	11	EIF1AD	65764016	65769647	-	protein_coding
ENSG00000233224.1	0.00571654	0.0144078	0.691731	0.000355231	0.396766	1	6	HIST1H2AM	27860477	27860963	-	protein_coding
ENSG00000157654.13	0.0165408	0.0416997	0.691806	0.000355049	0.396664	1	9	PALM2-AKAP2	112542589	112934792	+	protein_coding
ENSG00000073060.11	0.012933	0.0326058	0.691819	0.000355018	0.396647	1	12	SCARB1	125261402	125367214	-	protein_coding
ENSG00000107281.5	-0.00878373	0.0221463	0.691836	0.000354976	-0.396624	1	9	NPDC1	139933922	139940655	-	protein_coding
ENSG00000172780.12	-0.0121953	0.0307517	0.691875	0.000354882	-0.396571	1	3	RAB43	128806412	128841644	-	protein_coding
ENSG00000260296.1	0.0156654	0.0395088	0.691924	0.000354762	0.396504	1	4	RP11-395I6.3	40168295	40169451	+	sense_overlapping
ENSG00000123124.9	-0.00969168	0.0244482	0.691989	0.000354606	-0.396416	1	8	WWP1	87354967	87490649	+	protein_coding
ENSG00000131470.10	0.0148526	0.0374672	0.691989	0.000354606	0.396416	1	17	PSMC3IP	40724333	40729849	-	protein_coding
ENSG00000236679.2	-0.0154021	0.0388541	0.691994	0.000354592	-0.396409	1	1	RP4-669L17.1	470971	471355	+	pseudogene
ENSG00000100519.7	0.00798953	0.0201592	0.692058	0.000354437	0.396322	1	14	PSMC6	53173890	53195305	+	protein_coding
ENSG00000213424.4	-0.0169199	0.042697	0.692091	0.000354358	-0.396278	1	17	KRT222	38810917	38821433	-	protein_coding
ENSG00000154864.7	-0.0125967	0.0317975	0.692182	0.000354137	-0.396154	1	18	PIEZO2	10666480	11148587	-	protein_coding
ENSG00000078070.7	0.0131615	0.0332234	0.692183	0.000354133	0.396152	1	3	MCCC1	182733006	182833863	-	protein_coding
ENSG00000146192.10	-0.00933247	0.0235582	0.692188	0.000354121	-0.396146	1	6	FGD2	36973422	36996846	+	protein_coding
ENSG00000255072.1	0.0132766	0.033515	0.692194	0.000354107	0.396138	1	4	PIGY	89442724	89442940	-	protein_coding
ENSG00000154930.10	0.0138148	0.0348742	0.692198	0.000354098	0.396132	1	20	ACSS1	24986868	25039616	-	protein_coding
ENSG00000270959.1	-0.0174311	0.0440052	0.692212	0.000354064	-0.396113	1	3	LPP-AS2	187868994	187871845	-	antisense
ENSG00000134762.12	-0.0174726	0.0441105	0.692215	0.000354057	-0.396109	1	18	DSC3	28569974	28622781	-	protein_coding
ENSG00000211829.2	-0.0164815	0.0416127	0.692245	0.000353983	-0.396068	1	14	TRDC	22931924	22934779	+	TR_C_gene
ENSG00000213280.2	-0.0118135	0.0298322	0.692296	0.000353859	-0.395999	1	7	RP11-212P7.1	128210295	128210742	-	pseudogene
ENSG00000168806.6	0.0131837	0.0333035	0.692394	0.000353624	0.395867	1	15	LCMT2	43619974	43622803	-	protein_coding
ENSG00000115520.4	0.00854165	0.021584	0.692487	0.000353398	0.395741	1	2	COQ10B	198318147	198340032	+	protein_coding
ENSG00000169504.10	-0.00903114	0.022821	0.692488	0.000353394	-0.395739	1	1	CLIC4	25071848	25170815	+	protein_coding
ENSG00000185008.13	0.0171471	0.04333	0.692493	0.000353383	0.395732	1	3	ROBO2	75955846	77699115	+	protein_coding
ENSG00000134255.9	-0.0100535	0.0254125	0.692582	0.000353169	-0.395612	1	1	CEPT1	111682249	111727724	+	protein_coding
ENSG00000250167.1	-0.0172634	0.0436379	0.692587	0.000353156	-0.395605	1	5	CTC-321K16.1	134895267	134970564	+	antisense
ENSG00000167470.8	-0.00720944	0.0182256	0.692615	0.000353089	-0.395567	1	19	MIDN	1248552	1259142	+	protein_coding
ENSG00000162976.8	-0.0137962	0.0348809	0.692648	0.000353008	-0.395522	1	2	PQLC3	11295324	11319000	+	protein_coding
ENSG00000162444.11	-0.0173775	0.0439369	0.692657	0.000352987	-0.39551	1	1	RBP7	10057264	10076078	+	protein_coding
ENSG00000159189.7	-0.0119488	0.0302179	0.692722	0.000352829	-0.395422	1	1	C1QC	22970123	22974603	+	protein_coding
ENSG00000259856.1	0.0133923	0.0338694	0.69273	0.000352809	0.395411	1	16	RAB43P1	46660316	46660904	-	pseudogene
ENSG00000267660.1	-0.0160381	0.0405614	0.692735	0.000352796	-0.395404	1	16	CTC-479C5.17	67977450	67978423	-	lincRNA
ENSG00000107551.16	0.0126602	0.0320252	0.692798	0.000352645	0.395318	1	10	RASSF4	45454855	45491339	+	protein_coding
ENSG00000183675.10	-0.0179433	0.0454216	0.693005	0.000352144	-0.395038	1	10	PTPN20B	48736874	48827966	-	protein_coding
ENSG00000196507.6	0.0129323	0.0327384	0.693019	0.000352112	0.39502	1	X	TCEAL3	102862379	102884618	+	protein_coding
ENSG00000269374.1	0.0161932	0.0410071	0.693116	0.000351877	0.394888	1	19	CTB-50E14.5	42989228	42989866	-	pseudogene
ENSG00000100417.7	0.0107163	0.0271513	0.693263	0.000351522	0.394688	1	22	PMM1	41972898	41985894	-	protein_coding
ENSG00000120942.9	0.0121899	0.0308857	0.69327	0.000351505	0.394679	1	1	UBIAD1	11333263	11356106	+	protein_coding
ENSG00000164176.8	-0.00995975	0.0252458	0.693394	0.000351206	-0.394511	1	5	EDIL3	83236373	83680611	-	protein_coding
ENSG00000249492.1	-0.0169058	0.0428606	0.693449	0.000351073	-0.394436	1	5	RP11-159F24.3	43484061	43509458	+	processed_transcript
ENSG00000178201.3	-0.0171517	0.0434862	0.693463	0.00035104	-0.394418	1	19	VN1R1	57966542	57967854	-	protein_coding
ENSG00000248092.3	-0.0122984	0.0311829	0.693478	0.000351002	-0.394396	1	5	NNT-AS1	43571696	43603332	-	antisense
ENSG00000174842.12	0.0112619	0.0285577	0.693507	0.000350933	0.394357	1	1	GLMN	92711959	92764544	-	protein_coding
ENSG00000112759.12	0.0133336	0.0338152	0.693543	0.000350846	0.394309	1	6	SLC29A1	44187242	44201888	+	protein_coding
ENSG00000267526.1	0.0169416	0.0429695	0.693571	0.000350779	0.394271	1	17	RP11-178C3.6	58140365	58142143	-	pseudogene
ENSG00000197914.2	-0.0144967	0.0367693	0.693578	0.00035076	-0.39426	1	6	HIST1H4K	27798952	27799305	-	protein_coding
ENSG00000173960.8	0.0132265	0.0335553	0.693646	0.000350597	0.394169	1	2	UBXN2A	24150155	24227779	+	protein_coding
ENSG00000143106.8	0.00712424	0.0180777	0.693705	0.000350456	0.394089	1	1	PSMA5	109941653	109969062	-	protein_coding
ENSG00000163214.16	-0.0120501	0.0305845	0.693775	0.000350287	-0.393994	1	2	DHX57	39024871	39103075	-	protein_coding
ENSG00000266930.2	-0.0163529	0.0415129	0.693827	0.000350162	-0.393924	1	19	CTD-2085J24.4	33366831	33369327	-	lincRNA
ENSG00000261438.1	0.0147884	0.0375469	0.693871	0.000350055	0.393864	1	10	RP11-399O19.9	90775593	90776816	+	sense_overlapping
ENSG00000168079.12	-0.0124149	0.0315218	0.693881	0.000350032	-0.393851	1	8	SCARA5	27727399	27850244	-	protein_coding
ENSG00000129317.10	0.00791559	0.0201018	0.693936	0.000349898	0.393775	1	12	PUS7L	44122410	44152620	-	protein_coding
ENSG00000128708.8	0.00817061	0.0207555	0.694022	0.000349692	0.39366	1	2	HAT1	172778958	172848599	+	protein_coding
ENSG00000183281.10	0.0170428	0.0433106	0.694137	0.000349414	0.393503	1	2	PLGLB1	87229682	87248975	-	protein_coding
ENSG00000186567.8	0.0136813	0.0347699	0.694154	0.000349375	0.393481	1	19	CEACAM19	45165545	45187631	+	protein_coding
ENSG00000235238.1	-0.0153905	0.0391159	0.694171	0.000349333	-0.393457	1	6	SUMO2P1	29603837	29604120	-	pseudogene
ENSG00000048028.7	0.0125921	0.0320062	0.694193	0.000349279	0.393427	1	11	USP28	113668596	113746292	-	protein_coding
ENSG00000092978.6	-0.0117579	0.0298861	0.694196	0.000349274	-0.393424	1	1	GPATCH2	217600334	217804424	-	protein_coding
ENSG00000137955.11	-0.00888346	0.0225801	0.694199	0.000349267	-0.39342	1	1	RABGGTB	76251879	76260764	+	protein_coding
ENSG00000115607.5	-0.0137365	0.0349172	0.694211	0.000349236	-0.393403	1	2	IL18RAP	103035149	103069025	+	protein_coding
ENSG00000182308.5	-0.0175512	0.044615	0.694218	0.00034922	-0.393393	1	4	DCAF4L1	41983713	41988476	+	protein_coding
ENSG00000017483.10	-0.0124406	0.0316248	0.694227	0.0003492	-0.393382	1	X	SLC38A5	48316920	48328644	-	protein_coding
ENSG00000166886.8	-0.0114888	0.0292093	0.694267	0.000349102	-0.393327	1	12	NAB2	57482677	57489259	+	protein_coding
ENSG00000207496.1	-0.0123959	0.0315206	0.694314	0.000348988	-0.393263	1	3	SNORA7A	12881811	12881949	-	snoRNA
ENSG00000137441.7	-0.0177698	0.0451926	0.694359	0.000348881	-0.393203	1	4	FGFBP2	15961866	15970932	-	protein_coding
ENSG00000115556.9	0.0139325	0.0354392	0.694406	0.000348768	0.393139	1	2	PLCD4	219472488	219501907	+	protein_coding
ENSG00000101246.15	-0.00758146	0.0192859	0.694427	0.000348717	-0.39311	1	20	ARFRP1	62329996	62339377	-	protein_coding
ENSG00000150526.7	0.01377	0.0350327	0.694464	0.000348629	0.39306	1	14	MIA2	39699435	39722859	+	protein_coding
ENSG00000204956.4	-0.0172745	0.0439512	0.69448	0.000348591	-0.393039	1	5	PCDHGA1	140710252	140892546	+	protein_coding
ENSG00000253943.1	-0.0165929	0.0422274	0.694551	0.000348419	-0.392942	1	8	KRT18P37	41368759	41370040	+	pseudogene
ENSG00000259024.2	-0.0166891	0.0424741	0.694565	0.000348387	-0.392924	1	17	TVP23C-CDRT4	15339338	15466875	-	protein_coding
ENSG00000130822.11	-0.0151737	0.03862	0.694583	0.000348342	-0.392899	1	X	PNCK	152935185	152954465	-	protein_coding
ENSG00000258168.1	0.0161166	0.0410207	0.694591	0.000348325	0.392889	1	12	RP11-588H23.3	70861860	70932859	+	antisense
ENSG00000174606.8	-0.0113206	0.0288186	0.694639	0.000348209	-0.392823	1	1	ANGEL2	213165524	213189168	-	protein_coding
ENSG00000270728.1	-0.0166133	0.0423037	0.69472	0.000348015	-0.392714	1	1	RP4-657E11.10	19623574	19624397	+	pseudogene
ENSG00000135968.15	0.00909001	0.0231471	0.694725	0.000348001	0.392706	1	2	GCC2	109065017	109125871	+	protein_coding
ENSG00000170365.5	0.0117953	0.0300376	0.694742	0.000347961	0.392684	1	4	SMAD1	146402346	146479231	+	protein_coding
ENSG00000132429.5	0.00747905	0.0190467	0.694752	0.000347936	0.392669	1	6	POPDC3	105606155	105627870	-	protein_coding
ENSG00000169245.4	0.0148435	0.0378021	0.694758	0.000347923	0.392662	1	4	CXCL10	76942273	76944650	-	protein_coding
ENSG00000125735.6	0.0118757	0.0302461	0.694778	0.000347874	0.392635	1	19	TNFSF14	6663148	6670599	-	protein_coding
ENSG00000198833.6	0.00981861	0.0250149	0.694869	0.000347656	0.392511	1	6	UBE2J1	90036344	90062567	-	protein_coding
ENSG00000256663.1	0.0137919	0.0351417	0.694902	0.000347577	0.392467	1	12	RP11-424C20.2	20704524	20705946	+	pseudogene
ENSG00000171566.7	0.00888341	0.0226423	0.694998	0.000347348	0.392337	1	4	PLRG1	155456158	155471587	-	protein_coding
ENSG00000233608.2	-0.0149052	0.0379918	0.695005	0.00034733	-0.392327	1	2	TWIST2	239756673	239795893	+	protein_coding
ENSG00000119574.8	0.00863991	0.0220267	0.695064	0.000347189	0.392248	1	19	ZBTB45	59024897	59050278	-	protein_coding
ENSG00000164209.12	-0.00715706	0.018247	0.695075	0.000347162	-0.392232	1	5	SLC25A46	110073837	110100857	+	protein_coding
ENSG00000206052.6	-0.0153624	0.0391889	0.695239	0.000346769	-0.39201	1	18	DOK6	67068291	67516323	+	protein_coding
ENSG00000155749.8	-0.0162791	0.041535	0.695293	0.000346641	-0.391938	1	2	ALS2CR12	202152994	202222121	-	protein_coding
ENSG00000127903.12	0.0153643	0.0392193	0.695429	0.000346314	0.391753	1	19	ZNF835	57174020	57183151	-	protein_coding
ENSG00000106344.4	0.00915237	0.0233656	0.695467	0.000346224	0.391702	1	7	RBM28	127937738	127983962	-	protein_coding
ENSG00000159216.14	0.00794921	0.020296	0.695494	0.000346158	0.391665	1	21	RUNX1	36160098	37376965	-	protein_coding
ENSG00000172009.10	-0.0089622	0.0228833	0.695506	0.000346129	-0.391648	1	19	THOP1	2785458	2813599	+	protein_coding
ENSG00000236567.2	0.0137669	0.0351594	0.695574	0.000345969	0.391557	1	9	RP11-39K24.7	5110913	5112849	+	pseudogene
ENSG00000269690.1	0.0160823	0.0410897	0.695693	0.000345682	0.391395	1	1	AC096677.1	201592013	201592738	+	protein_coding
ENSG00000087085.9	-0.012314	0.0314692	0.69576	0.000345523	-0.391305	1	7	ACHE	100487615	100494594	-	protein_coding
ENSG00000140199.7	-0.0100293	0.0256333	0.695793	0.000345445	-0.391261	1	15	SLC12A6	34525460	34630261	-	protein_coding
ENSG00000232568.2	-0.0155824	0.0398496	0.695964	0.000345036	-0.391029	1	2	RPL23AP35	187126146	187126646	-	pseudogene
ENSG00000251992.1	-0.0102067	0.0261051	0.695997	0.000344956	-0.390984	1	18	SCARNA17	47340503	47340646	+	snoRNA
ENSG00000110536.9	0.0123335	0.0315527	0.696069	0.000344784	0.390886	1	11	PTPMT1	47586982	47595013	+	protein_coding
ENSG00000171533.7	-0.0147274	0.0376777	0.696075	0.000344771	-0.390879	1	11	MAP6	75297963	75380165	-	protein_coding
ENSG00000136717.10	0.00839928	0.0214888	0.696083	0.000344751	0.390867	1	2	BIN1	127805603	127864931	-	protein_coding
ENSG00000270084.1	0.0167045	0.0427405	0.696107	0.000344695	0.390835	1	1	GAS5-AS1	173832386	173833079	+	antisense
ENSG00000111679.12	-0.00796926	0.0203917	0.696126	0.000344649	-0.39081	1	12	PTPN6	7055631	7070479	+	protein_coding
ENSG00000010072.11	-0.0128005	0.0327606	0.696186	0.000344505	-0.390728	1	1	SPRTN	231472850	231490769	+	protein_coding
ENSG00000261420.1	-0.0169466	0.0433841	0.696268	0.000344309	-0.390617	1	6	RP1-168L15.5	166796677	166798312	+	antisense
ENSG00000143878.8	0.01267	0.0324509	0.696401	0.000343992	0.390437	1	2	RHOB	20646835	20649200	+	protein_coding
ENSG00000228252.4	-0.0167902	0.0430056	0.696414	0.000343961	-0.390419	1	3	COL6A4P2	129931666	129992649	+	pseudogene
ENSG00000134001.8	-0.00692269	0.0177348	0.696469	0.00034383	-0.390345	1	14	EIF2S1	67826714	67853233	+	protein_coding
ENSG00000166073.4	-0.0137557	0.0352424	0.69649	0.000343781	-0.390317	1	15	GPR176	40091233	40213093	-	protein_coding
ENSG00000164344.11	-0.0167043	0.0428028	0.696531	0.000343684	-0.390262	1	4	KLKB1	187130133	187179625	+	protein_coding
ENSG00000164674.11	0.0130346	0.033404	0.696568	0.000343594	0.390211	1	6	SYTL3	159071046	159185908	+	protein_coding
ENSG00000157349.11	-0.01357	0.0347838	0.696633	0.00034344	-0.390123	1	16	DDX19B	70323566	70369186	+	protein_coding
ENSG00000258555.2	-0.0144071	0.0369308	0.696643	0.000343417	-0.39011	1	22	SPECC1L-ADORA2A	24666866	24838324	+	protein_coding
ENSG00000189409.8	-0.0118272	0.0303273	0.696734	0.000343199	-0.389986	1	1	MMP23B	1567474	1570639	+	protein_coding
ENSG00000175224.12	-0.0105029	0.0269315	0.696736	0.000343195	-0.389984	1	11	ATG13	46638826	46696368	+	protein_coding
ENSG00000163050.12	0.00809997	0.0207727	0.696772	0.000343108	0.389934	1	1	ADCK3	227085237	227175246	+	protein_coding
ENSG00000232915.1	-0.0158917	0.0407555	0.696777	0.000343097	-0.389929	1	2	AC097721.1	139169636	139170888	-	pseudogene
ENSG00000157895.7	0.0157963	0.0405121	0.696786	0.000343075	0.389916	1	12	C12orf43	121440225	121454305	-	protein_coding
ENSG00000128228.4	-0.00766248	0.0196517	0.696787	0.000343073	-0.389914	1	22	SDF2L1	21996550	21998587	+	protein_coding
ENSG00000177855.8	0.0158218	0.0405799	0.696804	0.000343032	0.389892	1	2	CACYBPP2	184472170	184472847	-	pseudogene
ENSG00000269821.1	0.00995628	0.0255419	0.696871	0.000342874	0.389801	1	11	KCNQ1OT1	2629558	2721224	-	antisense
ENSG00000197646.6	-0.013097	0.0336064	0.696932	0.000342728	-0.389718	1	9	PDCD1LG2	5510545	5571282	+	protein_coding
ENSG00000259132.1	-0.0139518	0.0358089	0.697006	0.000342552	-0.389619	1	14	RP11-298I3.5	23415479	23451467	-	protein_coding
ENSG00000100714.11	-0.00969972	0.0249073	0.697143	0.000342227	-0.389433	1	14	MTHFD1	64854749	64926722	+	protein_coding
ENSG00000130669.13	-0.00604287	0.0155178	0.697157	0.000342193	-0.389414	1	19	PAK4	39616410	39673456	+	protein_coding
ENSG00000249240.2	0.015267	0.0392055	0.69716	0.000342186	0.38941	1	15	AC069368.3	65134082	65223118	+	protein_coding
ENSG00000166750.5	0.012273	0.0315385	0.697357	0.000341718	0.389143	1	17	SLFN5	33570055	33600674	+	protein_coding
ENSG00000215032.2	0.0166149	0.0427115	0.69746	0.000341473	0.389004	1	5	GNL3LP1	60187762	60189404	-	pseudogene
ENSG00000004779.5	0.00827923	0.0212878	0.697522	0.000341325	0.38892	1	16	NDUFAB1	23592323	23607677	-	protein_coding
ENSG00000107362.9	-0.0105515	0.0271311	0.697531	0.000341305	-0.388909	1	9	ABHD17B	74477368	74525847	-	protein_coding
ENSG00000205277.5	0.00770064	0.0198063	0.697612	0.000341112	0.388798	1	7	MUC12	100612904	100662230	+	protein_coding
ENSG00000269936.2	-0.00971719	0.0249939	0.697623	0.000341085	-0.388783	1	5	MIR145	148809849	148812397	+	lincRNA
ENSG00000168734.9	-0.0122251	0.0314555	0.697724	0.000340848	-0.388648	1	20	PKIG	43160426	43252888	+	protein_coding
ENSG00000073803.9	-0.0104617	0.0269201	0.697743	0.000340801	-0.388621	1	3	MAP3K13	185000729	185206885	+	protein_coding
ENSG00000264019.1	-0.0132145	0.0340065	0.697768	0.000340743	-0.388588	1	17	RP11-6N17.6	46024168	46025641	-	antisense
ENSG00000229954.1	0.015612	0.0402055	0.697978	0.000340245	0.388304	1	X	MTND2P2	102041741	102043315	+	pseudogene
ENSG00000136169.12	-0.0127519	0.0328486	0.698054	0.000340064	-0.3882	1	13	SETDB2	50018429	50069138	+	protein_coding
ENSG00000204086.3	0.0152967	0.0394096	0.698094	0.00033997	0.388147	1	X	RPA4	96138907	96140446	+	protein_coding
ENSG00000005884.13	-0.00735222	0.0189434	0.698118	0.000339913	-0.388114	1	17	ITGA3	48133332	48167845	+	protein_coding
ENSG00000116809.7	-0.00694303	0.0178922	0.698168	0.000339795	-0.388047	1	1	ZBTB17	16268364	16302627	-	protein_coding
ENSG00000172955.13	-0.012904	0.0332666	0.698278	0.000339534	-0.387898	1	4	ADH6	100123795	100140694	-	protein_coding
ENSG00000111727.7	0.0117795	0.0303687	0.698289	0.000339507	0.387882	1	12	HCFC2	104458235	104498639	+	protein_coding
ENSG00000269352.1	0.0118256	0.0304954	0.698363	0.000339333	0.387783	1	19	AC018766.5	50360227	50362546	-	antisense
ENSG00000197217.8	-0.0127204	0.0328256	0.698563	0.000338861	-0.387513	1	8	ENTPD4	23243296	23315208	-	protein_coding
ENSG00000256802.2	-0.0154496	0.0398724	0.69859	0.000338796	-0.387476	1	15	RP11-680F8.1	29967194	29973161	+	antisense
ENSG00000130695.9	-0.0133783	0.03453	0.698617	0.000338733	-0.38744	1	1	CEP85	26560691	26605299	+	protein_coding
ENSG00000132254.8	-0.0080654	0.0208186	0.698636	0.000338688	-0.387414	1	11	ARFIP2	6496910	6502666	-	protein_coding
ENSG00000147457.9	0.0125742	0.0324679	0.698734	0.000338456	0.387281	1	8	CHMP7	23101150	23119512	+	protein_coding
ENSG00000205595.3	0.0167135	0.0431595	0.698757	0.000338402	0.38725	1	4	AREGB	75480629	75490486	+	protein_coding
ENSG00000233448.2	0.0149269	0.03855	0.698787	0.00033833	0.387209	1	7	PMS2P9	76669261	76673093	+	pseudogene
ENSG00000256885.1	0.0171218	0.0442229	0.698815	0.000338265	0.387172	1	11	AP001877.1	95556681	95557336	-	pseudogene
ENSG00000107815.3	-0.0106937	0.0276232	0.698847	0.000338189	-0.387128	1	10	C10orf2	102747124	102754158	+	protein_coding
ENSG00000160789.15	-0.00540715	0.0139675	0.698851	0.000338179	-0.387123	1	1	LMNA	156052364	156109880	+	protein_coding
ENSG00000204169.6	0.0149917	0.0387287	0.698871	0.000338132	0.387096	1	10	AGAP7	51464162	51486327	-	protein_coding
ENSG00000205534.5	0.0169457	0.0437816	0.698904	0.000338054	0.387051	1	16	RP11-345J4.8	29538889	29606395	-	pseudogene
ENSG00000135945.5	0.0131097	0.0338722	0.698916	0.000338027	0.387036	1	2	REV1	100016938	100106497	-	protein_coding
ENSG00000242282.2	-0.0175271	0.0452935	0.698966	0.000337909	-0.386968	1	2	AC108488.4	3579403	3584463	-	lincRNA
ENSG00000188042.5	-0.00994229	0.025693	0.698968	0.000337903	-0.386964	1	2	ARL4C	235401685	235405697	-	protein_coding
ENSG00000239523.1	-0.0176841	0.0457167	0.699076	0.000337648	-0.386818	1	3	MYLK-AS1	123304389	123363415	+	antisense
ENSG00000249669.3	-0.00952947	0.0246397	0.699124	0.000337535	-0.386754	1	5	MIR143HG	148786252	148808241	+	lincRNA
ENSG00000272909.1	0.0167575	0.0433354	0.699169	0.000337429	0.386693	1	14	CTD-2555O16.4	64907087	64908956	-	antisense
ENSG00000069424.10	0.0094514	0.0244605	0.699391	0.000336907	0.386394	1	1	KCNAB2	6051526	6161253	+	protein_coding
ENSG00000272143.1	-0.016953	0.0438846	0.699453	0.00033676	-0.38631	1	13	FGF14-AS2	103046980	103048053	+	lincRNA
ENSG00000269657.1	0.0152449	0.0394719	0.699519	0.000336606	0.386221	1	17	AC079210.1	66539369	66542970	+	protein_coding
ENSG00000003096.9	-0.0143134	0.0370669	0.699571	0.000336481	-0.386149	1	X	KLHL13	117031776	117251303	-	protein_coding
ENSG00000213609.3	0.0151303	0.0392052	0.699737	0.000336093	0.385926	1	10	RP11-170M17.2	65662211	65663005	-	pseudogene
ENSG00000090581.5	0.00861494	0.0223239	0.699752	0.000336057	0.385906	1	16	GNPTG	1401924	1413352	+	protein_coding
ENSG00000171865.5	0.0140277	0.0363506	0.699757	0.000336045	0.385899	1	2	RNASEH1	3592383	3606206	-	protein_coding
ENSG00000204120.10	0.0104279	0.0270368	0.699911	0.000335683	0.385691	1	2	GIGYF2	233562009	233725285	+	protein_coding
ENSG00000119899.11	0.0116087	0.0300986	0.699914	0.000335676	0.385687	1	6	SLC17A5	74303102	74363878	-	protein_coding
ENSG00000174574.11	0.0112802	0.0292482	0.699925	0.00033565	0.385672	1	1	AKIRIN1	39456895	39471731	+	protein_coding
ENSG00000168538.11	0.0107109	0.0277753	0.699957	0.000335573	0.385628	1	4	TRAPPC11	184580420	184634745	+	protein_coding
ENSG00000122406.8	-0.00700348	0.0181659	0.70003	0.000335402	-0.38553	1	1	RPL5	93297582	93307481	+	protein_coding
ENSG00000136813.10	0.0103111	0.0267541	0.700123	0.000335185	0.385405	1	9	KIAA0368	114122972	114247025	-	protein_coding
ENSG00000099804.4	0.00689639	0.0178998	0.700217	0.000334962	0.385277	1	19	CDC34	531714	542097	+	protein_coding
ENSG00000182010.6	-0.00880753	0.0228636	0.700259	0.000334866	-0.385221	1	10	RTKN2	63942794	64028466	-	protein_coding
ENSG00000007168.8	-0.00854393	0.0221823	0.700298	0.000334774	-0.385168	1	17	PAFAH1B1	2496504	2588909	+	protein_coding
ENSG00000159884.7	-0.0140863	0.0365742	0.700316	0.000334731	-0.385143	1	9	CCDC107	35658301	35661508	+	protein_coding
ENSG00000175265.13	-0.0144299	0.0374665	0.700318	0.000334727	-0.385141	1	15	GOLGA8A	34671269	34880704	-	protein_coding
ENSG00000241990.1	-0.0153516	0.0398648	0.700354	0.000334642	-0.385092	1	22	RP6-109B7.3	46449585	46453090	+	antisense
ENSG00000259336.1	0.0154395	0.0401151	0.700511	0.000334273	0.38488	1	15	RP11-323I15.5	35391223	35461899	-	lincRNA
ENSG00000141449.10	0.0143028	0.0371673	0.700554	0.000334173	0.384822	1	18	GREB1L	18822203	19105378	+	protein_coding
ENSG00000153832.7	0.0162196	0.0421504	0.700568	0.00033414	0.384803	1	2	FBXO36	230787018	230877825	+	protein_coding
ENSG00000258315.1	0.0117287	0.0304849	0.700617	0.000334026	0.384737	1	17	C17orf49	6917814	6920844	+	protein_coding
ENSG00000165661.11	-0.0115728	0.03008	0.70062	0.000334018	-0.384733	1	9	QSOX2	139098179	139137687	-	protein_coding
ENSG00000177098.4	-0.0127457	0.0331486	0.700792	0.000333615	-0.384501	1	11	SCN4B	118004092	118023603	-	protein_coding
ENSG00000213413.2	-0.0106372	0.0276653	0.700796	0.000333607	-0.384496	1	7	PVRIG	99815864	99819113	+	protein_coding
ENSG00000198753.7	-0.0137203	0.0356914	0.700855	0.000333467	-0.384416	1	X	PLXNB3	153029651	153044801	+	protein_coding
ENSG00000214194.4	-0.0104688	0.0272371	0.700896	0.00033337	-0.38436	1	7	LINC00998	112756773	112758668	-	protein_coding
ENSG00000261000.1	-0.0157361	0.0409479	0.700943	0.00033326	-0.384296	1	1	RP11-534L20.5	206677281	206677789	+	antisense
ENSG00000153822.9	0.0162443	0.0422722	0.700956	0.000333232	0.38428	1	17	KCNJ16	68049570	68131749	+	protein_coding
ENSG00000110079.12	-0.012516	0.0325738	0.700988	0.000333156	-0.384236	1	11	MS4A4A	60048014	60076445	+	protein_coding
ENSG00000124253.9	-0.0126293	0.0328711	0.701008	0.000333109	-0.384209	1	20	PCK1	56136136	56141513	+	protein_coding
ENSG00000237361.2	0.0169765	0.0441883	0.701025	0.000333068	0.384185	1	13	LINC01071	44974386	44980120	-	lincRNA
ENSG00000117595.6	-0.00882401	0.022978	0.701148	0.000332781	-0.38402	1	1	IRF6	209959036	209979465	-	protein_coding
ENSG00000177725.4	0.0145402	0.0378693	0.701194	0.000332673	0.383957	1	8	AC105206.1	22026851	22029223	+	pseudogene
ENSG00000142583.13	0.0146072	0.0380538	0.701269	0.000332499	0.383857	1	1	SLC2A5	9095166	9148537	-	protein_coding
ENSG00000203849.6	0.0161519	0.042091	0.701357	0.000332292	0.383737	1	1	RP11-417J8.6	142620645	142729967	-	lincRNA
ENSG00000224223.1	0.0157107	0.0409431	0.70137	0.000332262	0.38372	1	7	GS1-18A18.1	54624663	54639419	+	sense_overlapping
ENSG00000231435.1	0.0138369	0.0360703	0.701453	0.000332069	0.383608	1	2	AC011747.3	8683722	8715631	-	lincRNA
ENSG00000122643.14	-0.00847957	0.0221062	0.701471	0.000332026	-0.383583	1	7	NT5C3A	33053742	33102409	-	protein_coding
ENSG00000079387.9	0.011442	0.0298292	0.701472	0.000332024	0.383582	1	12	SENP1	48436681	48500091	-	protein_coding
ENSG00000105663.10	-0.00766937	0.0199996	0.701551	0.00033184	-0.383476	1	19	KMT2B	36208921	36229779	+	processed_transcript
ENSG00000114353.12	-0.00772128	0.0201395	0.701615	0.00033169	-0.38339	1	3	GNAI2	50263724	50296787	+	protein_coding
ENSG00000175193.8	-0.0124947	0.0325928	0.701638	0.000331637	-0.383359	1	3	PARL	183547173	183602721	-	protein_coding
ENSG00000092871.12	0.00917754	0.0239404	0.701644	0.000331622	0.38335	1	17	RFFL	33333009	33416338	-	protein_coding
ENSG00000175854.7	0.0136653	0.0356504	0.70167	0.000331561	0.383315	1	9	SWI5	131037658	131051269	+	protein_coding
ENSG00000197265.4	-0.0106414	0.0277649	0.701705	0.000331481	-0.383268	1	8	GTF2E2	30435835	30515768	-	protein_coding
ENSG00000138382.9	-0.0103202	0.0269354	0.701793	0.000331274	-0.383149	1	2	METTL5	170666591	170681441	-	protein_coding
ENSG00000262691.1	0.0162752	0.0424777	0.701794	0.000331271	0.383147	1	16	CTC-277H1.7	67295011	67297687	+	processed_transcript
ENSG00000165188.9	-0.0125284	0.0327183	0.701964	0.000330875	-0.382918	1	9	RNF183	116059373	116065656	-	protein_coding
ENSG00000117153.11	-0.0096354	0.0251702	0.702044	0.000330688	-0.38281	1	1	KLHL12	202860228	202897764	-	protein_coding
ENSG00000120314.14	-0.0109224	0.0285353	0.702075	0.000330617	-0.382769	1	5	WDR55	140044261	140053709	+	protein_coding
ENSG00000164080.9	-0.00825112	0.0215569	0.702082	0.000330601	-0.382759	1	3	RAD54L2	51575160	51702683	+	protein_coding
ENSG00000172137.14	0.0149608	0.0390948	0.702141	0.000330463	0.382679	1	16	CALB2	71392616	71424341	+	protein_coding
ENSG00000103978.11	-0.00829919	0.0216898	0.702177	0.000330379	-0.382631	1	15	TMEM87A	42502730	42565861	-	protein_coding
ENSG00000273108.1	-0.0146234	0.0382426	0.702359	0.000329955	-0.382385	1	10	RP11-416N2.4	105368376	105369807	+	antisense
ENSG00000261349.1	0.0150078	0.0392521	0.70239	0.000329884	0.382344	1	1	RP3-465N24.5	25592593	25593627	-	pseudogene
ENSG00000198246.7	-0.0156756	0.0410046	0.702431	0.000329788	-0.382288	1	10	SLC29A3	73079015	73123142	+	protein_coding
ENSG00000243650.2	0.0144477	0.0378106	0.702565	0.000329477	0.382108	1	2	RN7SL834P	231371816	231372099	+	misc_RNA
ENSG00000108474.12	-0.0136665	0.0357782	0.70266	0.000329255	-0.381979	1	17	PIGL	16120505	16252115	+	protein_coding
ENSG00000231767.2	-0.0114019	0.029854	0.702701	0.000329159	-0.381923	1	1	MIR4426	192685313	192685783	+	pseudogene
ENSG00000108306.7	0.0123315	0.032289	0.702711	0.000329137	0.38191	1	17	FBXL20	37415384	37558776	-	protein_coding
ENSG00000240032.1	0.0149159	0.0390579	0.702725	0.000329104	0.381891	1	3	RP11-274H2.3	145784131	145786972	-	antisense
ENSG00000137876.5	0.00798809	0.0209215	0.702784	0.000328967	0.381812	1	15	RSL24D1	55473004	55489265	-	protein_coding
ENSG00000196233.7	0.00773736	0.0202656	0.702794	0.000328944	0.381799	1	10	LCOR	98592017	98740800	+	protein_coding
ENSG00000116649.5	-0.00897406	0.0235055	0.702804	0.00032892	-0.381785	1	1	SRM	11114641	11120081	-	protein_coding
ENSG00000117399.9	-0.00634165	0.0166119	0.702827	0.000328866	-0.381753	1	1	CDC20	43824626	43828874	+	protein_coding
ENSG00000159256.8	0.00948386	0.0248458	0.702861	0.000328788	0.381708	1	21	MORC3	37692487	37758446	+	protein_coding
ENSG00000179314.9	-0.0116283	0.0304688	0.702907	0.00032868	-0.381645	1	17	WSCD1	5675554	6027747	+	protein_coding
ENSG00000147113.12	-0.0135226	0.0354346	0.702924	0.000328641	-0.381622	1	X	CXorf36	45007619	45060146	-	protein_coding
ENSG00000113649.7	0.00902808	0.0236572	0.702925	0.000328639	0.381622	1	5	TCERG1	145826874	145891524	+	protein_coding
ENSG00000177889.5	-0.0069521	0.0182202	0.702971	0.000328533	-0.38156	1	12	UBE2N	93799449	93836038	-	protein_coding
ENSG00000171467.11	0.00987391	0.025883	0.703028	0.0003284	0.381482	1	6	ZNF318	43274872	43337216	-	protein_coding
ENSG00000244045.6	-0.0130676	0.0342573	0.703048	0.000328353	-0.381455	1	17	TMEM199	26684604	26708716	+	protein_coding
ENSG00000224546.2	0.0157597	0.0413155	0.703054	0.00032834	0.381447	1	9	EIF4BP3	98908289	98910138	+	pseudogene
ENSG00000084092.6	-0.0103278	0.0270825	0.70313	0.000328164	-0.381345	1	4	NOA1	57829536	57844989	-	protein_coding
ENSG00000258289.3	0.0125716	0.0329847	0.703287	0.000327799	0.381133	1	14	CHURC1	65381079	65411309	+	protein_coding
ENSG00000198718.8	0.013373	0.0350918	0.703322	0.000327719	0.381087	1	14	FAM179B	45431411	45543634	+	protein_coding
ENSG00000130844.12	0.0118928	0.0312176	0.703412	0.000327509	0.380965	1	19	ZNF331	54024235	54083523	+	protein_coding
ENSG00000072786.8	0.00917724	0.024093	0.703454	0.000327413	0.380909	1	5	STK10	171469077	171615390	-	protein_coding
ENSG00000157600.7	-0.00960937	0.0252316	0.703499	0.000327307	-0.380847	1	X	TMEM164	109245859	109425962	+	protein_coding
ENSG00000155438.7	-0.0087423	0.0229556	0.703508	0.000327287	-0.380835	1	2	MKI67IP	122484521	122494499	-	protein_coding
ENSG00000125875.9	0.0105301	0.02765	0.703508	0.000327286	0.380835	1	20	TBC1D20	416124	443197	-	protein_coding
ENSG00000170801.5	0.012825	0.0336767	0.703514	0.000327274	0.380828	1	4	HTRA3	8271492	8308838	+	protein_coding
ENSG00000114745.9	-0.00839301	0.0220392	0.703518	0.000327264	-0.380822	1	3	GORASP1	39138150	39149854	-	protein_coding
ENSG00000076356.6	-0.00746606	0.019609	0.703574	0.000327134	-0.380746	1	1	PLXNA2	208195587	208417665	-	protein_coding
ENSG00000162654.8	-0.0115999	0.0304744	0.70365	0.000326957	-0.380643	1	1	GBP4	89646831	89664615	-	protein_coding
ENSG00000158292.6	-0.0103488	0.0271904	0.703679	0.000326891	-0.380605	1	1	GPR153	6307406	6321035	-	protein_coding
ENSG00000103253.13	-0.0107701	0.0282991	0.703696	0.000326852	-0.380582	1	16	HAGHL	776936	785525	+	protein_coding
ENSG00000035862.8	-0.00872596	0.0229321	0.703747	0.000326733	-0.380513	1	17	TIMP2	76849059	76921469	-	protein_coding
ENSG00000198752.5	0.00771745	0.0202827	0.703761	0.000326702	0.380495	1	14	CDC42BPB	103398716	103523799	-	protein_coding
ENSG00000178028.9	-0.0102781	0.0270131	0.703768	0.000326684	-0.380485	1	1	DMAP1	44679127	44686353	+	protein_coding
ENSG00000133454.11	0.0159204	0.0418528	0.703837	0.000326524	0.380391	1	22	MYO18B	26138111	26427007	+	protein_coding
ENSG00000188620.9	-0.0145325	0.0382314	0.70404	0.000326056	-0.380118	1	10	HMX3	124895478	124897257	+	protein_coding
ENSG00000217612.2	-0.0163009	0.0428896	0.704078	0.000325968	-0.380067	1	6	RP1-28C20.1	145810766	145813228	-	pseudogene
ENSG00000154262.8	0.0115738	0.0304574	0.704129	0.00032585	0.379998	1	17	ABCA6	67074843	67138029	-	protein_coding
ENSG00000199363.1	0.0139249	0.0366565	0.70422	0.000325639	0.379875	1	3	SNORA63	183171602	183171732	+	snoRNA
ENSG00000105281.8	-0.00987182	0.0260013	0.704375	0.000325282	-0.379667	1	19	SLC1A5	47278140	47291851	-	protein_coding
ENSG00000158201.5	-0.0106797	0.0281316	0.704398	0.000325227	-0.379635	1	18	ABHD3	19230858	19284766	-	protein_coding
ENSG00000139144.5	-0.0128242	0.0337869	0.704454	0.000325098	-0.379559	1	12	PIK3C2G	18400548	18801348	+	protein_coding
ENSG00000121039.5	0.0109728	0.0289123	0.704484	0.000325029	0.379519	1	8	RDH10	74206847	74237516	+	protein_coding
ENSG00000166963.8	-0.0100078	0.0263723	0.704512	0.000324965	-0.379482	1	15	MAP1A	43803156	43823818	+	protein_coding
ENSG00000205021.9	-0.0159923	0.0421583	0.704618	0.00032472	-0.379338	1	17	CCL3L1	34623842	34625731	-	protein_coding
ENSG00000224376.1	0.0148795	0.0392261	0.704628	0.000324697	0.379325	1	2	AC017104.6	232253687	232259702	+	processed_transcript
ENSG00000225746.4	-0.0149689	0.0394692	0.704681	0.000324576	-0.379255	1	14	AL132709.5	101403738	101426536	+	lincRNA
ENSG00000134970.13	0.00699759	0.0184654	0.704901	0.000324067	0.378957	1	5	TMED7	114949205	114968689	-	protein_coding
ENSG00000155636.10	-0.0138067	0.0364346	0.70491	0.000324046	-0.378945	1	2	RBM45	178977151	179003738	+	protein_coding
ENSG00000244393.3	-0.016284	0.0429748	0.704929	0.000324003	-0.378919	1	10	RP11-592B15.3	51253146	51371338	-	processed_transcript
ENSG00000102908.16	0.00693357	0.0183009	0.704969	0.000323911	0.378865	1	16	NFAT5	69598997	69738569	+	protein_coding
ENSG00000235989.3	-0.0165074	0.0435735	0.704987	0.000323869	-0.378841	1	22	MORC2-AS1	31318295	31328436	+	antisense
ENSG00000270878.1	0.0152403	0.0402291	0.704991	0.000323862	0.378837	1	14	CTD-2302E22.5	64060749	64062009	-	pseudogene
ENSG00000261220.2	-0.0155898	0.0411562	0.705022	0.00032379	-0.378795	1	8	RP11-629O1.2	134585426	134586104	+	lincRNA
ENSG00000232953.1	0.0162518	0.0429048	0.705026	0.000323779	0.378789	1	3	HSPA8P18	19981761	19984802	-	pseudogene
ENSG00000148429.10	0.00913787	0.0241272	0.705064	0.000323693	0.378738	1	10	USP6NL	11495945	11653753	-	protein_coding
ENSG00000169188.4	0.0106014	0.0279923	0.705072	0.000323676	0.378728	1	X	APEX2	55026790	55035490	+	protein_coding
ENSG00000007038.6	0.0169184	0.0446752	0.705094	0.000323624	0.378698	1	16	PRSS21	2867164	2876305	+	protein_coding
ENSG00000102924.7	0.0170534	0.045036	0.705121	0.000323562	0.378661	1	16	CBLN1	49311828	49315742	-	protein_coding
ENSG00000170315.9	0.007486	0.019771	0.70514	0.000323519	0.378636	1	17	UBB	16284112	16286059	+	protein_coding
ENSG00000260693.1	-0.0151144	0.0399223	0.70517	0.000323449	-0.378595	1	15	AC026150.8	30832296	30838172	+	lincRNA
ENSG00000233012.2	-0.0145274	0.0383723	0.705174	0.000323441	-0.37859	1	1	HDAC1P2	220799082	220801398	+	pseudogene
ENSG00000162695.7	0.00682048	0.0180177	0.705208	0.000323361	0.378544	1	1	SLC30A7	101361632	101447309	+	protein_coding
ENSG00000178927.12	-0.0077558	0.0204898	0.705225	0.000323322	-0.378521	1	17	C17orf62	80400465	80408705	-	protein_coding
ENSG00000155760.1	-0.0125426	0.0331381	0.705244	0.000323279	-0.378496	1	2	FZD7	202899310	202903160	+	protein_coding
ENSG00000213492.2	0.0156767	0.041424	0.705282	0.000323192	0.378444	1	4	NT5C3AP1	118495667	118497329	-	pseudogene
ENSG00000149658.13	-0.011515	0.0304273	0.705284	0.000323187	-0.378442	1	20	YTHDF1	61826781	61847586	-	protein_coding
ENSG00000164162.8	0.0146066	0.0386005	0.705312	0.000323122	0.378404	1	4	ANAPC10	145888264	146019693	-	protein_coding
ENSG00000114656.6	0.0161632	0.0427181	0.705337	0.000323065	0.37837	1	3	KIAA1257	128628709	128721533	-	protein_coding
ENSG00000135213.8	0.00691464	0.0182753	0.705345	0.000323047	0.37836	1	7	POM121C	75046066	75115548	-	protein_coding
ENSG00000196472.3	-0.015775	0.0416957	0.705361	0.000323008	-0.378337	1	4	RP13-644M16.4	70047378	70048090	+	pseudogene
ENSG00000126749.10	0.010244	0.027091	0.705513	0.00032266	0.378133	1	12	EMG1	7072408	7105520	+	protein_coding
ENSG00000127249.10	-0.0115027	0.0304224	0.705539	0.000322601	-0.378098	1	3	ATP13A4	193119866	193310900	-	protein_coding
ENSG00000132424.10	0.00860381	0.0227589	0.705581	0.000322503	0.378041	1	6	PNISR	99845927	99873207	-	protein_coding
ENSG00000269938.1	0.0148439	0.0392666	0.70559	0.000322484	0.37803	1	12	RP11-214K3.20	124452570	124453126	-	sense_intronic
ENSG00000087076.4	-0.0152813	0.0404236	0.70559	0.000322483	-0.378029	1	19	HSD17B14	49316274	49339935	-	protein_coding
ENSG00000116031.7	-0.0159351	0.0421538	0.705594	0.000322474	-0.378024	1	2	CD207	71057347	71062952	-	protein_coding
ENSG00000188373.4	0.0116451	0.0308471	0.705976	0.000321597	0.377509	1	10	C10orf99	85933494	85945050	+	protein_coding
ENSG00000103512.10	0.012097	0.0320518	0.706042	0.000321446	0.377421	1	16	NOMO1	14927538	14990017	+	protein_coding
ENSG00000151276.19	0.00898207	0.0238043	0.706109	0.000321293	0.377331	1	3	MAGI1	65339200	66024509	-	protein_coding
ENSG00000170266.11	-0.00912134	0.0241751	0.706129	0.000321245	-0.377303	1	3	GLB1	33038100	33138722	-	protein_coding
ENSG00000138111.10	-0.0132706	0.0351726	0.706133	0.000321238	-0.377298	1	10	TMEM180	104221149	104236802	+	protein_coding
ENSG00000250197.1	0.0152851	0.040515	0.706154	0.000321189	0.37727	1	5	HMGN1P15	114624733	114625027	-	pseudogene
ENSG00000106809.6	0.0103543	0.0274463	0.706164	0.000321165	0.377256	1	9	OGN	95146249	95166978	-	protein_coding
ENSG00000234825.2	0.0129794	0.0344076	0.706188	0.000321111	0.377224	1	X	XRCC6P2	149399291	149401116	-	pseudogene
ENSG00000102383.9	-0.0145998	0.0387036	0.70619	0.000321106	-0.377221	1	X	ZDHHC15	74588262	74743337	-	protein_coding
ENSG00000100941.4	-0.0100619	0.0266768	0.706221	0.000321034	-0.377179	1	14	PNN	39644387	39652422	+	protein_coding
ENSG00000182674.5	-0.0164811	0.043705	0.706281	0.000320898	-0.377098	1	8	KCNB2	73449626	73850584	+	protein_coding
ENSG00000186312.6	0.0131065	0.0347593	0.706305	0.000320842	0.377066	1	X	CA5BP1	15693055	15721847	+	pseudogene
ENSG00000197037.6	0.0107097	0.0284177	0.706453	0.000320503	0.376866	1	7	ZSCAN25	99214569	99230030	+	protein_coding
ENSG00000265100.1	-0.0154026	0.0408828	0.70654	0.000320305	-0.37675	1	17	RP11-147L13.2	66242770	66244079	-	antisense
ENSG00000135426.10	-0.00974944	0.0258795	0.706559	0.000320262	-0.376725	1	12	TESPA1	55341802	55378530	-	protein_coding
ENSG00000260729.1	-0.0139996	0.0371641	0.706579	0.000320214	-0.376697	1	15	RP11-106M3.2	72577068	72668322	-	processed_transcript
ENSG00000213613.2	-0.0136273	0.036185	0.706651	0.00032005	-0.3766	1	10	RP11-380G5.3	89705259	89705781	+	pseudogene
ENSG00000233621.1	0.0150929	0.0400773	0.706655	0.000320042	0.376595	1	1	RP11-422J8.1	37920480	37940012	-	antisense
ENSG00000117569.14	0.00997127	0.0264774	0.706655	0.000320042	0.376595	1	1	PTBP2	97187221	97289294	+	protein_coding
ENSG00000113248.3	-0.015714	0.0417295	0.706675	0.000319995	-0.376568	1	5	PCDHB15	140625147	140627799	+	protein_coding
ENSG00000207166.1	-0.0112266	0.0298131	0.706676	0.000319994	-0.376567	1	19	SNORA68	17973397	17973529	+	snoRNA
ENSG00000233328.3	0.0143222	0.0380456	0.706764	0.000319791	0.376448	1	1	PFN1P1	171639657	171640079	-	pseudogene
ENSG00000143847.11	-0.0150967	0.0401043	0.706772	0.000319774	-0.376438	1	1	PPFIA4	202995626	203047868	+	protein_coding
ENSG00000153094.17	0.0127711	0.0339314	0.706814	0.000319679	0.376381	1	2	BCL2L11	111876955	111926024	+	protein_coding
ENSG00000179627.9	-0.00979018	0.0260119	0.70682	0.000319664	-0.376373	1	14	ZBTB42	105266933	105271049	+	protein_coding
ENSG00000168000.10	0.0104498	0.027768	0.706856	0.000319582	0.376324	1	11	BSCL2	62457747	62477317	-	protein_coding
ENSG00000182141.5	-0.009539	0.0253485	0.706864	0.000319564	-0.376314	1	19	ZNF708	21473962	21512227	-	protein_coding
ENSG00000258461.1	-0.0113975	0.0302928	0.706917	0.000319443	-0.376243	1	15	RP11-164J13.1	42640301	42704515	+	processed_transcript
ENSG00000110090.8	-0.0104108	0.0276742	0.706954	0.000319358	-0.376192	1	11	CPT1A	68522088	68611878	-	protein_coding
ENSG00000126970.11	-0.0149097	0.039635	0.706966	0.000319331	-0.376177	1	X	ZC4H2	64136250	64254593	-	protein_coding
ENSG00000224051.2	0.00485004	0.0128952	0.707013	0.000319223	0.376113	1	1	GLTPD1	1260136	1264277	+	protein_coding
ENSG00000198695.2	0.0118047	0.0313898	0.707047	0.000319146	0.376068	1	M	MT-ND6	14149	14673	-	protein_coding
ENSG00000271969.1	-0.0141688	0.0376824	0.707092	0.000319042	-0.376006	1	12	U47924.29	7074112	7074545	+	antisense
ENSG00000168411.9	-0.010533	0.0280165	0.707129	0.000318958	-0.375957	1	16	RFWD3	74655292	74700779	-	protein_coding
ENSG00000231177.4	0.0132472	0.0352517	0.707255	0.000318671	0.375788	1	3	LINC00852	10326103	10327430	+	antisense
ENSG00000234636.1	0.0159261	0.0423898	0.707316	0.00031853	0.375704	1	X	MED14-AS1	40594652	40597950	+	antisense
ENSG00000145919.6	-0.0120118	0.0319791	0.707383	0.000318379	-0.375615	1	5	BOD1	173034517	173043663	-	protein_coding
ENSG00000115368.5	0.0104252	0.0277555	0.707388	0.000318366	0.375608	1	2	WDR75	190306159	190340291	+	protein_coding
ENSG00000145337.4	-0.00886447	0.0236042	0.707434	0.000318261	-0.375546	1	4	PYURF	89442136	89444964	-	protein_coding
ENSG00000235847.2	0.0162727	0.0433341	0.707456	0.000318212	0.375517	1	2	LDHAP7	85004383	85005347	-	pseudogene
ENSG00000250802.2	0.0166123	0.0442526	0.707546	0.000318007	0.375396	1	5	ZBED3-AS1	76382565	76462734	+	antisense
ENSG00000165338.12	-0.00951917	0.0253603	0.707575	0.000317941	-0.375357	1	10	HECTD2	93170096	93274586	+	protein_coding
ENSG00000174348.9	0.0119653	0.0318825	0.707621	0.000317836	0.375295	1	1	PODN	53527854	53551174	+	protein_coding
ENSG00000145907.10	-0.00465927	0.0124153	0.707628	0.000317821	-0.375286	1	5	G3BP1	151150606	151192346	+	protein_coding
ENSG00000106976.14	0.0127104	0.0338737	0.707671	0.000317723	0.375228	1	9	DNM1	130965658	131017527	+	protein_coding
ENSG00000256018.1	0.0069323	0.0184792	0.707736	0.000317574	0.37514	1	6	HIST1H3G	26271146	26271612	-	protein_coding
ENSG00000255871.2	0.0157967	0.0421223	0.707825	0.000317371	0.37502	1	12	RP11-69C13.1	16846734	16848911	+	lincRNA
ENSG00000224041.2	0.0117943	0.0314503	0.707829	0.000317361	0.375014	1	2	IGKV3D-15	90153696	90154258	+	IG_V_gene
ENSG00000249140.1	0.0161	0.0429322	0.707833	0.000317352	0.375009	1	5	PRDX2P3	178999157	178999742	+	pseudogene
ENSG00000251695.2	0.0160618	0.0428349	0.707861	0.000317288	0.374971	1	12	AC124890.1	69186125	69187743	+	protein_coding
ENSG00000198113.2	-0.00835162	0.0222776	0.707923	0.000317148	-0.374888	1	9	TOR4A	140172201	140177093	+	protein_coding
ENSG00000235245.1	0.0138615	0.0369861	0.708006	0.000316959	0.374776	1	10	RP11-122K13.12	135108691	135109481	-	antisense
ENSG00000077238.9	0.00931248	0.0248483	0.708008	0.000316955	0.374774	1	16	IL4R	27324989	27376099	+	protein_coding
ENSG00000115884.6	-0.00790607	0.0210968	0.708024	0.000316918	-0.374752	1	2	SDC1	20400558	20425194	-	protein_coding
ENSG00000155530.2	0.0163998	0.043772	0.70809	0.000316768	0.374663	1	7	LRGUK	133812052	133949343	+	protein_coding
ENSG00000057252.8	0.00833473	0.022249	0.708129	0.00031668	0.374611	1	1	SOAT1	179262925	179327815	+	protein_coding
ENSG00000100994.7	0.011679	0.031184	0.708197	0.000316526	0.37452	1	20	PYGB	25228705	25278650	+	protein_coding
ENSG00000133318.9	0.00710977	0.0189924	0.708324	0.000316236	0.374349	1	11	RTN3	63448918	63527363	+	protein_coding
ENSG00000137040.8	-0.00965535	0.0257933	0.708334	0.000316214	-0.374335	1	9	RANBP6	6011043	6015618	-	protein_coding
ENSG00000243660.5	0.0162283	0.0433582	0.708371	0.00031613	0.374286	1	10	ZNF487	43932282	43991517	+	protein_coding
ENSG00000160844.6	-0.0107418	0.0287011	0.708387	0.000316094	-0.374265	1	7	GATS	99798283	99869855	-	protein_coding
ENSG00000164167.5	-0.0120678	0.0322578	0.708505	0.000315825	-0.374105	1	4	LSM6	147096837	147121152	+	protein_coding
ENSG00000187147.13	0.00845102	0.0225941	0.708556	0.000315709	0.374036	1	1	RNF220	44870866	45117396	+	protein_coding
ENSG00000197256.6	-0.00754198	0.0201648	0.708571	0.000315676	-0.374017	1	19	KANK2	11274943	11308467	-	protein_coding
ENSG00000182866.12	-0.00815124	0.0218029	0.708686	0.000315413	-0.373861	1	1	LCK	32716840	32751766	+	protein_coding
ENSG00000146463.7	-0.00716324	0.0191612	0.708702	0.000315379	-0.373841	1	1	ZMYM4	35734568	35887659	+	protein_coding
ENSG00000133703.7	0.00687099	0.0183803	0.708714	0.00031535	0.373824	1	12	KRAS	25357723	25403870	-	protein_coding
ENSG00000105887.10	0.00726735	0.0194575	0.708955	0.000314803	0.373499	1	7	MTPN	135611509	135662101	-	protein_coding
ENSG00000126215.9	-0.00823246	0.0220419	0.708961	0.000314791	-0.373492	1	14	XRCC3	104163946	104181841	-	protein_coding
ENSG00000163820.10	-0.0103768	0.0277916	0.709045	0.000314601	-0.37338	1	3	FYCO1	45959396	46037316	-	protein_coding
ENSG00000049540.12	0.0099878	0.0267504	0.709051	0.000314586	0.373371	1	7	ELN	73442119	73484237	+	protein_coding
ENSG00000254402.2	-0.0104145	0.0278935	0.709055	0.000314578	-0.373366	1	8	LRRC24	145747761	145752416	-	protein_coding
ENSG00000108278.7	0.011852	0.0317511	0.70912	0.00031443	0.373278	1	17	ZNHIT3	34842473	34855154	+	protein_coding
ENSG00000242795.2	-0.0130087	0.0348547	0.70916	0.000314341	-0.373225	1	3	RP11-3K16.2	169331298	169341739	-	sense_intronic
ENSG00000231758.2	0.0140571	0.0376767	0.709255	0.000314124	0.373096	1	2	AC092652.1	144398325	144413748	-	antisense
ENSG00000143140.6	0.0135906	0.0364339	0.709312	0.000313997	0.37302	1	1	GJA5	147228332	147245484	-	protein_coding
ENSG00000188783.5	0.0115862	0.0310605	0.709313	0.000313994	0.373019	1	1	PRELP	203444956	203460480	+	protein_coding
ENSG00000199319.1	-0.0148354	0.0397838	0.7094	0.000313797	-0.372902	1	3	RN7SKP25	142392439	142392746	+	misc_RNA
ENSG00000162614.14	0.0116471	0.0312408	0.709464	0.000313653	0.372816	1	1	NEXN	78354198	78409580	+	protein_coding
ENSG00000010219.9	0.0123133	0.0330307	0.709487	0.000313601	0.372785	1	12	DYRK4	4671370	4723325	+	protein_coding
ENSG00000242829.1	0.0154004	0.0413119	0.709487	0.000313599	0.372784	1	3	RPS26P21	119017512	119017859	+	pseudogene
ENSG00000175806.10	0.0144053	0.0386433	0.709492	0.000313589	0.372778	1	8	MSRA	9911778	10286401	+	protein_coding
ENSG00000185839.2	-0.0133875	0.035924	0.709578	0.000313395	-0.372663	1	1	RP4-592A1.2	59096513	59097202	-	pseudogene
ENSG00000196388.4	-0.0150354	0.040351	0.709613	0.000313316	-0.372615	1	17	INCA1	4891425	4900905	-	protein_coding
ENSG00000225614.2	0.0112505	0.030199	0.709665	0.000313197	0.372545	1	16	ZNF469	88493879	88507165	+	protein_coding
ENSG00000206069.4	-0.0143745	0.0385947	0.709738	0.000313033	-0.372448	1	22	TMEM211	25331077	25342662	-	protein_coding
ENSG00000151422.8	-0.0100768	0.0270604	0.709787	0.000312922	-0.372381	1	5	FER	108083523	108532542	+	protein_coding
ENSG00000213380.9	0.013512	0.0362947	0.709858	0.000312761	0.372285	1	16	COG8	69354043	69373570	-	protein_coding
ENSG00000160883.6	-0.0118165	0.0317611	0.710038	0.000312355	-0.372044	1	5	HK3	176307870	176326333	-	protein_coding
ENSG00000104805.11	-0.0103771	0.0278932	0.710048	0.000312332	-0.37203	1	19	NUCB1	49403307	49426629	+	protein_coding
ENSG00000144559.6	0.0122065	0.0328228	0.710152	0.000312097	0.37189	1	3	TAMM41	11831916	11888393	-	protein_coding
ENSG00000117318.8	0.00979254	0.0263321	0.710155	0.000312091	0.371887	1	1	ID3	23884409	23886285	-	protein_coding
ENSG00000006282.15	-0.0114744	0.0308556	0.710165	0.000312068	-0.371873	1	17	SPATA20	48620419	48633213	+	protein_coding
ENSG00000138709.13	0.00840941	0.0226167	0.710202	0.000311985	0.371823	1	4	LARP1B	128982423	129144086	+	protein_coding
ENSG00000174780.11	0.00661392	0.0177889	0.710219	0.000311947	0.3718	1	4	SRP72	57333081	57369839	+	protein_coding
ENSG00000085644.9	-0.00826735	0.0222364	0.710225	0.000311935	-0.371793	1	16	ZNF213	3179778	3192806	+	protein_coding
ENSG00000267858.1	0.0155642	0.0418713	0.710283	0.000311804	0.371715	1	19	AC016629.8	59070496	59086164	+	antisense
ENSG00000205362.6	0.0153609	0.0413379	0.710374	0.000311599	0.371593	1	16	MT1A	56672578	56673999	+	protein_coding
ENSG00000165752.12	-0.0134912	0.0363226	0.710497	0.00031132	-0.371427	1	10	STK32C	134020996	134145351	-	protein_coding
ENSG00000131067.12	0.0111991	0.0301624	0.710596	0.000311098	0.371294	1	20	GGT7	33432523	33460663	-	protein_coding
ENSG00000165238.12	-0.00567674	0.0152896	0.710606	0.000311075	-0.371281	1	9	WNK2	95947198	96082854	+	protein_coding
ENSG00000132676.11	0.00822333	0.0221517	0.710645	0.000310988	0.371228	1	1	DAP3	155657751	155708801	+	protein_coding
ENSG00000241119.1	-0.0127152	0.0342563	0.710681	0.000310906	-0.371179	1	2	UGT1A9	234580499	234681946	+	protein_coding
ENSG00000144028.10	0.00699204	0.0188424	0.710755	0.00031074	0.371081	1	2	SNRNP200	96940074	96971297	-	protein_coding
ENSG00000095539.11	0.00661807	0.0178417	0.710864	0.000310494	0.370934	1	10	SEMA4G	102729275	102745628	+	protein_coding
ENSG00000133138.15	-0.00813146	0.021922	0.710869	0.000310485	-0.370928	1	X	TBC1D8B	106045910	106119375	+	protein_coding
ENSG00000229152.1	-0.00873289	0.0235459	0.710898	0.000310418	-0.370888	1	13	ANKRD10-IT1	111547406	111551519	-	sense_intronic
ENSG00000138615.4	0.0122513	0.0330443	0.710998	0.000310194	0.370754	1	15	CILP	65488337	65503826	-	protein_coding
ENSG00000271614.1	-0.0133797	0.0360908	0.71102	0.000310144	-0.370724	1	12	LINC00936	90102736	90106367	+	lincRNA
ENSG00000171724.2	0.0133476	0.0360074	0.711045	0.000310088	0.370691	1	16	VAT1L	77822427	78014004	+	protein_coding
ENSG00000163463.7	0.0105297	0.0284126	0.711113	0.000309936	0.3706	1	1	KRTCAP2	155141884	155145951	-	protein_coding
ENSG00000068615.12	0.0117424	0.0316923	0.711176	0.000309794	0.370515	1	2	REEP1	86441116	86565206	-	protein_coding
ENSG00000123136.10	0.00731394	0.0197414	0.711197	0.000309747	0.370487	1	19	DDX39A	14519631	14530192	-	protein_coding
ENSG00000118217.5	-0.00839128	0.0226573	0.711293	0.00030953	-0.370357	1	1	ATF6	161736084	161933860	+	protein_coding
ENSG00000171608.11	-0.0076403	0.0206331	0.71134	0.000309425	-0.370294	1	1	PIK3CD	9711790	9789172	+	protein_coding
ENSG00000233058.1	-0.0160102	0.0432391	0.711358	0.000309386	-0.370271	1	3	LINC00884	194208183	194239008	+	antisense
ENSG00000241525.3	0.0150676	0.0406991	0.711397	0.000309299	0.370219	1	17	AC108004.3	254326	263814	-	antisense
ENSG00000073008.10	0.0108923	0.0294271	0.71145	0.000309179	0.370147	1	19	PVR	45147098	45166850	+	protein_coding
ENSG00000090487.6	0.0131064	0.0354257	0.711582	0.000308882	0.369969	1	15	SPG21	65255362	65282648	-	protein_coding
ENSG00000100034.9	0.00750906	0.020297	0.711589	0.000308867	0.36996	1	22	PPM1F	22273793	22307209	-	protein_coding
ENSG00000110876.8	0.00844648	0.0228315	0.711598	0.000308846	0.369948	1	12	SELPLG	109015686	109027735	-	protein_coding
ENSG00000162383.7	-0.0129087	0.0349173	0.711788	0.000308422	-0.369693	1	1	SLC1A7	53552855	53608289	-	protein_coding
ENSG00000019186.5	-0.013497	0.0365091	0.711791	0.000308414	-0.369689	1	20	CYP24A1	52769988	52790512	-	protein_coding
ENSG00000160293.12	0.00913965	0.0247256	0.711825	0.000308339	0.369644	1	9	VAV2	136627016	136857726	-	protein_coding
ENSG00000166913.8	-0.00874337	0.023667	0.711981	0.000307989	-0.369434	1	20	YWHAB	43514317	43537173	+	protein_coding
ENSG00000180581.6	0.0104752	0.0283577	0.712009	0.000307925	0.369395	1	10	SRP9P1	93565803	93567253	-	pseudogene
ENSG00000205542.6	-0.0111469	0.0301772	0.712019	0.000307903	-0.369382	1	X	TMSB4X	12993227	12995346	+	protein_coding
ENSG00000170779.10	0.00983601	0.0266356	0.712095	0.000307734	0.369281	1	14	CDCA4	105475910	105487485	-	protein_coding
ENSG00000135406.9	-0.0147814	0.0400301	0.712113	0.000307694	-0.369256	1	12	PRPH	49687035	49692465	+	protein_coding
ENSG00000261962.1	-0.0138517	0.0375283	0.71223	0.000307433	-0.3691	1	16	AC009133.20	29820250	29831687	-	antisense
ENSG00000163867.12	0.00994703	0.0269521	0.712257	0.000307372	0.369063	1	1	ZMYM6	35449523	35497569	-	protein_coding
ENSG00000110047.13	0.00645624	0.0175033	0.71241	0.00030703	0.368858	1	11	EHD1	64619114	64655768	-	protein_coding
ENSG00000092758.11	-0.010832	0.0293753	0.712493	0.000306846	-0.368747	1	20	COL9A3	61447596	61472511	+	protein_coding
ENSG00000141040.10	0.0144551	0.0392008	0.712494	0.000306842	0.368745	1	17	ZNF287	16454701	16472520	-	protein_coding
ENSG00000103507.9	-0.00861396	0.0233607	0.712499	0.00030683	-0.368738	1	16	BCKDK	31117428	31124110	+	protein_coding
ENSG00000234518.1	-0.0137199	0.0372103	0.712519	0.000306787	-0.368712	1	1	PTGES3P1	89569968	89570450	-	pseudogene
ENSG00000012660.9	0.0102503	0.0278086	0.7126	0.000306607	0.368603	1	6	ELOVL5	53132196	53213947	-	protein_coding
ENSG00000134297.6	-0.0150544	0.0408492	0.71265	0.000306493	-0.368535	1	12	PLEKHA8P1	45566847	45609824	-	pseudogene
ENSG00000265264.1	0.0139925	0.0379771	0.712718	0.000306343	0.368445	1	11	TIMM10B	6502715	6530208	+	protein_coding
ENSG00000166851.10	0.00714566	0.0193948	0.712727	0.000306322	0.368432	1	16	PLK1	23688977	23701688	+	protein_coding
ENSG00000138071.9	-0.00556543	0.0151122	0.712845	0.000306058	-0.368274	1	2	ACTR2	65454887	65498387	+	protein_coding
ENSG00000233404.2	-0.0147869	0.0401541	0.712859	0.000306027	-0.368255	1	2	FLJ20373	102508955	102511150	+	protein_coding
ENSG00000162643.8	0.0160911	0.0437154	0.712984	0.00030575	0.368088	1	1	WDR63	85464830	85598821	+	protein_coding
ENSG00000173674.6	0.00513315	0.013946	0.712995	0.000305725	0.368073	1	X	EIF1AX	20142636	20159962	-	protein_coding
ENSG00000074370.13	0.00833289	0.0226448	0.713062	0.000305576	0.367983	1	17	ATP2A3	3827169	3867736	-	protein_coding
ENSG00000178057.10	-0.00641675	0.017438	0.713068	0.000305561	-0.367974	1	3	NDUFAF3	49057892	49060928	+	protein_coding
ENSG00000260644.2	-0.0163347	0.0443988	0.713117	0.000305453	-0.367909	1	16	HERC2P5	32752635	32787517	+	pseudogene
ENSG00000239903.2	0.0160745	0.0436974	0.713154	0.00030537	0.367859	1	1	RP11-353N4.2	149646785	149649302	+	pseudogene
ENSG00000177951.13	0.00921764	0.0250622	0.713205	0.000305257	0.367791	1	11	BET1L	167784	207428	-	protein_coding
ENSG00000113583.6	-0.00835507	0.0227189	0.713229	0.000305203	-0.367758	1	5	C5orf15	133291201	133304478	-	protein_coding
ENSG00000151413.12	-0.0118592	0.0322542	0.713289	0.000305071	-0.367679	1	14	NUBPL	31959162	32330430	+	protein_coding
ENSG00000101882.5	0.0144133	0.0392056	0.713321	0.000304998	0.367635	1	X	NKAP	119059014	119077735	-	protein_coding
ENSG00000121390.13	-0.0133334	0.0362727	0.713356	0.00030492	-0.367588	1	13	PSPC1	20248896	20357142	-	protein_coding
ENSG00000121089.4	-0.012316	0.0335076	0.713379	0.00030487	-0.367557	1	4	NACA3P	165864442	165865089	+	pseudogene
ENSG00000203435.2	0.0150447	0.0409339	0.713395	0.000304834	0.367536	1	2	AC104600.1	196858983	196860404	-	pseudogene
ENSG00000171863.8	-0.00679377	0.0184861	0.713416	0.000304787	-0.367508	1	2	RPS7	3622795	3628509	+	protein_coding
ENSG00000035720.3	0.0112813	0.0307015	0.713459	0.000304692	0.36745	1	4	STAP1	68424446	68473055	+	protein_coding
ENSG00000238113.2	0.0145887	0.0397043	0.71347	0.000304666	0.367435	1	9	RP11-262H14.1	66457285	66469310	+	lincRNA
ENSG00000170419.6	0.0136836	0.0372443	0.713495	0.000304611	0.367401	1	7	VSTM2A	54610018	54638773	+	protein_coding
ENSG00000133107.10	0.0139652	0.0380144	0.713521	0.000304554	0.367367	1	13	TRPC4	38210773	38444562	-	protein_coding
ENSG00000104312.6	0.0121467	0.0330646	0.713524	0.000304546	0.367362	1	8	RIPK2	90769975	90803291	+	protein_coding
ENSG00000240729.1	-0.0153722	0.0418486	0.713549	0.00030449	-0.367328	1	5	CTD-2301A4.3	176691767	176692242	+	pseudogene
ENSG00000156471.8	0.00867362	0.0236192	0.713625	0.000304323	0.367228	1	8	PTDSS1	97273943	97349223	+	protein_coding
ENSG00000261845.2	-0.015511	0.0422421	0.713651	0.000304264	-0.367192	1	17	RP13-638C3.4	80560865	80562054	-	antisense
ENSG00000100647.7	-0.00825573	0.0224888	0.713716	0.000304119	-0.367105	1	14	KIAA0247	70078313	70181859	+	protein_coding
ENSG00000140943.12	0.0109103	0.0297284	0.713795	0.000303944	0.366999	1	16	MBTPS1	84087368	84150511	-	protein_coding
ENSG00000198237.7	-0.0162226	0.0442041	0.7138	0.000303934	-0.366993	1	5	RP11-98J23.2	69171098	69274436	+	pseudogene
ENSG00000162368.9	0.00954828	0.0260181	0.713804	0.000303924	0.366987	1	1	CMPK1	47799469	47844511	+	protein_coding
ENSG00000180329.9	0.00961415	0.0261987	0.713817	0.000303896	0.36697	1	17	CCDC43	42750437	42767147	-	protein_coding
ENSG00000100239.11	0.00623875	0.0170047	0.713881	0.000303753	0.366884	1	22	PPP6R2	50781733	50883514	+	protein_coding
ENSG00000261819.1	-0.0155899	0.0425014	0.713936	0.000303631	-0.36681	1	16	RP11-680G24.4	15082116	15084017	-	pseudogene
ENSG00000100804.14	0.00713548	0.019464	0.714093	0.000303282	0.366599	1	14	PSMB5	23485752	23504439	-	protein_coding
ENSG00000162630.5	0.0142618	0.0389141	0.714171	0.000303109	0.366494	1	1	B3GALT2	193148175	193155784	-	protein_coding
ENSG00000243175.1	-0.0120193	0.0328014	0.714223	0.000302994	-0.366425	1	4	RP11-58H15.1	144345906	144347166	+	pseudogene
ENSG00000072571.15	0.00652941	0.0178198	0.714231	0.000302976	0.366414	1	5	HMMR	162887209	162918947	+	protein_coding
ENSG00000109685.13	0.00928957	0.0253598	0.714308	0.000302806	0.366311	1	4	WHSC1	1873151	1983934	+	protein_coding
ENSG00000144591.13	-0.00775661	0.0211833	0.714415	0.000302568	-0.366167	1	2	GMPPA	220363589	220371710	+	protein_coding
ENSG00000113163.11	-0.00705022	0.0192564	0.714448	0.000302495	-0.366122	1	5	COL4A3BP	74664311	74807963	-	protein_coding
ENSG00000224650.2	-0.0115032	0.0314192	0.714451	0.000302489	-0.366119	1	14	IGHV3-74	107218676	107219365	-	IG_V_gene
ENSG00000187323.7	-0.0149886	0.0409441	0.714484	0.000302417	-0.366075	1	18	DCC	49866542	51057784	+	protein_coding
ENSG00000249242.3	-0.0117598	0.0321246	0.714488	0.000302406	-0.366069	1	4	TMEM150C	83404323	83483510	-	protein_coding
ENSG00000273017.1	0.0130019	0.035528	0.714567	0.000302231	0.365963	1	21	AP000240.9	30731323	30731774	+	sense_intronic
ENSG00000135297.11	-0.0135448	0.0370142	0.714589	0.000302183	-0.365934	1	6	MTO1	74171301	74218959	+	protein_coding
ENSG00000197149.4	-0.0133038	0.0363623	0.714639	0.000302073	-0.365867	1	11	RP11-452G18.2	17249817	17250698	+	pseudogene
ENSG00000106624.4	-0.00816205	0.022315	0.714715	0.000301904	-0.365765	1	7	AEBP1	44143960	44154161	+	protein_coding
ENSG00000123689.5	0.0130531	0.0357125	0.714909	0.000301475	0.365505	1	1	G0S2	209848765	209849733	+	protein_coding
ENSG00000164338.5	-0.0088428	0.0242032	0.71502	0.00030123	-0.365356	1	5	UTP15	72861268	72877794	+	protein_coding
ENSG00000103353.11	-0.0115374	0.0315806	0.715038	0.000301191	-0.365332	1	16	UBFD1	23568392	23585710	+	protein_coding
ENSG00000174444.10	-0.00628003	0.0171914	0.715062	0.000301137	-0.3653	1	15	RPL4	66790355	66816870	-	protein_coding
ENSG00000151332.14	-0.00880302	0.0241008	0.715093	0.000301068	-0.365258	1	14	MBIP	36767770	36789882	-	protein_coding
ENSG00000237269.1	-0.0056226	0.0153939	0.7151	0.000301053	-0.365249	1	Y	RBMY2TP	23592583	23599131	-	pseudogene
ENSG00000198604.6	0.0118425	0.0324262	0.715127	0.000300994	0.365213	1	14	BAZ1A	35221937	35344853	-	protein_coding
ENSG00000134802.13	0.0121004	0.0331355	0.715152	0.000300939	0.36518	1	11	SLC43A3	57174427	57195053	-	protein_coding
ENSG00000259444.1	-0.0144455	0.0395589	0.715163	0.000300914	-0.365164	1	14	RP11-736N17.8	103561060	103565222	+	sense_overlapping
ENSG00000015133.14	0.0086534	0.0236987	0.71518	0.000300877	0.365142	1	14	CCDC88C	91737667	91884188	-	protein_coding
ENSG00000251595.3	-0.0141702	0.0388075	0.715181	0.000300874	-0.36514	1	4	ABCA11P	419224	467918	-	pseudogene
ENSG00000187990.4	0.0065449	0.0179251	0.715193	0.000300847	0.365124	1	6	HIST1H2BG	26216428	26216872	-	protein_coding
ENSG00000100167.15	0.0150336	0.0411807	0.715237	0.000300751	0.365065	1	22	2003-09-01	42372276	42394225	+	protein_coding
ENSG00000237125.4	0.0132842	0.0363899	0.715246	0.00030073	0.365053	1	4	HAND2-AS1	174448421	174512475	+	antisense
ENSG00000107736.15	0.0123634	0.0338684	0.715255	0.000300711	0.365041	1	10	CDH23	73156691	73575702	+	protein_coding
ENSG00000187736.8	0.00903279	0.0247457	0.715268	0.000300683	0.365024	1	2	NHEJ1	219940039	220025587	-	protein_coding
ENSG00000182310.8	-0.0146955	0.0402593	0.715269	0.000300679	-0.365022	1	19	LINC00085	52196593	52215640	+	processed_transcript
ENSG00000130768.10	-0.0118003	0.0323303	0.715292	0.000300628	-0.364991	1	1	SMPDL3B	28261504	28285668	+	protein_coding
ENSG00000162522.6	0.00451128	0.0123656	0.715415	0.000300358	0.364827	1	1	KIAA1522	33207486	33240571	+	protein_coding
ENSG00000229427.1	0.015522	0.0425494	0.715435	0.000300314	0.3648	1	13	ANKRD26P4	31885426	31887058	+	pseudogene
ENSG00000250138.3	-0.014507	0.0397744	0.715485	0.000300203	-0.364732	1	5	RP11-848G14.5	68927790	68932312	+	pseudogene
ENSG00000268584.1	-0.0159686	0.0437827	0.715492	0.000300189	-0.364724	1	10	RP11-464F9.20	75385754	75386548	+	antisense
ENSG00000202538.1	-0.0131096	0.0359448	0.715498	0.000300175	-0.364715	1	12	RNU4-2	120729566	120729706	-	snRNA
ENSG00000265369.2	-0.0140635	0.0385726	0.715586	0.00029998	-0.364597	1	18	U3	24267585	24283602	-	lincRNA
ENSG00000006062.9	-0.00823848	0.0226002	0.715635	0.000299872	-0.364531	1	17	MAP3K14	43340488	43394414	-	processed_transcript
ENSG00000120055.5	0.0147711	0.0405239	0.715657	0.000299824	0.364502	1	10	C10orf95	104209594	104211300	-	protein_coding
ENSG00000172409.5	0.0106839	0.0293135	0.715681	0.000299771	0.36447	1	11	CLP1	57416465	57429340	+	protein_coding
ENSG00000196975.10	0.0114581	0.0314411	0.715709	0.000299709	0.364432	1	2	ANXA4	69871557	70053596	+	protein_coding
ENSG00000109906.9	-0.0131017	0.0359648	0.715814	0.000299477	-0.364291	1	11	ZBTB16	113930315	114121398	+	protein_coding
ENSG00000161671.12	0.00502657	0.0138019	0.715888	0.000299316	0.364193	1	19	EMC10	50979657	50986608	+	protein_coding
ENSG00000120159.7	-0.00737414	0.0202488	0.715899	0.00029929	-0.364177	1	9	CAAP1	26840683	26892802	-	protein_coding
ENSG00000173276.9	-0.00877465	0.0240951	0.715906	0.000299274	-0.364168	1	21	ZBTB21	43406940	43430496	-	protein_coding
ENSG00000211946.2	0.0146297	0.0401735	0.71591	0.000299265	0.364162	1	14	IGHV3-20	106667581	106668095	-	IG_V_gene
ENSG00000230359.3	0.01594	0.0437734	0.715922	0.000299241	0.364147	1	7	TPI1P2	128696073	128696824	+	pseudogene
ENSG00000131795.8	0.0101046	0.0277595	0.716027	0.00029901	0.364007	1	1	RBM8A	145507598	145513536	+	protein_coding
ENSG00000136819.10	0.0128611	0.0353335	0.716039	0.000298983	0.36399	1	9	C9orf78	132589569	132598142	-	protein_coding
ENSG00000155229.16	-0.00904566	0.0248596	0.716129	0.000298785	-0.36387	1	10	MMS19	99218081	99258551	-	protein_coding
ENSG00000110092.3	-0.0118559	0.032586	0.716156	0.000298724	-0.363833	1	11	CCND1	69455855	69469242	+	protein_coding
ENSG00000177058.7	0.0115893	0.0318536	0.716158	0.000298721	0.363831	1	5	SLC38A9	54921673	55069022	-	protein_coding
ENSG00000138741.6	-0.0161897	0.0444981	0.71616	0.000298717	-0.363828	1	4	TRPC3	122800182	122872909	-	protein_coding
ENSG00000260917.1	-0.0105618	0.0290333	0.716195	0.000298639	-0.363781	1	10	RP11-57H14.4	114583249	114587485	+	sense_overlapping
ENSG00000225205.1	0.0127031	0.0349348	0.716314	0.000298378	0.363622	1	2	AC093818.1	173345568	173421324	-	antisense
ENSG00000265625.1	0.0138423	0.0380931	0.716494	0.000297982	0.363381	1	17	RP11-68I3.11	27971814	27972865	-	sense_intronic
ENSG00000136653.15	-0.00705509	0.0194175	0.716526	0.000297911	-0.363337	1	1	RASSF5	206680879	206762616	+	protein_coding
ENSG00000232040.2	-0.0116446	0.0320586	0.716609	0.00029773	-0.363227	1	6	SCAND3	28539407	28583989	-	protein_coding
ENSG00000118432.11	0.0115853	0.0318987	0.716637	0.000297669	0.363189	1	6	CNR1	88849583	88876078	-	protein_coding
ENSG00000129596.4	-0.0156453	0.0430794	0.716648	0.000297643	-0.363174	1	5	CDO1	115140430	115152651	-	protein_coding
ENSG00000162231.9	-0.0102956	0.0283531	0.716689	0.000297554	-0.36312	1	11	NXF1	62559595	62573774	-	protein_coding
ENSG00000116957.8	0.0133674	0.0368165	0.716717	0.000297493	0.363082	1	1	TBCE	235530675	235612283	+	protein_coding
ENSG00000167634.8	-0.0148173	0.0408211	0.716792	0.000297328	-0.362981	1	19	NLRP7	55434877	55477680	-	protein_coding
ENSG00000181798.2	0.0159051	0.0438308	0.716872	0.000297153	0.362875	1	2	LINC00471	232373137	232379050	-	processed_transcript
ENSG00000047056.10	0.0120037	0.0330833	0.716903	0.000297084	0.362832	1	10	WDR37	1095478	1178237	+	protein_coding
ENSG00000064547.9	0.010573	0.0291437	0.716936	0.000297013	0.362789	1	19	LPAR2	19734477	19739739	-	protein_coding
ENSG00000260269.1	0.0159023	0.0438352	0.716946	0.00029699	0.362775	1	15	CTD-2323K18.1	75819491	75893546	-	processed_transcript
ENSG00000114268.7	0.0112291	0.0309533	0.716946	0.000296989	0.362774	1	3	PFKFB4	48555117	48599448	-	protein_coding
ENSG00000255782.1	0.0109239	0.0301303	0.71711	0.000296631	0.362555	1	22	Z83840.1	42090191	42092048	+	pseudogene
ENSG00000171517.5	0.0162044	0.0447096	0.717199	0.000296436	0.362436	1	1	LPAR3	85277285	85358896	-	protein_coding
ENSG00000137221.10	-0.00994168	0.0274311	0.717209	0.000296414	-0.362423	1	6	TJAP1	43445261	43474294	+	protein_coding
ENSG00000139291.9	0.0100313	0.0276813	0.717237	0.000296351	0.362385	1	12	TMEM19	72079867	72097836	+	protein_coding
ENSG00000126777.13	0.00928393	0.0256194	0.717241	0.000296343	0.36238	1	14	KTN1	56025790	56168244	+	protein_coding
ENSG00000130119.11	0.00949318	0.0261972	0.717246	0.000296333	0.362374	1	X	GNL3L	54556644	54587504	+	protein_coding
ENSG00000167074.10	0.0126782	0.0349883	0.717258	0.000296306	0.362357	1	22	TEF	41763337	41795330	+	protein_coding
ENSG00000242288.6	0.0163891	0.0452299	0.717263	0.000296295	0.36235	1	10	RP11-464F9.1	75434053	75490272	-	processed_transcript
ENSG00000250848.1	-0.0127324	0.0351421	0.717291	0.000296234	-0.362313	1	5	CTD-2083E4.5	288948	290436	-	pseudogene
ENSG00000014824.9	-0.00773137	0.0213395	0.717298	0.000296219	-0.362304	1	4	SLC30A9	41992489	42092474	+	protein_coding
ENSG00000224189.2	0.00976554	0.0269583	0.717341	0.000296126	0.362247	1	2	HOXD-AS1	177037923	177053686	-	antisense
ENSG00000142892.10	0.00807111	0.0222844	0.717385	0.000296028	0.362187	1	1	PIGK	77554675	77685115	-	protein_coding
ENSG00000230043.1	0.00810394	0.0223882	0.717544	0.000295681	0.361974	1	20	TMSB4XP6	49457152	49457286	-	pseudogene
ENSG00000137185.7	0.0124793	0.0344757	0.717544	0.00029568	0.361974	1	6	ZSCAN9	28192664	28201260	+	protein_coding
ENSG00000106123.7	0.0111908	0.0309169	0.717552	0.000295663	0.361963	1	7	EPHB6	142552792	142568847	+	protein_coding
ENSG00000228775.3	-0.0161159	0.0445261	0.717567	0.000295629	-0.361943	1	7	WEE2-AS1	141404138	141438146	-	antisense
ENSG00000104894.7	-0.00933052	0.0257843	0.717623	0.000295509	-0.361869	1	19	CD37	49838428	49846592	+	protein_coding
ENSG00000251615.3	-0.0146371	0.04045	0.717632	0.000295487	-0.361856	1	4	RP11-774O3.3	8356817	8360065	-	lincRNA
ENSG00000162073.9	0.00858454	0.0237253	0.717651	0.000295446	0.36183	1	16	PAQR4	3019246	3023490	+	protein_coding
ENSG00000119125.12	0.0120212	0.0332295	0.717701	0.000295337	0.361764	1	9	GDA	74729511	74872109	+	protein_coding
ENSG00000259414.1	0.0155698	0.0430504	0.717776	0.000295174	0.361664	1	15	HERC2P7	23388289	23392657	+	pseudogene
ENSG00000242371.1	-0.01346	0.0372184	0.717787	0.00029515	-0.361649	1	2	IGKV1-39	89619383	89619904	-	IG_V_gene
ENSG00000271769.1	0.0161312	0.0446061	0.717796	0.000295129	0.361636	1	12	RP11-216P16.2	121438289	121439071	-	antisense
ENSG00000048162.15	-0.00984762	0.0272315	0.717804	0.000295112	-0.361626	1	5	NOP16	175810949	175815976	-	protein_coding
ENSG00000224745.1	-0.0108024	0.0298759	0.717842	0.000295029	-0.361575	1	10	RP11-380G5.2	89638449	89640184	+	sense_intronic
ENSG00000076067.7	0.00979183	0.0270834	0.717865	0.000294978	0.361544	1	12	RBMS2	56915713	56984745	+	protein_coding
ENSG00000180921.6	-0.00487477	0.0134835	0.71787	0.000294967	-0.361537	1	8	FAM83H	144806103	144815971	-	protein_coding
ENSG00000273356.1	0.0153866	0.0425646	0.717907	0.000294887	0.361488	1	3	RP11-804H8.6	50707420	50709479	+	lincRNA
ENSG00000168243.6	-0.0143182	0.0396288	0.718042	0.000294593	-0.361308	1	1	GNG4	235710987	235814054	-	protein_coding
ENSG00000168824.10	-0.0145698	0.0403314	0.718084	0.000294501	-0.361251	1	4	NSG1	4349867	4420785	+	protein_coding
ENSG00000160445.6	-0.00678034	0.0187702	0.718101	0.000294464	-0.361229	1	9	ZER1	131492065	131534693	-	protein_coding
ENSG00000204802.3	-0.0159879	0.0442705	0.718165	0.000294323	-0.361142	1	9	RP11-111F5.4	46685429	46688137	-	lincRNA
ENSG00000171940.9	-0.00959684	0.026583	0.718261	0.000294116	-0.361015	1	20	ZNF217	52183604	52226446	-	protein_coding
ENSG00000013275.3	-0.00797984	0.0221102	0.718338	0.000293947	-0.360911	1	19	PSMC4	40476912	40487348	+	protein_coding
ENSG00000272056.1	0.0156736	0.0434362	0.71839	0.000293834	0.360842	1	2	RP11-503P10.1	27276486	27277144	-	antisense
ENSG00000197024.4	0.0101884	0.0282437	0.718473	0.000293654	0.360731	1	7	ZNF398	148823508	148880116	+	protein_coding
ENSG00000013441.11	-0.00980748	0.0271996	0.718589	0.0002934	-0.360575	1	2	CLK1	201717732	201729422	-	protein_coding
ENSG00000259905.1	-0.0131973	0.0366076	0.71864	0.000293289	-0.360507	1	15	PWRN1	24738284	24897277	+	lincRNA
ENSG00000139410.10	-0.0118793	0.0329531	0.718652	0.000293263	-0.36049	1	12	SDSL	113860042	113876081	+	protein_coding
ENSG00000270820.1	0.0133684	0.0371053	0.718807	0.000292925	0.360283	1	2	RP11-355B11.2	61698323	61711265	+	antisense
ENSG00000149577.11	0.00885398	0.0245902	0.718973	0.000292565	0.360061	1	11	SIDT2	117049449	117068160	+	protein_coding
ENSG00000177311.6	-0.00990524	0.0275109	0.718983	0.000292542	-0.360048	1	3	ZBTB38	141043055	141168634	+	protein_coding
ENSG00000242583.1	-0.0133637	0.0371256	0.71905	0.000292398	-0.359958	1	3	RP11-379K17.9	169780032	169780739	+	pseudogene
ENSG00000239264.4	-0.0106176	0.0294978	0.71906	0.000292375	-0.359945	1	6	TXNDC5	7881483	8026646	-	protein_coding
ENSG00000107625.8	-0.00831837	0.0231221	0.719199	0.000292072	-0.359758	1	10	DDX50	70661034	70706603	+	protein_coding
ENSG00000110492.11	0.00926438	0.0257547	0.719231	0.000292004	0.359716	1	11	MDK	46402306	46405375	+	protein_coding
ENSG00000101752.7	-0.00792633	0.0220375	0.719262	0.000291936	-0.359674	1	18	MIB1	19284918	19450918	+	protein_coding
ENSG00000138166.5	0.0108655	0.0302149	0.719311	0.00029183	0.359609	1	10	DUSP5	112257596	112271302	+	protein_coding
ENSG00000230074.1	0.0151718	0.0421915	0.719323	0.000291805	0.359593	1	9	RP11-195F19.9	34665662	34681295	+	antisense
ENSG00000185404.12	0.0112174	0.0311957	0.719331	0.000291787	0.359582	1	2	SP140L	231191899	231268447	+	protein_coding
ENSG00000173818.12	0.0119506	0.033246	0.719422	0.000291589	0.35946	1	17	ENDOV	78388965	78411886	+	protein_coding
ENSG00000264469.1	0.0138873	0.0386371	0.719447	0.000291536	0.359428	1	17	RP11-173M1.8	25641669	25642952	+	lincRNA
ENSG00000005108.11	0.0122117	0.0339864	0.719533	0.000291349	0.359312	1	7	THSD7A	11409984	11871824	-	protein_coding
ENSG00000036565.10	0.014271	0.0397276	0.7196	0.000291203	0.359222	1	8	SLC18A1	20002366	20040717	-	protein_coding
ENSG00000169218.9	-0.0146057	0.0406599	0.719604	0.000291194	-0.359216	1	1	RSPO1	38076951	38100595	-	protein_coding
ENSG00000120278.10	-0.0121192	0.0337398	0.71962	0.00029116	-0.359196	1	6	PLEKHG1	150920999	151164799	+	protein_coding
ENSG00000131480.4	0.0149162	0.0415281	0.719629	0.00029114	0.359183	1	17	AOC2	40996617	41002724	+	protein_coding
ENSG00000249931.3	-0.0150128	0.0418379	0.719892	0.000290571	-0.358832	1	15	GOLGA8K	32684983	32695396	-	protein_coding
ENSG00000069399.8	-0.00772323	0.0215376	0.720071	0.000290183	-0.358593	1	19	BCL3	45250962	45263301	+	protein_coding
ENSG00000104419.10	0.00939688	0.0262072	0.720094	0.000290133	0.358561	1	8	NDRG1	134249414	134314265	-	protein_coding
ENSG00000164045.7	-0.00837121	0.0233476	0.720105	0.00029011	-0.358547	1	3	CDC25A	48198636	48229892	-	protein_coding
ENSG00000251349.3	-0.0126937	0.0354057	0.720124	0.000290068	-0.358521	1	9	MSANTD3-TMEFF1	103204553	103339918	+	protein_coding
ENSG00000171680.16	-0.00955778	0.0266646	0.720182	0.000289943	-0.358444	1	1	PLEKHG5	6526152	6580121	-	protein_coding
ENSG00000176973.7	-0.010432	0.0291094	0.720235	0.000289829	-0.358373	1	11	FAM89B	65339820	65341669	+	protein_coding
ENSG00000262227.1	0.0147386	0.0411378	0.720309	0.000289669	0.358274	1	17	RP5-1050D4.5	4891001	4891741	+	antisense
ENSG00000157593.12	0.00865337	0.0241597	0.720383	0.000289508	0.358175	1	6	SLC35B2	44221833	44225291	-	protein_coding
ENSG00000255439.2	0.0132552	0.0370208	0.720479	0.000289301	0.358047	1	16	RP11-196G11.1	31094760	31106277	-	protein_coding
ENSG00000261291.1	0.012619	0.0352515	0.720535	0.000289179	0.357971	1	16	RP11-295M3.2	53202434	53203362	+	sense_intronic
ENSG00000240682.5	-0.012978	0.03626	0.720577	0.00028909	-0.357916	1	3	ISY1	128846258	128880136	-	protein_coding
ENSG00000108100.13	-0.0104551	0.0292119	0.720585	0.000289073	-0.357905	1	10	CCNY	35535953	35860852	+	protein_coding
ENSG00000122122.9	-0.00635929	0.0177697	0.720609	0.000289019	-0.357872	1	X	SASH3	128913955	128929177	+	protein_coding
ENSG00000272373.1	0.012186	0.0340522	0.720616	0.000289004	0.357863	1	10	ZNF33B	43069633	43134016	-	processed_transcript
ENSG00000167105.3	-0.0128083	0.0357926	0.720627	0.00028898	-0.357848	1	17	TMEM92	48348767	48358844	+	protein_coding
ENSG00000271382.1	-0.0155499	0.0434564	0.720642	0.000288949	-0.357829	1	12	RP11-1060G2.2	94338817	94341589	+	lincRNA
ENSG00000139625.8	0.0101272	0.0283028	0.720652	0.000288926	0.357815	1	12	MAP3K12	53874274	53893847	-	protein_coding
ENSG00000116525.9	-0.0115919	0.0324025	0.720702	0.00028882	-0.357749	1	1	TRIM62	33611003	33647660	-	protein_coding
ENSG00000160221.12	-0.00906904	0.0253607	0.720812	0.000288582	-0.357602	1	21	C21orf33	45553487	45565605	+	protein_coding
ENSG00000227671.3	0.00980359	0.0274162	0.720825	0.000288553	0.357584	1	1	MIR3916	247353153	247374158	-	pseudogene
ENSG00000185168.5	-0.0105425	0.0294828	0.720826	0.000288552	-0.357583	1	17	LINC00482	79277571	79283048	-	lincRNA
ENSG00000119844.10	-0.00729949	0.0204139	0.720832	0.000288539	-0.357575	1	2	AFTPH	64751465	64820139	+	protein_coding
ENSG00000222898.1	-0.0146518	0.0409756	0.720833	0.000288537	-0.357573	1	8	RN7SKP97	62544239	62544571	-	misc_RNA
ENSG00000198846.5	-0.0115841	0.0323971	0.720839	0.000288524	-0.357566	1	8	TOX	59717977	60031767	-	protein_coding
ENSG00000175938.6	-0.00937395	0.0262188	0.720867	0.000288464	-0.357528	1	16	ORAI3	30960387	30967782	+	protein_coding
ENSG00000100346.13	0.0136568	0.0382092	0.720946	0.000288292	0.357422	1	22	CACNA1I	39966758	40085742	+	protein_coding
ENSG00000198366.5	-0.00805015	0.0225264	0.720989	0.0002882	-0.357365	1	6	HIST1H3A	26020718	26021186	+	protein_coding
ENSG00000248705.1	-0.0125464	0.0351112	0.721013	0.000288148	-0.357332	1	2	AC114812.10	234659263	234662302	+	pseudogene
ENSG00000057019.11	0.0094501	0.0264476	0.721027	0.000288119	0.357314	1	3	DCBLD2	98514785	98620533	-	protein_coding
ENSG00000248690.2	0.013721	0.0384036	0.72105	0.000288069	0.357283	1	8	HAS2-AS1	122651533	122656933	+	antisense
ENSG00000120137.6	-0.00784042	0.0219471	0.721081	0.000288003	-0.357242	1	5	PANK3	167975500	168006605	-	protein_coding
ENSG00000161981.6	-0.0104875	0.0293572	0.721083	0.000287997	-0.357239	1	16	SNRNP25	103010	107669	+	protein_coding
ENSG00000128731.11	-0.00754495	0.0211259	0.721156	0.00028784	-0.357141	1	15	HERC2	28356186	28567298	-	protein_coding
ENSG00000226210.3	-0.0154368	0.0432275	0.721183	0.000287783	-0.357106	1	12	ABC7-42389800N19.1	73725	91218	+	pseudogene
ENSG00000027075.9	-0.00861188	0.0241167	0.721194	0.00028776	-0.357091	1	14	PRKCH	61654277	62017694	+	protein_coding
ENSG00000111537.4	-0.0136382	0.0381969	0.721225	0.000287692	-0.357049	1	12	IFNG	68548548	68553527	-	protein_coding
ENSG00000164404.4	-0.0158336	0.0443523	0.721264	0.000287608	-0.356997	1	5	GDF9	132196873	132202576	-	protein_coding
ENSG00000205771.2	-0.0154757	0.043372	0.721402	0.000287311	-0.356813	1	15	CATSPER2P1	44019116	44039292	-	pseudogene
ENSG00000182175.9	-0.0101681	0.0285096	0.721521	0.000287055	-0.356654	1	15	RGMA	93586636	93632433	-	protein_coding
ENSG00000224956.5	-0.0119063	0.0333932	0.721601	0.000286883	-0.356547	1	1	RP11-206L10.1	661611	663527	-	pseudogene
ENSG00000159128.10	0.0103188	0.0289433	0.721623	0.000286835	0.356517	1	21	IFNGR2	34775202	34851655	+	protein_coding
ENSG00000103044.6	-0.0118023	0.0331084	0.721654	0.000286769	-0.356476	1	16	HAS3	69139467	69152622	+	protein_coding
ENSG00000164405.6	-0.00854606	0.0239775	0.721695	0.00028668	-0.35642	1	5	UQCRQ	132202252	132203723	+	protein_coding
ENSG00000181284.2	0.00797883	0.0223883	0.721723	0.000286621	0.356384	1	17	TMEM102	7338762	7340998	+	protein_coding
ENSG00000204531.11	-0.0149729	0.0420213	0.721773	0.000286513	-0.356317	1	6	POU5F1	31132119	31148508	-	protein_coding
ENSG00000108622.6	-0.00862658	0.0242109	0.721779	0.000286501	-0.356309	1	17	ICAM2	62079954	62097994	-	protein_coding
ENSG00000267865.1	-0.0143684	0.0403322	0.721821	0.000286409	-0.356252	1	19	CTD-2611O12.8	56220176	56220486	+	sense_intronic
ENSG00000235641.3	-0.0158246	0.0444278	0.721869	0.000286306	-0.356188	1	9	LINC00484	93921855	93927858	+	lincRNA
ENSG00000144677.10	0.0102219	0.0287185	0.72206	0.000285896	0.355933	1	3	CTDSPL	37903451	38025960	+	protein_coding
ENSG00000272918.1	0.0150628	0.0423252	0.722098	0.000285815	0.355882	1	7	CTB-152G17.6	104743285	104745930	-	antisense
ENSG00000237628.2	0.014542	0.040868	0.722138	0.00028573	0.355829	1	X	RP11-522L3.4	102052459	102053056	+	pseudogene
ENSG00000096746.13	-0.00673075	0.0189224	0.722233	0.000285526	-0.355703	1	10	HNRNPH3	70090931	70102948	+	protein_coding
ENSG00000062650.13	-0.00809453	0.0227568	0.722237	0.000285518	-0.355697	1	10	WAPAL	88195013	88281572	-	protein_coding
ENSG00000125611.11	-0.0121626	0.0341981	0.722271	0.000285444	-0.355651	1	2	CHCHD5	113341817	113346852	+	protein_coding
ENSG00000162591.11	-0.00836074	0.023509	0.722279	0.000285427	-0.355641	1	1	MEGF6	3406484	3528059	-	protein_coding
ENSG00000123416.11	0.0058615	0.0164865	0.72236	0.000285253	0.355532	1	12	TUBA1B	49521565	49525180	-	protein_coding
ENSG00000254995.4	-0.0133834	0.0376435	0.722361	0.000285252	-0.355531	1	20	STX16-NPEPL1	57226490	57290466	+	protein_coding
ENSG00000222626.1	-0.00830749	0.0233693	0.722394	0.000285181	-0.355488	1	5	RNU2-48P	157403774	157403964	-	snRNA
ENSG00000163812.9	0.00833527	0.023449	0.722411	0.000285144	0.355464	1	3	ZDHHC3	44956749	45017677	-	protein_coding
ENSG00000162373.8	-0.0136901	0.0385138	0.722414	0.000285137	-0.35546	1	1	BEND5	49193195	49242641	-	protein_coding
ENSG00000157212.14	0.0125806	0.0353989	0.722463	0.000285032	0.355395	1	7	PAXIP1	154735397	154794794	-	protein_coding
ENSG00000140464.15	0.00869214	0.0244613	0.722503	0.000284948	0.355342	1	15	PML	74287014	74340153	+	protein_coding
ENSG00000131759.13	0.00735517	0.0206989	0.722504	0.000284945	0.35534	1	17	RARA	38465444	38513094	+	protein_coding
ENSG00000100290.2	-0.0117368	0.0330302	0.722508	0.000284936	-0.355334	1	22	BIK	43506754	43525718	+	protein_coding
ENSG00000162694.9	0.0119212	0.0335581	0.722578	0.000284786	0.355241	1	1	EXTL2	101337943	101361554	-	protein_coding
ENSG00000185022.7	0.0135739	0.0382156	0.722614	0.000284709	0.355193	1	22	MAFF	38597889	38612518	+	protein_coding
ENSG00000104490.13	0.0149288	0.0420392	0.722671	0.000284588	0.355117	1	8	NCALD	102698771	103137135	-	protein_coding
ENSG00000169251.8	0.00937912	0.0264167	0.722724	0.000284473	0.355046	1	3	NMD3	160822484	160971320	+	protein_coding
ENSG00000168255.14	-0.0142893	0.0402475	0.722732	0.000284457	-0.355036	1	7	POLR2J3	102178365	102213103	-	protein_coding
ENSG00000164736.5	-0.014263	0.0401739	0.722735	0.000284451	-0.355032	1	8	SOX17	55370495	55373448	+	protein_coding
ENSG00000108799.8	0.00776373	0.0218688	0.722749	0.000284421	0.355013	1	17	EZH1	40852293	40897071	-	protein_coding
ENSG00000029153.10	0.0114879	0.0323614	0.722767	0.000284381	0.354988	1	12	ARNTL2	27485787	27576241	+	protein_coding
ENSG00000109536.7	0.01033	0.0291002	0.722774	0.000284367	0.354979	1	4	FRG1	190861943	190884359	+	protein_coding
ENSG00000116171.12	-0.00647292	0.0182411	0.722868	0.000284166	-0.354854	1	1	SCP2	53392901	53517375	+	protein_coding
ENSG00000273131.1	0.0108056	0.0304533	0.722889	0.000284121	0.354826	1	1	RP6-42F4.1	120693320	120697146	-	processed_transcript
ENSG00000250317.4	0.0121521	0.0342507	0.722908	0.00028408	0.3548	1	4	SMIM20	25863452	25931435	+	protein_coding
ENSG00000131747.10	0.0058082	0.0163705	0.722911	0.000284074	0.354796	1	17	TOP2A	38544768	38574202	-	protein_coding
ENSG00000224981.1	0.0131078	0.0369453	0.722917	0.00028406	0.354788	1	7	AC000367.1	126508821	126510586	-	pseudogene
ENSG00000246174.3	0.0160908	0.0453532	0.722917	0.00028406	0.354788	1	11	KCTD21-AS1	77850817	77886369	+	antisense
ENSG00000237249.1	-0.0149422	0.0421195	0.722941	0.00028401	-0.354756	1	1	RP1-102G20.2	174861554	174862292	+	pseudogene
ENSG00000173762.3	-0.00854984	0.024104	0.722979	0.000283929	-0.354706	1	17	CD7	80272744	80275478	-	protein_coding
ENSG00000113621.10	0.0112452	0.0317168	0.723095	0.000283681	0.354551	1	5	TXNDC15	134209493	134237215	+	protein_coding
ENSG00000151952.10	0.0154126	0.0434754	0.723124	0.00028362	0.354513	1	12	TMEM132D	129556270	130388211	-	protein_coding
ENSG00000100888.8	0.00753443	0.0212593	0.723203	0.000283451	0.354407	1	14	CHD8	21853353	21924285	-	protein_coding
ENSG00000230001.1	0.0136936	0.0386501	0.723285	0.000283275	0.354297	1	9	RP11-70J12.1	4070906	4071884	-	sense_intronic
ENSG00000096872.11	0.0104239	0.029424	0.723309	0.000283223	0.354265	1	9	IFT74	26947037	27062928	+	protein_coding
ENSG00000162517.8	0.00913927	0.0257981	0.723311	0.000283219	0.354262	1	1	PEF1	32095463	32110497	-	protein_coding
ENSG00000073111.9	-0.00693085	0.0195682	0.723366	0.000283102	-0.354189	1	3	MCM2	127317066	127341276	+	protein_coding
ENSG00000259680.4	0.0100685	0.0284298	0.723392	0.000283047	0.354154	1	16	RP11-812E19.9	33647044	33647696	-	protein_coding
ENSG00000196981.2	0.0111943	0.0316105	0.723409	0.000283009	0.354131	1	3	WDR5B	122130715	122134882	-	protein_coding
ENSG00000172954.9	0.00920462	0.0259933	0.723421	0.000282984	0.354115	1	2	LCLAT1	30670092	30867091	+	protein_coding
ENSG00000224046.1	0.015632	0.044144	0.723421	0.000282984	0.354115	1	7	AC005076.5	86780739	86781736	-	antisense
ENSG00000111364.11	0.0111027	0.0313636	0.723508	0.000282799	0.353999	1	12	DDX55	124086624	124105488	+	protein_coding
ENSG00000106236.3	0.0143524	0.0405492	0.723545	0.00028272	0.353949	1	7	NPTX2	98246609	98259180	+	protein_coding
ENSG00000259758.1	0.0061098	0.0172622	0.723551	0.000282706	0.353941	1	8	CASC7	141530255	141539600	-	lincRNA
ENSG00000127452.4	-0.00962807	0.0272029	0.723556	0.000282697	-0.353935	1	19	FBXL12	9920943	9938492	-	protein_coding
ENSG00000264066.3	-0.0149058	0.042116	0.723566	0.000282676	-0.353922	1	17	MIR144	27188090	27188984	-	lincRNA
ENSG00000088320.3	-0.0141121	0.0398752	0.723577	0.000282651	-0.353907	1	20	REM1	30063096	30072708	+	protein_coding
ENSG00000185267.5	-0.0153811	0.0434632	0.723591	0.000282622	-0.353889	1	10	CDNF	14861249	14880574	-	protein_coding
ENSG00000184060.6	-0.0125557	0.0354798	0.723595	0.000282612	-0.353882	1	17	ADAP2	29233362	29286340	+	protein_coding
ENSG00000130811.6	-0.00631143	0.0178391	0.72366	0.000282476	-0.353797	1	19	EIF3G	10225693	10230596	-	protein_coding
ENSG00000103066.8	-0.0106148	0.0300058	0.72369	0.000282412	-0.353757	1	16	PLA2G15	68279207	68294961	+	protein_coding
ENSG00000141401.7	-0.00917667	0.0259428	0.723712	0.000282364	-0.353727	1	18	IMPA2	11981024	12030876	+	protein_coding
ENSG00000231360.2	0.0117524	0.0332342	0.72379	0.000282198	0.353623	1	1	AL592284.1	144339738	144521058	+	protein_coding
ENSG00000137285.9	0.0133649	0.0377952	0.723797	0.000282182	0.353613	1	6	TUBB2B	3224495	3231964	-	protein_coding
ENSG00000162391.7	-0.0102491	0.0289892	0.723844	0.000282083	-0.35355	1	1	FAM151A	55074855	55089229	-	protein_coding
ENSG00000141385.5	0.00932288	0.0263723	0.723874	0.000282018	0.35351	1	18	AFG3L2	12328943	12377313	-	protein_coding
ENSG00000180488.10	0.00724628	0.0205087	0.724011	0.000281727	0.353328	1	1	FAM73A	78245309	78344106	+	protein_coding
ENSG00000158623.10	0.0139964	0.0396456	0.724228	0.000281265	0.353037	1	7	COPG2	130146089	130353598	-	protein_coding
ENSG00000217325.2	0.0150489	0.0426282	0.724236	0.000281248	0.353027	1	6	PRELID1P1	126964634	126965536	+	pseudogene
ENSG00000230626.3	0.0125691	0.0356104	0.724285	0.000281145	0.352962	1	7	RP11-286H14.4	128766572	128770847	+	pseudogene
ENSG00000127314.13	-0.00800294	0.0226781	0.724336	0.000281035	-0.352893	1	12	RAP1B	69004619	69054372	+	protein_coding
ENSG00000202198.1	0.0072516	0.0205519	0.724375	0.000280954	0.352842	1	6	RN7SK	52860418	52860748	+	misc_RNA
ENSG00000178715.7	-0.0133359	0.0378004	0.724409	0.000280881	-0.352796	1	1	RP11-169K16.8	16154724	16155167	+	pseudogene
ENSG00000059769.15	0.0117288	0.0332474	0.724426	0.000280845	0.352774	1	9	DNAJC25	114393632	114432508	+	protein_coding
ENSG00000181409.7	0.0134242	0.038061	0.72448	0.000280729	0.352701	1	17	AATK	79091095	79139877	-	protein_coding
ENSG00000121022.9	0.00932393	0.0264418	0.72454	0.000280602	0.352621	1	8	COPS5	67955314	67996018	-	protein_coding
ENSG00000138802.7	-0.00794731	0.0225435	0.724607	0.000280461	-0.352532	1	4	SEC24B	110354928	110462052	+	protein_coding
ENSG00000171346.9	-0.0118792	0.0337076	0.724691	0.000280281	-0.352419	1	17	KRT15	39669995	39678781	-	protein_coding
ENSG00000137142.4	0.0133406	0.0378611	0.724739	0.000280179	0.352355	1	9	IGFBPL1	38408991	38424444	-	protein_coding
ENSG00000216490.3	0.0123349	0.0350085	0.724751	0.000280155	0.35234	1	19	IFI30	18283972	18288927	+	protein_coding
ENSG00000114654.6	0.0122196	0.034694	0.724849	0.000279947	0.352209	1	3	EFCC1	128720472	128759585	+	protein_coding
ENSG00000086288.7	0.0149841	0.0425712	0.725023	0.000279578	0.351977	1	7	NME8	37888199	37940003	+	protein_coding
ENSG00000083896.8	-0.0089795	0.0255117	0.725024	0.000279576	-0.351975	1	4	YTHDC1	69176105	69215807	-	protein_coding
ENSG00000181631.6	-0.0117149	0.0332872	0.725054	0.000279513	-0.351936	1	3	P2RY13	151044100	151047336	-	protein_coding
ENSG00000223551.1	0.0149844	0.0426058	0.725232	0.000279136	0.351698	1	9	TMSB4XP4	131104432	131105049	+	pseudogene
ENSG00000180787.5	-0.0111926	0.0318274	0.725257	0.000279083	-0.351665	1	17	ZFP3	4981543	4999669	+	protein_coding
ENSG00000269386.1	0.012595	0.0358254	0.725332	0.000278924	0.351565	1	19	RAB11B-AS1	8439257	8455569	-	antisense
ENSG00000164050.8	0.0054044	0.0153764	0.7254	0.000278779	0.351473	1	3	PLXNB1	48445261	48471594	-	protein_coding
ENSG00000137502.5	-0.0105099	0.029913	0.725493	0.000278583	-0.35135	1	11	RAB30	82684175	82782965	-	protein_coding
ENSG00000155307.13	0.00838343	0.0238687	0.725582	0.000278394	0.351231	1	21	SAMSN1	15857549	15955723	-	protein_coding
ENSG00000179348.7	-0.0135496	0.0385796	0.725597	0.000278363	-0.351211	1	3	GATA2	128198270	128212028	-	protein_coding
ENSG00000152315.4	-0.0142487	0.0405779	0.725648	0.000278256	-0.351143	1	14	KCNK13	90528109	90652201	+	protein_coding
ENSG00000183336.7	0.0135419	0.0385653	0.725648	0.000278255	0.351143	1	16	BOLA2	29464914	29466285	-	protein_coding
ENSG00000090612.16	-0.00938177	0.0267242	0.725711	0.000278122	-0.351059	1	12	ZNF268	133707570	133783698	+	protein_coding
ENSG00000119616.7	-0.00979003	0.0278904	0.725742	0.000278058	-0.351018	1	14	FCF1	75179847	75203394	+	protein_coding
ENSG00000108825.13	0.0136926	0.039011	0.725759	0.00027802	0.350994	1	17	PTGES3L-AARSD1	41102543	41132545	-	protein_coding
ENSG00000267390.1	-0.0149322	0.0425625	0.725882	0.00027776	-0.35083	1	18	RP11-635N19.1	61034561	61048862	+	antisense
ENSG00000174684.6	-0.0099725	0.0284379	0.725998	0.000277516	-0.350676	1	11	B3GNT1	66112843	66115163	-	protein_coding
ENSG00000157150.4	0.0150409	0.0428948	0.72602	0.00027747	0.350647	1	3	TIMP4	12194551	12200851	-	protein_coding
ENSG00000165066.11	0.013915	0.0396884	0.72605	0.000277406	0.350606	1	8	NKX6-3	41502697	41508855	-	protein_coding
ENSG00000179914.4	-0.0131792	0.0375988	0.726115	0.00027727	-0.35052	1	1	ITLN1	160846329	160854960	-	protein_coding
ENSG00000125968.7	-0.00821924	0.023449	0.726119	0.000277261	-0.350515	1	20	ID1	30193086	30194318	+	protein_coding
ENSG00000120910.10	-0.0122009	0.0348102	0.726132	0.000277234	-0.350498	1	8	PPP3CC	22298332	22398652	+	protein_coding
ENSG00000162928.8	0.00906241	0.0258562	0.726136	0.000277225	0.350492	1	2	PEX13	61244360	61279125	+	protein_coding
ENSG00000130226.12	0.0137991	0.0393709	0.726137	0.000277223	0.350491	1	7	DPP6	153584182	154685995	+	protein_coding
ENSG00000255642.1	0.0148346	0.0423337	0.726189	0.000277114	0.350422	1	12	PABPC1P4	64215801	64217675	+	pseudogene
ENSG00000000419.8	0.00807831	0.023055	0.726211	0.000277068	0.350393	1	20	DPM1	49551404	49575092	-	protein_coding
ENSG00000148291.5	-0.0122176	0.0348694	0.726219	0.000277051	-0.350382	1	9	SURF2	136223428	136228045	+	protein_coding
ENSG00000139641.8	-0.00945597	0.0269892	0.726234	0.000277018	-0.350361	1	12	ESYT1	56512034	56538455	+	protein_coding
ENSG00000131435.8	-0.0110375	0.0315226	0.726396	0.000276677	-0.350145	1	5	PDLIM4	131593364	131609147	+	protein_coding
ENSG00000215302.4	0.0155664	0.0444872	0.726573	0.000276303	0.349909	1	15	CTD-3092A11.1	30762982	30799826	+	pseudogene
ENSG00000164828.13	-0.0110481	0.0315841	0.726654	0.000276133	-0.349801	1	7	SUN1	855528	936072	+	protein_coding
ENSG00000095739.7	0.0140267	0.0401013	0.726669	0.000276103	0.349782	1	10	BAMBI	28966271	28971868	+	protein_coding
ENSG00000273156.1	-0.0125162	0.0357957	0.726763	0.000275904	-0.349656	1	4	RP11-127B20.2	83266029	83266693	-	lincRNA
ENSG00000183479.8	-0.0136399	0.0390134	0.726789	0.000275849	-0.349621	1	X	TREX2	152710178	152736045	-	protein_coding
ENSG00000272894.1	0.0151384	0.0433032	0.726812	0.000275802	0.349591	1	7	RP5-1159O4.1	7592093	7606627	-	lincRNA
ENSG00000165209.14	-0.0088379	0.0252808	0.726813	0.000275799	-0.34959	1	9	STRBP	125871779	126030855	-	protein_coding
ENSG00000110395.4	-0.00832512	0.0238173	0.726849	0.000275723	-0.349541	1	11	CBL	119076752	119178859	+	protein_coding
ENSG00000253372.1	-0.0143794	0.0411488	0.726918	0.000275578	-0.349449	1	8	RP11-44N11.1	123819985	123828756	+	sense_intronic
ENSG00000182551.9	-0.011468	0.0328201	0.726939	0.000275533	-0.349421	1	2	ADI1	3501132	3523507	-	protein_coding
ENSG00000186564.5	0.00972635	0.0278387	0.726968	0.000275473	0.349383	1	1	FOXD2	47901689	47906363	+	protein_coding
ENSG00000256269.2	-0.0109357	0.0313035	0.726996	0.000275414	-0.349345	1	11	HMBS	118955576	118964259	+	protein_coding
ENSG00000122952.12	0.00672332	0.0192467	0.727012	0.00027538	0.349323	1	10	ZWINT	58116989	58121036	-	protein_coding
ENSG00000050820.12	0.00429397	0.0122939	0.727047	0.000275307	0.349277	1	16	BCAR1	75262928	75301951	-	protein_coding
ENSG00000163041.5	-0.00999758	0.0286241	0.727052	0.000275297	-0.349271	1	1	H3F3A	226249552	226259702	+	protein_coding
ENSG00000118007.8	-0.00866119	0.0248013	0.727088	0.000275222	-0.349223	1	3	STAG1	136055077	136471220	-	protein_coding
ENSG00000250413.1	-0.0152281	0.0436114	0.727123	0.000275148	-0.349176	1	4	RP11-448G15.1	10008106	10011349	+	antisense
ENSG00000196700.3	-0.00887678	0.0254272	0.727176	0.000275037	-0.349106	1	20	ZNF512B	62588055	62680113	-	protein_coding
ENSG00000134954.10	0.00713193	0.020431	0.727199	0.000274988	0.349075	1	11	ETS1	128328656	128457453	-	protein_coding
ENSG00000127824.9	0.0101159	0.0289841	0.727244	0.000274894	0.349015	1	2	TUBA4A	220114433	220142892	-	protein_coding
ENSG00000133424.16	-0.0122036	0.0349663	0.727248	0.000274885	-0.34901	1	22	LARGE	33558212	34318829	-	protein_coding
ENSG00000077721.11	0.00844776	0.0242063	0.727263	0.000274854	0.34899	1	X	UBE2A	118708501	118718381	+	protein_coding
ENSG00000115423.14	-0.0151087	0.0433036	0.727329	0.000274715	-0.348902	1	2	DNAH6	84743579	85046713	+	protein_coding
ENSG00000269905.1	-0.0108981	0.0312388	0.727357	0.000274657	-0.348865	1	3	RP11-271K21.11	141663270	141666233	-	lincRNA
ENSG00000219507.4	0.0108434	0.0310956	0.727473	0.000274414	0.34871	1	X	FTH1P8	147133753	147134266	+	pseudogene
ENSG00000253159.1	0.0125447	0.035982	0.727527	0.0002743	0.348638	1	5	PCDHGA12	140810185	140892546	+	protein_coding
ENSG00000142910.11	0.00948141	0.027199	0.72756	0.000274232	0.348594	1	1	TINAGL1	32042116	32053288	+	protein_coding
ENSG00000100335.8	-0.00955154	0.0274099	0.727652	0.000274038	-0.348471	1	22	MIEF1	39895437	39914137	+	protein_coding
ENSG00000130396.16	-0.00840321	0.0241267	0.727785	0.00027376	-0.348294	1	6	MLLT4	168227602	168372703	+	protein_coding
ENSG00000167208.10	-0.00813672	0.0233633	0.727804	0.00027372	-0.348269	1	16	SNX20	50700211	50715264	-	protein_coding
ENSG00000140525.13	-0.00620315	0.0178125	0.72782	0.000273685	-0.348247	1	15	FANCI	89787180	89860492	+	protein_coding
ENSG00000173933.15	-0.00875568	0.0251474	0.727875	0.00027357	-0.348174	1	11	RBM4	66384097	66434153	+	protein_coding
ENSG00000167136.6	0.00874435	0.0251158	0.727884	0.000273551	0.348161	1	9	ENDOG	131580753	131584956	+	protein_coding
ENSG00000181915.3	0.00922292	0.0264907	0.727888	0.000273544	0.348157	1	10	ADO	64564516	64568238	+	protein_coding
ENSG00000100697.10	0.00694703	0.0199548	0.727902	0.000273515	0.348138	1	14	DICER1	95552565	95624347	-	protein_coding
ENSG00000131504.11	-0.00714155	0.0205156	0.727927	0.000273461	-0.348104	1	5	DIAPH1	140894583	140998622	-	protein_coding
ENSG00000230077.1	0.0150843	0.0433333	0.72793	0.000273455	0.3481	1	3	MTAPP2	189686819	189687650	-	pseudogene
ENSG00000136531.9	-0.0147057	0.0422558	0.727994	0.000273323	-0.348016	1	2	SCN2A	166095912	166248818	+	protein_coding
ENSG00000163510.9	0.00872626	0.0250751	0.728002	0.000273306	0.348005	1	2	CWC22	180809603	180871840	-	protein_coding
ENSG00000008405.7	0.0114882	0.0330172	0.728047	0.00027321	0.347944	1	12	CRY1	107385142	107487607	-	protein_coding
ENSG00000130779.15	0.00969079	0.0278549	0.728079	0.000273145	0.347902	1	12	CLIP1	122755979	122907179	-	protein_coding
ENSG00000111432.4	-0.0143652	0.0412954	0.728108	0.000273084	-0.347864	1	12	FZD10	130647004	130650285	+	protein_coding
ENSG00000100162.10	0.00767928	0.022077	0.728125	0.000273049	0.347841	1	22	CENPM	42334725	42343168	-	protein_coding
ENSG00000170776.15	-0.00839253	0.0241452	0.728316	0.000272648	-0.347586	1	15	AKAP13	85923802	86292586	+	protein_coding
ENSG00000224699.4	-0.0146788	0.0422371	0.728356	0.000272565	-0.347533	1	1	LAMTOR5-AS1	110925441	110974982	+	antisense
ENSG00000135709.8	-0.00905559	0.0260598	0.728387	0.000272501	-0.347492	1	16	KIAA0513	85061375	85127836	+	protein_coding
ENSG00000125821.7	-0.0121753	0.0350464	0.728451	0.000272366	-0.347406	1	20	DTD1	18568537	18744561	+	protein_coding
ENSG00000156298.8	0.00853084	0.0245574	0.728468	0.000272331	0.347384	1	X	TSPAN7	38420623	38548169	+	protein_coding
ENSG00000182197.6	0.00962204	0.0276986	0.728468	0.000272331	0.347384	1	8	EXT1	118806729	119124092	-	protein_coding
ENSG00000186188.6	0.00835195	0.0240439	0.728484	0.000272298	0.347363	1	10	FFAR4	95326422	95364237	+	protein_coding
ENSG00000151135.5	-0.00642254	0.0184903	0.728495	0.000272274	-0.347347	1	12	C12orf23	107349497	107372556	+	protein_coding
ENSG00000261011.1	-0.0138517	0.0398906	0.728575	0.000272108	-0.347242	1	10	RP11-96C23.11	88761393	88769662	+	pseudogene
ENSG00000271797.1	-0.0146805	0.0423098	0.728773	0.000271694	-0.346977	1	5	CTC-428G20.6	114598202	114599145	+	antisense
ENSG00000125686.7	-0.0073013	0.0210437	0.728787	0.000271665	-0.346959	1	17	MED1	37560538	37607539	-	protein_coding
ENSG00000112276.9	0.011779	0.0339535	0.728819	0.000271598	0.346916	1	6	BVES	105544697	105585049	-	protein_coding
ENSG00000103042.4	-0.0104419	0.030111	0.728921	0.000271386	-0.346781	1	16	SLC38A7	58699013	58719008	-	protein_coding
ENSG00000140287.6	0.0143253	0.0413186	0.728978	0.000271267	0.346705	1	15	HDC	50534144	50558223	-	protein_coding
ENSG00000164237.4	-0.00802411	0.0231453	0.728993	0.000271237	-0.346685	1	5	CMBL	10275987	10308138	-	protein_coding
ENSG00000171056.6	-0.0133671	0.038558	0.729	0.000271222	-0.346676	1	8	SOX7	10581278	10697357	-	protein_coding
ENSG00000091592.11	-0.00801528	0.0231211	0.729007	0.000271206	-0.346665	1	17	NLRP1	5402747	5522744	-	protein_coding
ENSG00000215883.5	-0.011937	0.0344389	0.729047	0.000271124	-0.346613	1	1	CYB5RL	54638009	54665709	-	protein_coding
ENSG00000109118.9	0.00725493	0.0209412	0.729174	0.000270859	0.346443	1	17	PHF12	27232268	27278789	-	protein_coding
ENSG00000163605.10	-0.00716204	0.0206731	0.729175	0.000270857	-0.346442	1	3	PPP4R2	73045936	73118350	+	protein_coding
ENSG00000123810.3	-0.0125925	0.0363593	0.729255	0.000270691	-0.346336	1	19	B9D2	41860326	41870078	-	protein_coding
ENSG00000150782.7	0.0135232	0.0390478	0.729265	0.00027067	0.346323	1	11	IL18	112013974	112034840	-	protein_coding
ENSG00000171720.5	0.00883505	0.025512	0.729275	0.00027065	0.346309	1	5	HDAC3	141000443	141016437	-	protein_coding
ENSG00000186891.9	0.00930503	0.0268718	0.7293	0.000270596	0.346275	1	1	TNFRSF18	1138888	1142071	-	protein_coding
ENSG00000249345.2	0.0156749	0.0452671	0.729301	0.000270596	0.346275	1	12	RP11-575F12.1	127399766	127544946	-	lincRNA
ENSG00000119508.13	0.013543	0.0391119	0.729309	0.000270578	0.346263	1	9	NR4A3	102584137	102629173	+	protein_coding
ENSG00000203867.7	-0.0133393	0.038525	0.729318	0.000270559	-0.346252	1	10	RBM20	112404155	112599227	+	protein_coding
ENSG00000128284.15	-0.0091369	0.0263881	0.729319	0.000270558	-0.346251	1	22	APOL3	36536372	36562225	-	protein_coding
ENSG00000175467.10	-0.00762097	0.0220112	0.729332	0.000270529	-0.346232	1	11	SART1	65729160	65747299	+	protein_coding
ENSG00000103423.9	0.00985828	0.028475	0.72935	0.000270492	0.346208	1	16	DNAJA3	4475806	4506776	+	protein_coding
ENSG00000147010.13	-0.0098786	0.0285373	0.729384	0.000270422	-0.346164	1	X	SH3KBP1	19552093	19905719	-	protein_coding
ENSG00000161573.6	-0.0146269	0.0422577	0.729406	0.000270377	-0.346135	1	17	CCL16	34303529	34308532	-	protein_coding
ENSG00000134014.12	0.0116916	0.0337811	0.729433	0.000270321	0.346099	1	8	ELP3	27947190	28048673	+	protein_coding
ENSG00000169018.5	-0.0067978	0.0196454	0.729488	0.000270206	-0.346025	1	15	FEM1B	68570141	68588203	+	protein_coding
ENSG00000101463.5	0.0124921	0.0361021	0.72949	0.000270202	0.346023	1	20	SYNDIG1	24449835	24647252	+	protein_coding
ENSG00000046651.10	-0.0073403	0.0212143	0.729501	0.000270178	-0.346008	1	X	OFD1	13752832	13787480	+	protein_coding
ENSG00000184465.11	0.00792543	0.0229085	0.729537	0.000270104	0.34596	1	6	WDR27	169857307	170102159	-	protein_coding
ENSG00000259522.1	0.0150366	0.0434769	0.729618	0.000269935	0.345852	1	14	RP11-468E2.2	24649601	24659622	-	protein_coding
ENSG00000267655.1	0.0148959	0.0430725	0.729633	0.000269905	0.345833	1	18	CTD-2286N8.2	76877207	76877920	+	sense_intronic
ENSG00000196419.8	0.0057969	0.0167664	0.729698	0.000269769	0.345746	1	22	XRCC6	42017123	42060044	+	protein_coding
ENSG00000165632.7	0.0121419	0.0351262	0.729758	0.000269645	0.345666	1	10	TAF3	7860467	8058590	+	protein_coding
ENSG00000173660.7	-0.00776065	0.0224543	0.729793	0.000269572	-0.345619	1	1	UQCRH	46769303	46782448	+	protein_coding
ENSG00000113658.12	0.00572825	0.0165758	0.729823	0.000269509	0.345579	1	5	SMAD5	135468534	135524435	+	protein_coding
ENSG00000226849.1	0.0152028	0.0440175	0.729972	0.000269202	0.345382	1	1	RP4-635E18.7	11128528	11133154	+	antisense
ENSG00000108984.9	0.0116671	0.0337877	0.730028	0.000269084	0.345306	1	17	MAP2K6	67410839	67539472	+	protein_coding
ENSG00000128645.11	0.0128333	0.0371671	0.730043	0.000269053	0.345286	1	2	HOXD1	177053307	177055688	+	protein_coding
ENSG00000179542.11	0.0144582	0.0418809	0.730091	0.000268953	0.345222	1	X	SLITRK4	142710596	142723596	-	protein_coding
ENSG00000130475.10	-0.00930852	0.0269679	0.73013	0.000268872	-0.34517	1	19	FCHO1	17858527	17899377	+	protein_coding
ENSG00000260802.1	0.0146185	0.0423572	0.730164	0.000268803	0.345125	1	X	LINC00890	110754890	110765627	+	lincRNA
ENSG00000251637.2	0.0123434	0.0357731	0.730222	0.000268681	0.345048	1	11	RP11-119D9.1	67653948	67673821	+	lincRNA
ENSG00000184277.8	0.0118847	0.0344611	0.730353	0.00026841	0.344873	1	15	TM2D3	102161847	102192594	-	protein_coding
ENSG00000179938.11	-0.0144362	0.0418784	0.73047	0.000268168	-0.344718	1	15	GOLGA8J	30375158	30385702	+	protein_coding
ENSG00000241769.3	-0.0113821	0.0330239	0.730511	0.000268084	-0.344664	1	X	LINC00893	148609130	148622504	-	antisense
ENSG00000234456.3	0.00811189	0.0235481	0.730647	0.000267801	0.344482	1	7	MAGI2-AS3	79082198	79100524	+	processed_transcript
ENSG00000111670.10	0.0104139	0.0302323	0.730662	0.000267771	0.344463	1	12	GNPTAB	102139275	102224716	-	protein_coding
ENSG00000067798.9	-0.0124578	0.0361761	0.730734	0.000267621	-0.344366	1	12	NAV3	78224685	78606790	+	protein_coding
ENSG00000138297.9	0.00858161	0.0249276	0.730813	0.000267459	0.344262	1	10	TIMM23	51592080	51623365	-	protein_coding
ENSG00000226259.6	0.0150255	0.0436532	0.730859	0.000267365	0.344201	1	5	GTF2H2B	69711179	69743885	+	pseudogene
ENSG00000117226.7	-0.014849	0.0431526	0.730931	0.000267215	-0.344104	1	1	GBP3	89472349	89488577	-	protein_coding
ENSG00000175741.4	-0.0148137	0.0430663	0.731029	0.000267012	-0.343974	1	7	RWDD4P2	39894093	39894655	-	pseudogene
ENSG00000072201.9	0.0122567	0.0356355	0.73105	0.000266969	0.343946	1	4	LNX1	54325468	54567572	-	protein_coding
ENSG00000106635.3	-0.00965575	0.0280822	0.73113	0.000266803	-0.343839	1	7	BCL7B	72950686	72972332	-	protein_coding
ENSG00000259279.1	0.0130395	0.0379243	0.731137	0.00026679	0.343831	1	15	CTD-2033D15.1	39885781	39886432	-	antisense
ENSG00000146374.9	0.0108774	0.0316425	0.731191	0.000266678	0.343759	1	6	RSPO3	127439749	127518910	+	protein_coding
ENSG00000135378.3	0.00688812	0.0200387	0.731204	0.000266652	0.343742	1	11	PRRG4	32851489	32879669	+	protein_coding
ENSG00000125255.5	-0.0126031	0.0366665	0.731218	0.000266623	-0.343723	1	13	SLC10A2	103696350	103719196	-	protein_coding
ENSG00000132522.11	-0.00883936	0.0257219	0.731271	0.000266512	-0.343652	1	17	GPS2	7214643	7218883	-	protein_coding
ENSG00000162104.5	-0.00930929	0.0270919	0.731296	0.000266461	-0.343618	1	16	ADCY9	4003388	4166186	-	protein_coding
ENSG00000173153.9	-0.00583334	0.0169789	0.731338	0.000266376	-0.343563	1	11	ESRRA	64073044	64084215	+	protein_coding
ENSG00000118900.10	0.00964435	0.0280749	0.731369	0.000266312	0.343522	1	16	UBN1	4896666	4932361	+	protein_coding
ENSG00000245498.2	0.0132138	0.0384893	0.731528	0.000265983	0.34331	1	11	RP11-677M14.7	124670346	124704383	+	antisense
ENSG00000132122.7	-0.0120809	0.0351915	0.731543	0.000265953	-0.343291	1	1	SPATA6	48761044	48937845	-	protein_coding
ENSG00000253341.1	-0.0119487	0.0348075	0.731552	0.000265934	-0.343278	1	8	RP11-730G20.2	75515479	75516479	-	pseudogene
ENSG00000165194.10	-0.00827854	0.0241199	0.731592	0.000265851	-0.343225	1	X	PCDH19	99546642	99665271	-	protein_coding
ENSG00000157978.7	-0.00901991	0.0262917	0.731708	0.000265611	-0.34307	1	1	LDLRAP1	25870071	25895377	+	protein_coding
ENSG00000205084.6	0.0120339	0.0350887	0.731794	0.000265436	0.342957	1	16	TMEM231	75572015	75590184	-	protein_coding
ENSG00000140463.9	-0.0136423	0.0397828	0.731823	0.000265376	-0.342918	1	15	BBS4	72978527	73030817	+	protein_coding
ENSG00000166106.2	-0.0101844	0.029704	0.731865	0.000265289	-0.342862	1	11	ADAMTS15	130318869	130346532	+	protein_coding
ENSG00000245958.2	-0.0111758	0.0326	0.7319	0.000265217	-0.342815	1	4	RP11-33B1.1	120375946	120473180	+	pseudogene
ENSG00000170906.11	-0.00995193	0.029035	0.731945	0.000265125	-0.342756	1	19	NDUFA3	54606036	54612564	+	protein_coding
ENSG00000236790.1	-0.0146233	0.0426704	0.731984	0.000265045	-0.342704	1	2	LINC00299	8147901	8523751	-	lincRNA
ENSG00000188613.5	0.0155138	0.0452864	0.732083	0.00026484	0.342572	1	10	NANOS1	120789228	120793854	+	protein_coding
ENSG00000183484.7	0.00787144	0.0229796	0.732107	0.000264792	0.34254	1	14	GPR132	105515728	105531782	-	protein_coding
ENSG00000232119.3	0.00791698	0.0231197	0.732187	0.000264627	0.342434	1	X	MCTS1	119727865	119754929	+	protein_coding
ENSG00000178922.12	0.0108845	0.0317872	0.732198	0.000264603	0.342418	1	1	HYI	43916824	43919660	-	protein_coding
ENSG00000196365.7	0.00521454	0.015229	0.732205	0.00026459	0.342409	1	19	LONP1	5691845	5720583	-	protein_coding
ENSG00000116213.11	0.00962242	0.0281079	0.732258	0.000264481	0.342339	1	1	WRAP73	3547331	3569325	-	protein_coding
ENSG00000042493.11	0.0122052	0.0356548	0.732276	0.000264443	0.342315	1	2	CAPG	85621871	85645555	-	protein_coding
ENSG00000135423.8	-0.0146521	0.0428124	0.732333	0.000264328	-0.34224	1	12	GLS2	56864736	56882198	-	protein_coding
ENSG00000197982.12	-0.00883335	0.0258217	0.732445	0.000264097	-0.342091	1	1	C1orf122	38272651	38275126	+	protein_coding
ENSG00000213753.6	-0.00997282	0.0291548	0.732464	0.000264058	-0.342065	1	19	RPL23AP79	59084870	59111168	+	pseudogene
ENSG00000143553.6	-0.0114297	0.033426	0.732559	0.000263863	-0.341939	1	1	SNAPIN	153631130	153634306	+	protein_coding
ENSG00000089685.10	-0.00562983	0.0164764	0.732747	0.000263478	-0.341689	1	17	BIRC5	76210267	76221717	+	protein_coding
ENSG00000261294.1	-0.013246	0.0387729	0.732792	0.000263386	-0.341629	1	16	RP11-616M22.3	1256560	1257124	-	antisense
ENSG00000133243.4	0.00454763	0.0133149	0.732855	0.000263256	0.341545	1	19	BTBD2	1985447	2034880	-	protein_coding
ENSG00000167981.4	0.0143905	0.0421372	0.732878	0.000263209	0.341515	1	16	ZNF597	3486104	3493542	-	protein_coding
ENSG00000105374.5	-0.0109874	0.0321819	0.732954	0.000263054	-0.341414	1	19	NKG7	51874860	51875969	-	protein_coding
ENSG00000164978.13	0.0141777	0.0415338	0.733	0.00026296	0.341353	1	9	NUDT2	34329504	34343709	+	protein_coding
ENSG00000112640.10	0.00883981	0.025897	0.733006	0.000262946	0.341344	1	6	PPP2R5D	42952237	42980080	+	protein_coding
ENSG00000104067.12	-0.00749442	0.0219636	0.7331	0.000262754	-0.341219	1	15	TJP1	29991571	30261068	-	protein_coding
ENSG00000139970.12	-0.0135711	0.0397763	0.733125	0.000262704	-0.341187	1	14	RTN1	60062694	60337684	-	protein_coding
ENSG00000172889.11	-0.00832548	0.0244033	0.733143	0.000262666	-0.341162	1	9	EGFL7	139553308	139567130	+	protein_coding
ENSG00000105865.6	0.0126679	0.037133	0.733153	0.000262645	0.341149	1	7	DUS4L	107203929	107218906	+	protein_coding
ENSG00000142694.6	-0.00784234	0.0229884	0.733157	0.000262638	-0.341144	1	1	EVA1B	36787632	36789755	-	protein_coding
ENSG00000144744.12	-0.00762982	0.0223839	0.733369	0.000262205	-0.340862	1	3	UBA3	69103881	69129559	-	protein_coding
ENSG00000146411.5	0.0127305	0.0373482	0.73337	0.000262202	0.34086	1	6	SLC2A12	134309835	134373774	-	protein_coding
ENSG00000162631.14	0.0140818	0.0413146	0.733384	0.000262174	0.340843	1	1	NTNG1	107682629	108026080	+	protein_coding
ENSG00000184182.14	-0.0108865	0.0319511	0.733473	0.000261991	-0.340724	1	2	UBE2F	238875469	238951236	+	protein_coding
ENSG00000206172.4	0.0135603	0.0398137	0.733571	0.000261792	0.340594	1	16	HBA1	226679	227521	+	protein_coding
ENSG00000110435.7	-0.00872736	0.0256325	0.733657	0.000261616	-0.34048	1	11	PDHX	34937376	35042138	+	protein_coding
ENSG00000245680.5	-0.00916959	0.0269321	0.733663	0.000261603	-0.340471	1	19	ZNF585B	37672481	37709055	-	protein_coding
ENSG00000198727.2	-0.0070589	0.0207348	0.733688	0.000261553	-0.340438	1	M	MT-CYB	14747	15887	+	protein_coding
ENSG00000272447.1	0.0128291	0.0376877	0.733713	0.000261501	0.340404	1	10	RP11-182L21.6	81585658	81587358	+	lincRNA
ENSG00000147130.10	0.00927595	0.027251	0.733724	0.000261478	0.34039	1	X	ZMYM3	70459474	70474996	-	protein_coding
ENSG00000110347.7	-0.0129519	0.0380506	0.733727	0.000261472	-0.340386	1	11	MMP12	102733467	102745764	-	processed_transcript
ENSG00000172006.7	-0.0141203	0.0414919	0.733781	0.000261362	-0.340314	1	19	ZNF554	2819872	2835771	+	protein_coding
ENSG00000100206.5	0.0140123	0.0411897	0.733875	0.000261171	0.34019	1	22	DMC1	38914954	38966291	-	protein_coding
ENSG00000250569.1	0.0138791	0.0407993	0.733883	0.000261155	0.340179	1	8	NTAN1P2	87493983	87495231	-	pseudogene
ENSG00000255408.2	-0.0149707	0.0440144	0.733919	0.000261082	-0.340132	1	5	PCDHA3	140180783	140391929	+	protein_coding
ENSG00000174196.5	-0.0130798	0.0384561	0.733926	0.000261066	-0.340122	1	10	FAM21D	51187938	51192032	+	protein_coding
ENSG00000224557.3	0.0142269	0.0418352	0.733964	0.00026099	0.340071	1	6	HLA-DPB2	33080228	33102442	+	pseudogene
ENSG00000177350.6	-0.0109096	0.0320811	0.733971	0.000260975	-0.340062	1	14	RPL13AP3	56232895	56234435	+	pseudogene
ENSG00000211664.2	-0.0124101	0.0364961	0.733988	0.00026094	-0.340039	1	22	IGLV2-18	23077095	23077584	+	IG_V_gene
ENSG00000221990.2	0.0132809	0.0390586	0.734	0.000260917	0.340024	1	5	C5orf55	441645	443258	-	protein_coding
ENSG00000110619.12	-0.0106581	0.0313561	0.734088	0.000260736	-0.339906	1	11	CARS	3022152	3078843	-	protein_coding
ENSG00000186056.5	-0.0126174	0.0371225	0.734103	0.000260707	-0.339887	1	1	MATN1-AS1	31191351	31199674	+	antisense
ENSG00000179222.13	-0.0081526	0.0239864	0.734104	0.000260703	-0.339885	1	X	MAGED1	51546103	51645453	+	protein_coding
ENSG00000146830.9	-0.00596021	0.0175398	0.73416	0.00026059	-0.339811	1	7	GIGYF1	100277130	100287071	-	protein_coding
ENSG00000040633.8	-0.0119967	0.0353072	0.734184	0.000260542	-0.33978	1	17	PHF23	7138347	7143041	-	protein_coding
ENSG00000174748.14	-0.00603798	0.0177722	0.734211	0.000260486	-0.339743	1	3	RPL15	23958036	23965183	+	protein_coding
ENSG00000114544.11	0.010557	0.0310737	0.734212	0.000260483	0.339741	1	3	SLC41A3	125725198	125820404	-	protein_coding
ENSG00000168003.12	0.00932645	0.0274595	0.734286	0.000260334	0.339644	1	11	SLC3A2	62623518	62656352	+	protein_coding
ENSG00000118263.10	0.00968307	0.0285123	0.734311	0.000260283	0.33961	1	2	KLF7	207938861	208031991	-	protein_coding
ENSG00000164764.10	-0.0133129	0.0392204	0.734441	0.000260018	-0.339438	1	8	SBSPON	73976775	74036323	-	protein_coding
ENSG00000001631.10	-0.0107239	0.0315982	0.734481	0.000259936	-0.339384	1	7	KRIT1	91828283	91875480	-	protein_coding
ENSG00000132664.7	-0.0131557	0.0387663	0.734501	0.000259896	-0.339358	1	20	POLR3F	18447771	18465287	+	protein_coding
ENSG00000160678.7	0.0145037	0.042753	0.734587	0.000259721	0.339244	1	1	S100A1	153600402	153604513	+	protein_coding
ENSG00000176978.9	-0.00609063	0.0179544	0.734599	0.000259696	-0.339227	1	9	DPP7	140004994	140009629	-	protein_coding
ENSG00000273344.1	-0.0130207	0.0383847	0.734608	0.000259678	-0.339216	1	7	PAXIP1-AS1	154795158	154797413	+	lincRNA
ENSG00000012124.10	-0.010253	0.0302258	0.734609	0.000259676	-0.339214	1	19	CD22	35810164	35838258	+	protein_coding
ENSG00000228439.3	0.0134491	0.0396561	0.734662	0.000259569	0.339144	1	6	TSTD3	99968569	99979794	+	antisense
ENSG00000187792.3	0.0109287	0.0322419	0.7348	0.000259288	0.33896	1	22	ZNF70	24083769	24093279	-	protein_coding
ENSG00000108578.10	-0.0132735	0.0391721	0.734883	0.000259118	-0.33885	1	17	BLMH	28575218	28619074	-	protein_coding
ENSG00000089091.12	0.0136985	0.0404383	0.734958	0.000258967	0.338751	1	20	DZANK1	18364011	18447925	-	protein_coding
ENSG00000170876.7	-0.0110494	0.0326215	0.734984	0.000258914	-0.338716	1	3	TMEM43	14166440	14185179	+	protein_coding
ENSG00000162873.10	0.0149422	0.044125	0.735047	0.000258787	0.338633	1	1	KLHDC8A	205305220	205326218	-	protein_coding
ENSG00000172318.4	0.0119812	0.0353925	0.735129	0.00025862	0.338524	1	2	B3GALT1	168675182	168730551	+	protein_coding
ENSG00000142661.14	-0.0093258	0.0275536	0.735177	0.000258523	-0.33846	1	1	MYOM3	24382525	24438665	-	protein_coding
ENSG00000242349.1	0.0144607	0.0427344	0.735234	0.000258407	0.338384	1	1	NPPA-AS1	11901074	11908136	+	antisense
ENSG00000091436.12	0.0106261	0.0314152	0.735337	0.000258198	0.338247	1	2	MLTK	173940163	174132738	+	protein_coding
ENSG00000131791.6	0.00905256	0.0267648	0.735353	0.000258166	0.338226	1	1	PRKAB2	146626685	146644129	-	protein_coding
ENSG00000100478.10	-0.0139024	0.0411162	0.735429	0.000258011	-0.338125	1	14	AP4S1	31494312	31562818	+	protein_coding
ENSG00000244067.1	-0.0130877	0.0387139	0.735477	0.000257914	-0.338061	1	6	GSTA2	52614897	52628367	-	protein_coding
ENSG00000237707.1	0.0146879	0.0434487	0.735484	0.0002579	0.338052	1	1	RP5-1018K9.1	169073362	169074145	+	antisense
ENSG00000236029.4	-0.0136024	0.0402499	0.735561	0.000257744	-0.337949	1	9	AL953854.2	47295855	47314322	-	protein_coding
ENSG00000211810.3	0.0140301	0.0415302	0.735652	0.000257559	0.337829	1	14	TRAV29DV5	22631134	22631766	+	TR_V_gene
ENSG00000211786.3	0.0131359	0.0388905	0.735699	0.000257466	0.337767	1	14	TRAV8-2	22314719	22315403	+	TR_V_gene
ENSG00000170456.10	-0.0108521	0.0321341	0.735739	0.000257385	-0.337714	1	12	DENND5B	31535157	31744031	-	protein_coding
ENSG00000103510.15	-0.00925097	0.0274066	0.735865	0.000257128	-0.337546	1	16	KAT8	31127075	31142714	+	protein_coding
ENSG00000178053.13	-0.0133279	0.0394882	0.735888	0.000257082	-0.337516	1	3	MLF1	158288952	158325041	+	protein_coding
ENSG00000119650.8	0.0132664	0.0393142	0.735942	0.000256974	0.337444	1	14	IFT43	76368479	76550928	+	protein_coding
ENSG00000261490.1	-0.0114677	0.0339877	0.735969	0.000256919	-0.337408	1	4	RP11-448G15.3	10069713	10074643	-	sense_overlapping
ENSG00000248710.1	-0.0109058	0.032324	0.735981	0.000256894	-0.337392	1	3	RP11-432B6.3	159945241	160167617	-	protein_coding
ENSG00000196616.8	0.00963211	0.0285577	0.736061	0.000256733	0.337286	1	4	ADH1B	100226121	100242558	-	protein_coding
ENSG00000180340.5	0.0111604	0.0330974	0.736126	0.000256601	0.337199	1	17	FZD2	42634925	42636907	+	protein_coding
ENSG00000273399.1	0.0145013	0.0430115	0.736164	0.000256525	0.337149	1	9	RP11-408A13.3	14586767	14587324	-	lincRNA
ENSG00000020181.13	0.00727197	0.0215693	0.736167	0.000256518	0.337145	1	8	GPR124	37641709	37702414	+	protein_coding
ENSG00000188206.5	0.00741028	0.02198	0.736173	0.000256506	0.337137	1	1	HNRNPU-AS1	245003940	245018799	-	antisense
ENSG00000158477.6	-0.0124771	0.0370171	0.73623	0.000256392	-0.337062	1	1	CD1A	158223927	158228059	+	protein_coding
ENSG00000232024.2	0.0125671	0.0372879	0.736255	0.00025634	0.337028	1	8	LSM12P1	35382694	35383281	-	pseudogene
ENSG00000166140.13	0.00974172	0.0289072	0.736276	0.000256298	0.337	1	15	ZFYVE19	41099284	41106767	+	protein_coding
ENSG00000204427.7	0.0072401	0.0214897	0.736345	0.00025616	0.33691	1	6	ABHD16A	31654726	31671221	-	protein_coding
ENSG00000051108.10	0.0121078	0.0359507	0.736435	0.000255978	0.33679	1	16	HERPUD1	56965960	56977798	+	protein_coding
ENSG00000110046.8	0.00597606	0.0177514	0.736539	0.000255769	0.336652	1	11	ATG2A	64662007	64684722	-	protein_coding
ENSG00000204219.5	-0.00795976	0.0236558	0.736667	0.000255511	-0.336482	1	1	TCEA3	23707554	23751233	-	protein_coding
ENSG00000139644.8	-0.00591077	0.0175668	0.736672	0.000255499	-0.336474	1	12	TMBIM6	50101508	50158717	+	protein_coding
ENSG00000213411.2	0.0143678	0.042703	0.736684	0.000255476	0.336459	1	13	RBM22P2	31113734	31117598	-	pseudogene
ENSG00000161570.4	-0.0121469	0.036104	0.736698	0.000255448	-0.336441	1	17	CCL5	34198495	34207797	-	protein_coding
ENSG00000248476.1	0.0123985	0.0368697	0.73682	0.000255202	0.336278	1	21	BACH1-IT1	30723955	30734215	+	sense_intronic
ENSG00000104967.6	0.013012	0.0386999	0.736858	0.000255125	0.336228	1	19	NOVA2	46436992	46476804	-	protein_coding
ENSG00000148773.8	-0.00474216	0.0141105	0.736974	0.000254891	-0.336074	1	10	MKI67	129894923	129924649	-	protein_coding
ENSG00000145293.10	0.0080528	0.023962	0.736981	0.000254878	0.336065	1	4	ENOPH1	83351715	83382244	+	protein_coding
ENSG00000189152.6	-0.0110703	0.0329497	0.737049	0.000254741	-0.335975	1	17	GRAPL	19030782	19062489	+	protein_coding
ENSG00000135127.7	-0.0112759	0.0335692	0.737104	0.00025463	-0.335901	1	12	CCDC64	120427673	120532298	+	protein_coding
ENSG00000189319.9	-0.00603712	0.0179735	0.737113	0.000254612	-0.33589	1	10	FAM53B	126307861	126432838	-	protein_coding
ENSG00000211647.1	-0.0121968	0.0363141	0.737128	0.000254583	-0.33587	1	22	IGLV5-48	22707289	22707781	+	IG_V_gene
ENSG00000088992.13	0.011643	0.0346733	0.737186	0.000254465	0.335792	1	12	TESC	117476728	117537284	-	protein_coding
ENSG00000179262.5	0.00726555	0.0216379	0.737197	0.000254443	0.335778	1	19	RAD23A	13056669	13064456	+	protein_coding
ENSG00000203710.6	0.00897947	0.0267456	0.737228	0.000254381	0.335737	1	1	CR1	207669492	207813992	+	protein_coding
ENSG00000240038.2	-0.0104898	0.0312507	0.737283	0.000254271	-0.335665	1	1	AMY2B	104096437	104122156	+	protein_coding
ENSG00000227603.1	-0.0139331	0.0415097	0.737287	0.000254262	-0.335658	1	9	RP11-165J3.6	96197614	96199403	-	antisense
ENSG00000170873.14	-0.0105551	0.0314524	0.73734	0.000254156	-0.335589	1	8	MTSS1	125563031	125740730	-	protein_coding
ENSG00000039537.9	0.01347	0.0401569	0.737456	0.000253922	0.335434	1	5	C6	41142336	41261540	-	protein_coding
ENSG00000180574.3	0.0122318	0.036468	0.737474	0.000253888	0.335411	1	12	EIF2S3L	10658201	10675734	+	protein_coding
ENSG00000144857.10	0.00917502	0.0273561	0.737488	0.000253858	0.335392	1	3	BOC	112929850	113006303	+	protein_coding
ENSG00000082516.8	0.00847772	0.0252842	0.737559	0.000253715	0.335298	1	5	GEMIN5	154266976	154317769	-	protein_coding
ENSG00000156162.12	-0.00722489	0.0215512	0.737601	0.000253632	-0.335243	1	8	DPY19L4	95731931	95806064	+	protein_coding
ENSG00000197312.7	-0.00701284	0.0209333	0.737776	0.00025328	-0.33501	1	1	DDI2	15943995	15995539	+	protein_coding
ENSG00000268995.1	-0.014942	0.0446096	0.737821	0.00025319	-0.33495	1	19	VN1R82P	21371401	21371756	+	pseudogene
ENSG00000225423.1	0.014003	0.0418099	0.737842	0.000253148	0.334922	1	10	TNPO1P1	86150664	86151801	+	pseudogene
ENSG00000165028.7	-0.0138117	0.0412436	0.737873	0.000253087	-0.334882	1	9	NIPSNAP3B	107526438	107539738	+	protein_coding
ENSG00000269837.1	0.0107859	0.0322155	0.737931	0.00025297	0.334805	1	19	RP11-15H20.5	23437855	23440741	-	pseudogene
ENSG00000122986.9	0.00919665	0.0274722	0.737963	0.000252906	0.334762	1	12	HVCN1	111065646	111142755	-	protein_coding
ENSG00000139505.10	-0.00674625	0.0201581	0.738035	0.000252761	-0.334666	1	13	MTMR6	25802307	25862147	-	protein_coding
ENSG00000166167.13	0.0104461	0.0312159	0.738055	0.000252722	0.33464	1	10	BTRC	103113820	103317078	+	protein_coding
ENSG00000174365.15	-0.0120459	0.0359971	0.738059	0.000252714	-0.334635	1	20	SNHG11	37075221	37079564	+	processed_transcript
ENSG00000170417.10	-0.0126796	0.0379012	0.738128	0.000252575	-0.334543	1	2	TMEM182	103353367	103460352	+	protein_coding
ENSG00000159882.8	0.0114316	0.0341814	0.738205	0.000252421	0.334441	1	19	ZNF230	44507100	44518078	+	protein_coding
ENSG00000244513.2	-0.0143123	0.0427964	0.738215	0.000252401	-0.334427	1	3	CTD-2013N24.2	69063092	69105773	+	antisense
ENSG00000104154.5	-0.0111444	0.0333257	0.738229	0.000252374	-0.33441	1	15	SLC30A4	45771809	45815005	-	protein_coding
ENSG00000136068.10	-0.00753346	0.0225301	0.738256	0.000252319	-0.334373	1	3	FLNB	57994127	58157982	+	protein_coding
ENSG00000235272.1	0.0124591	0.037284	0.738411	0.000252009	0.334168	1	6	FAM103A2P	166999612	166999965	-	pseudogene
ENSG00000138685.8	0.00903668	0.0270448	0.738434	0.000251963	0.334137	1	4	FGF2	123747863	123819391	+	protein_coding
ENSG00000157570.7	0.0108686	0.0325392	0.738527	0.000251777	0.334014	1	11	TSPAN18	44748015	44953972	+	protein_coding
ENSG00000180938.5	-0.0122368	0.0366363	0.738533	0.000251765	-0.334006	1	8	ZNF572	125985540	125991631	+	protein_coding
ENSG00000258872.2	-0.0143778	0.0430538	0.738575	0.000251681	-0.33395	1	14	FDPSP3	55351567	55352931	-	pseudogene
ENSG00000142611.12	-0.0121943	0.0365201	0.738608	0.000251616	-0.333907	1	1	PRDM16	2985732	3355185	+	protein_coding
ENSG00000254343.2	0.0112691	0.03375	0.738614	0.000251603	0.333898	1	8	RP11-760H22.2	121064419	121068440	+	lincRNA
ENSG00000183918.10	-0.00875831	0.0262504	0.738805	0.000251222	-0.333645	1	X	SH2D1A	123480194	123507005	+	protein_coding
ENSG00000036448.5	-0.0148532	0.0445323	0.738886	0.00025106	-0.333538	1	8	MYOM2	1993155	2113475	+	protein_coding
ENSG00000163466.11	-0.00783099	0.023505	0.739169	0.000250496	-0.333163	1	2	ARPC2	219081817	219119079	+	protein_coding
ENSG00000221886.3	0.0116164	0.0348677	0.739175	0.000250484	0.333155	1	5	C5orf54	159820155	159827104	-	protein_coding
ENSG00000227191.2	-0.0130777	0.0392566	0.739192	0.000250451	-0.333133	1	7	TRGC2	38279181	38289173	-	TR_C_gene
ENSG00000163947.7	-0.00933183	0.0280161	0.739226	0.000250383	-0.333088	1	3	ARHGEF3	56761446	57113357	-	protein_coding
ENSG00000229833.5	0.0116715	0.035041	0.739231	0.000250372	0.333081	1	19	PET100	7694623	7696842	+	protein_coding
ENSG00000215298.3	0.0107462	0.0323056	0.739563	0.000249712	0.332641	1	8	FP15737	23430157	23432974	+	protein_coding
ENSG00000135116.5	0.0102427	0.0307956	0.73959	0.000249657	0.332604	1	12	HRK	117293949	117319246	-	protein_coding
ENSG00000270072.1	0.0129936	0.0390697	0.739613	0.000249612	0.332575	1	11	RP11-750H9.7	47535157	47536441	-	sense_intronic
ENSG00000166813.10	0.0089296	0.0268529	0.739641	0.000249556	0.332537	1	15	KIF7	90152020	90198682	-	protein_coding
ENSG00000176354.2	-0.0114297	0.0343739	0.739661	0.000249516	-0.33251	1	3	AC097359.1	37283303	37285686	-	pseudogene
ENSG00000147394.14	0.0120752	0.036321	0.739701	0.000249437	0.332458	1	X	ZNF185	152082986	152142024	+	protein_coding
ENSG00000009413.11	-0.00687908	0.020693	0.739718	0.000249403	-0.332435	1	6	REV3L	111620234	111804918	-	protein_coding
ENSG00000126243.4	0.00818723	0.024631	0.739748	0.000249343	0.332395	1	19	LRFN3	36426260	36436669	+	protein_coding
ENSG00000173013.4	0.0138174	0.0415725	0.739768	0.000249303	0.332368	1	4	CCDC96	7042579	7044728	-	protein_coding
ENSG00000259976.1	0.009775	0.0294114	0.739779	0.000249281	0.332354	1	3	RP11-553L6.5	114033348	114035026	-	lincRNA
ENSG00000257527.1	-0.0132939	0.040006	0.739821	0.000249198	-0.332298	1	16	MIR3179-3	18505166	18505708	-	lincRNA
ENSG00000107742.8	-0.0078537	0.0236395	0.739874	0.000249093	-0.332229	1	10	SPOCK2	73818793	73848790	-	protein_coding
ENSG00000267430.1	-0.0124673	0.0375344	0.739928	0.000248985	-0.332157	1	18	RP11-635N19.2	61082550	61083702	-	pseudogene
ENSG00000242384.3	-0.0131799	0.0396889	0.739985	0.000248872	-0.332081	1	17	TBC1D3H	34581086	34808061	-	protein_coding
ENSG00000141068.9	0.0100055	0.0301302	0.739989	0.000248865	0.332076	1	17	KSR1	25783670	25953461	+	protein_coding
ENSG00000129680.11	-0.0117335	0.0353409	0.74004	0.000248763	-0.332008	1	X	MAP7D3	135295381	135338641	-	protein_coding
ENSG00000102898.7	-0.00891757	0.0268658	0.740098	0.000248647	-0.331931	1	16	NUTF2	67880635	67906470	+	protein_coding
ENSG00000105053.6	-0.00938809	0.0282869	0.74013	0.000248584	-0.331888	1	19	VRK3	50479724	50529203	-	protein_coding
ENSG00000271576.1	0.0138013	0.0415877	0.740152	0.000248541	0.33186	1	1	RP11-486G15.2	84542014	84543614	-	lincRNA
ENSG00000187908.11	-0.0136353	0.0410959	0.740203	0.00024844	-0.331792	1	10	DMBT1	124320181	124403252	+	protein_coding
ENSG00000164916.9	0.00791711	0.0238679	0.740269	0.00024831	0.331706	1	7	FOXK1	4683388	4811074	+	protein_coding
ENSG00000236723.1	0.0143606	0.0433008	0.740311	0.000248225	0.331649	1	1	RP5-1024G6.2	53676128	53679447	-	antisense
ENSG00000163507.9	0.00683115	0.0205982	0.740319	0.00024821	0.331639	1	3	KIAA1524	108268716	108308491	-	protein_coding
ENSG00000155511.13	-0.0143701	0.0433384	0.740364	0.000248121	-0.331579	1	5	GRIA1	152869175	153193429	+	protein_coding
ENSG00000233588.1	0.0131332	0.0396158	0.740413	0.000248023	0.331514	1	13	CYP51P2	29296523	29298158	-	pseudogene
ENSG00000151790.4	-0.0104989	0.0316792	0.740489	0.000247872	-0.331413	1	4	TDO2	156775890	156841558	+	protein_coding
ENSG00000196562.10	-0.010776	0.0325259	0.74057	0.000247713	-0.331306	1	20	SULF2	46285092	46415360	-	protein_coding
ENSG00000138075.7	-0.0140519	0.0424167	0.740587	0.000247678	-0.331283	1	2	ABCG5	44039611	44066004	-	protein_coding
ENSG00000145331.9	-0.0107088	0.0323399	0.740702	0.00024745	-0.331131	1	4	TRMT10A	100467866	100485189	-	protein_coding
ENSG00000150630.2	0.0125245	0.0378256	0.740717	0.000247422	0.331112	1	4	VEGFC	177604689	177713881	-	protein_coding
ENSG00000092929.7	-0.00890955	0.0269184	0.740814	0.00024723	-0.330983	1	17	UNC13D	73823306	73840798	-	protein_coding
ENSG00000086205.12	0.0134544	0.0406562	0.740853	0.000247151	0.330931	1	11	FOLH1	49168187	49230222	-	protein_coding
ENSG00000143870.8	0.00647649	0.019571	0.740859	0.000247139	0.330923	1	2	PDIA6	10923517	10978103	-	protein_coding
ENSG00000261068.1	-0.0131219	0.0396777	0.741017	0.000246827	-0.330713	1	6	RP11-7K24.3	42059976	42061997	-	lincRNA
ENSG00000025708.8	-0.00790203	0.0239102	0.741187	0.000246491	-0.330488	1	22	TYMP	50964181	50968485	-	protein_coding
ENSG00000180777.9	-0.0140422	0.042506	0.741286	0.000246296	-0.330358	1	18	ANKRD30B	14728271	14852737	+	protein_coding
ENSG00000117643.10	-0.00870742	0.0263607	0.741315	0.000246239	-0.330319	1	1	MAN1C1	25943959	26112698	+	protein_coding
ENSG00000160818.12	-0.0091985	0.0278477	0.741318	0.000246232	-0.330315	1	1	GPATCH4	156564279	156571288	-	protein_coding
ENSG00000171714.10	0.0128905	0.0390294	0.741348	0.000246175	0.330276	1	11	ANO5	22214722	22304903	+	protein_coding
ENSG00000126602.6	-0.00867597	0.026274	0.741396	0.000246079	-0.330212	1	16	TRAP1	3701640	3767598	-	protein_coding
ENSG00000101546.8	-0.012014	0.0363956	0.741485	0.000245903	-0.330094	1	18	RBFA	77794358	77806397	+	protein_coding
ENSG00000137726.11	0.00875536	0.0265278	0.741522	0.00024583	0.330045	1	11	FXYD6	117707693	117748201	-	protein_coding
ENSG00000130881.9	0.00615278	0.0186495	0.741619	0.000245639	0.329916	1	19	LRP3	33668509	33698694	+	protein_coding
ENSG00000171466.5	-0.00966977	0.0293102	0.741623	0.000245632	-0.329911	1	19	ZNF562	9759330	9785776	-	protein_coding
ENSG00000146729.5	-0.00925291	0.0280498	0.741651	0.000245576	-0.329874	1	7	GBAS	56019486	56067874	+	protein_coding
ENSG00000167641.6	-0.0112068	0.0339761	0.741674	0.000245531	-0.329844	1	19	PPP1R14A	38741877	38747231	-	protein_coding
ENSG00000005436.9	0.00944778	0.0286489	0.741724	0.000245433	0.329778	1	2	GCFC2	75879126	75938115	-	protein_coding
ENSG00000125804.9	0.0142045	0.0430755	0.741738	0.000245405	0.329759	1	20	FAM182A	26035291	26073683	+	processed_transcript
ENSG00000204856.7	-0.0128238	0.038892	0.74176	0.000245361	-0.32973	1	12	FAM216A	110906169	110928190	+	protein_coding
ENSG00000175311.5	0.00852029	0.0258407	0.741764	0.000245353	0.329724	1	16	ANKS4B	21244986	21263750	+	protein_coding
ENSG00000262814.2	0.00864361	0.0262287	0.741898	0.00024509	0.329548	1	17	MRPL12	79670387	79674556	+	protein_coding
ENSG00000144451.14	-0.00883862	0.026821	0.741903	0.00024508	-0.329541	1	2	SPAG16	214149113	215275225	+	protein_coding
ENSG00000117983.13	0.00866807	0.0263095	0.741959	0.000244969	0.329466	1	11	MUC5B	1244296	1283406	+	protein_coding
ENSG00000231888.1	-0.0127695	0.0387595	0.741968	0.000244952	-0.329454	1	3	MTND5P15	176728507	176728855	-	pseudogene
ENSG00000237683.5	-0.0135058	0.0409948	0.741971	0.000244946	-0.329451	1	1	AL627309.1	134901	139379	-	protein_coding
ENSG00000104936.13	0.00800636	0.0243026	0.741975	0.000244938	0.329445	1	19	DMPK	46272975	46285810	-	protein_coding
ENSG00000164683.12	0.0135405	0.0411029	0.741987	0.000244914	0.329429	1	8	HEY1	80676245	80680098	-	protein_coding
ENSG00000147416.6	0.00964344	0.0292797	0.742043	0.000244805	0.329355	1	8	ATP6V1B2	20054878	20084330	+	protein_coding
ENSG00000183323.8	0.0112058	0.0340245	0.74205	0.000244789	0.329345	1	5	CCDC125	68576002	68628636	-	protein_coding
ENSG00000270265.1	0.0128754	0.0391043	0.742117	0.000244659	0.329258	1	4	RP11-731D1.4	152254927	152274376	-	lincRNA
ENSG00000124549.10	-0.0129927	0.0394742	0.742202	0.000244492	-0.329145	1	6	BTN2A3P	26421619	26432611	+	pseudogene
ENSG00000156639.7	-0.00789012	0.0239747	0.742234	0.000244429	-0.329102	1	6	ZFAND3	37787275	38122400	+	protein_coding
ENSG00000262119.1	-0.011215	0.0340847	0.742287	0.000244325	-0.329032	1	14	RP11-483C6.1	27061953	27063723	-	sense_intronic
ENSG00000136143.9	0.0104402	0.0317378	0.742347	0.000244206	0.328952	1	13	SUCLA2	48510622	48612125	-	protein_coding
ENSG00000182054.5	-0.00766052	0.0232919	0.742392	0.000244117	-0.328892	1	15	IDH2	90626277	90645736	-	protein_coding
ENSG00000171124.8	0.00647178	0.019684	0.742474	0.000243957	0.328785	1	19	FUT3	5842899	5851485	-	protein_coding
ENSG00000080031.5	0.00825731	0.0251155	0.742483	0.00024394	0.328773	1	19	PTPRH	55692616	55720874	-	protein_coding
ENSG00000178115.10	0.0145074	0.0441471	0.742603	0.000243704	0.328614	1	15	GOLGA8Q	30844183	30854704	+	protein_coding
ENSG00000124641.10	0.00936638	0.028506	0.742631	0.000243648	0.328576	1	6	MED20	41873092	41888877	-	protein_coding
ENSG00000204371.7	-0.00717751	0.021847	0.742662	0.000243587	-0.328535	1	6	EHMT2	31847536	31865464	-	protein_coding
ENSG00000165733.7	-0.00807711	0.0245993	0.742804	0.000243308	-0.328347	1	10	BMS1	43278249	43330385	+	protein_coding
ENSG00000162897.10	-0.0127288	0.0387739	0.742854	0.000243211	-0.328281	1	1	FCAMR	207131310	207143970	-	protein_coding
ENSG00000166523.3	-0.0123817	0.0377183	0.742864	0.000243191	-0.328268	1	12	CLEC4E	8685901	8693559	-	protein_coding
ENSG00000137872.11	0.0120942	0.0368476	0.742899	0.000243122	0.328221	1	15	SEMA6D	47476298	48066420	+	protein_coding
ENSG00000255031.1	0.0109527	0.0333748	0.742935	0.000243052	0.328174	1	11	RP11-802E16.3	67818207	67821229	+	antisense
ENSG00000223343.1	-0.0144099	0.0439115	0.742948	0.000243028	-0.328158	1	3	RP13-131K19.2	49022482	49027421	-	antisense
ENSG00000254740.2	-0.0134722	0.0410585	0.742975	0.000242974	-0.328122	1	11	RP11-334E6.3	119243416	119252323	+	antisense
ENSG00000260552.1	-0.0132282	0.0403168	0.742986	0.000242952	-0.328107	1	18	RP11-49I11.1	33759959	33767411	-	antisense
ENSG00000215021.4	0.00725083	0.0221003	0.743001	0.000242923	0.328087	1	12	PHB2	7074490	7079988	-	protein_coding
ENSG00000136521.8	0.00638164	0.0194521	0.743014	0.000242897	0.32807	1	3	NDUFB5	179322478	179345435	+	protein_coding
ENSG00000272690.1	0.0130817	0.0398783	0.743037	0.000242852	0.328039	1	3	RP11-803B1.8	75484499	75506637	+	lincRNA
ENSG00000145861.7	-0.0112329	0.0342538	0.743119	0.000242692	-0.327931	1	5	C1QTNF2	159774758	159797648	-	protein_coding
ENSG00000135750.10	-0.011287	0.0344243	0.743157	0.000242617	-0.32788	1	1	KCNK1	233749750	233808258	+	protein_coding
ENSG00000101126.11	0.00549764	0.0167687	0.743178	0.000242576	0.327852	1	20	ADNP	49505585	49547958	-	protein_coding
ENSG00000111181.8	0.0146217	0.0446168	0.743279	0.000242378	0.327718	1	12	SLC6A12	299243	323736	-	protein_coding
ENSG00000072657.4	-0.0114979	0.0350888	0.743307	0.000242323	-0.327681	1	12	TRHDE	72481046	73059422	+	protein_coding
ENSG00000070540.8	0.0102213	0.0311972	0.743342	0.000242256	0.327636	1	17	WIPI1	66417089	66453654	-	protein_coding
ENSG00000237624.1	-0.0137684	0.0420391	0.743434	0.000242075	-0.327514	1	1	OXCT2P1	39980628	39982162	+	pseudogene
ENSG00000142541.12	-0.00610442	0.0186538	0.743636	0.000241681	-0.327247	1	19	RPL13A	49990811	49995565	+	protein_coding
ENSG00000175084.7	-0.00982989	0.0300426	0.743673	0.000241609	-0.327198	1	2	DES	220283099	220291461	+	protein_coding
ENSG00000138587.5	-0.0112357	0.0343484	0.743739	0.00024148	-0.327111	1	15	MNS1	56713742	56757335	-	protein_coding
ENSG00000134461.11	-0.0119925	0.0366729	0.743812	0.000241337	-0.327014	1	10	ANKRD16	5903580	5931869	-	protein_coding
ENSG00000124177.10	-0.00760158	0.0232557	0.743921	0.000241125	-0.32687	1	20	CHD6	40030741	40247133	-	protein_coding
ENSG00000197937.8	-0.0105147	0.032173	0.74396	0.000241048	-0.326818	1	19	ZNF347	53627325	53662328	-	protein_coding
ENSG00000232063.1	0.0136146	0.0416609	0.743976	0.000241017	0.326797	1	9	RP11-307E17.8	97094758	97123230	+	lincRNA
ENSG00000237857.2	0.01339	0.0409765	0.743994	0.000240981	0.326773	1	9	RP11-435O5.2	98177116	98189078	-	lincRNA
ENSG00000268756.1	-0.0136008	0.0416299	0.744043	0.000240886	-0.326708	1	19	AC104534.2	39310806	39313863	+	antisense
ENSG00000115306.11	-0.0104827	0.0320898	0.744072	0.000240828	-0.326669	1	2	SPTBN1	54683422	54896812	+	protein_coding
ENSG00000175634.10	-0.00617894	0.0189205	0.744145	0.000240687	-0.326573	1	11	RPS6KB2	67195931	67202872	+	protein_coding
ENSG00000170571.7	-0.0074663	0.0228743	0.744271	0.000240441	-0.326406	1	5	EMB	49692026	49739082	-	protein_coding
ENSG00000143418.15	0.00987199	0.0302512	0.744326	0.000240334	0.326333	1	1	CERS2	150933059	150947479	-	protein_coding
ENSG00000187742.10	0.00834515	0.0255739	0.74434	0.000240307	0.326315	1	9	SECISBP2	91933421	91974557	+	protein_coding
ENSG00000106052.9	0.00646311	0.019807	0.744348	0.000240291	0.326305	1	7	TAX1BP1	27778950	27884183	+	protein_coding
ENSG00000081026.14	-0.00894256	0.0274124	0.74441	0.000240171	-0.326223	1	1	MAGI3	113933371	114228545	+	protein_coding
ENSG00000116151.9	0.00998268	0.0306062	0.744453	0.000240087	0.326166	1	1	MORN1	2252692	2323146	-	protein_coding
ENSG00000262420.2	0.0147397	0.0452104	0.74456	0.000239879	0.326024	1	16	RP11-490O6.2	11835766	11838362	+	antisense
ENSG00000133874.1	0.0104939	0.032191	0.744587	0.000239826	0.325989	1	8	RNF122	33405273	33424643	-	protein_coding
ENSG00000183060.11	-0.0137549	0.0421978	0.744607	0.000239787	-0.325962	1	15	LYSMD4	100255902	100273766	-	protein_coding
ENSG00000217929.3	-0.00717916	0.022026	0.744624	0.000239755	-0.32594	1	6	CICP18	142272	145083	-	pseudogene
ENSG00000177646.13	-0.0110972	0.0340524	0.744664	0.000239677	-0.325887	1	3	ACAD9	128598439	128634910	+	protein_coding
ENSG00000132694.14	0.00666239	0.0204439	0.744665	0.000239675	0.325886	1	1	ARHGEF11	156904632	157015162	-	protein_coding
ENSG00000187860.6	0.0110825	0.034013	0.744706	0.000239596	0.325832	1	22	CCDC157	30752624	30774647	+	protein_coding
ENSG00000160439.11	-0.00838584	0.0257418	0.744754	0.000239502	-0.325768	1	19	RDH13	55550476	55582659	-	protein_coding
ENSG00000185818.7	-0.0136477	0.0419283	0.744956	0.000239108	-0.3255	1	4	NAT8L	2061239	2070816	+	protein_coding
ENSG00000170634.8	-0.00978205	0.0300613	0.74503	0.000238966	-0.325403	1	2	ACYP2	54197975	54532437	+	protein_coding
ENSG00000115919.10	0.00982159	0.0301846	0.745044	0.000238937	0.325384	1	2	KYNU	143635067	143799890	+	protein_coding
ENSG00000079785.10	0.00618695	0.0190247	0.745178	0.000238677	0.325206	1	2	DDX1	15731302	15771235	+	protein_coding
ENSG00000232334.1	-0.0133616	0.0410902	0.7452	0.000238635	-0.325178	1	10	RP11-47G11.2	125763820	125764344	-	pseudogene
ENSG00000260339.1	-0.014285	0.0439326	0.745216	0.000238605	-0.325157	1	15	HEXA-AS1	72668454	72671129	+	antisense
ENSG00000249087.3	0.0135226	0.0415917	0.745238	0.000238561	0.325128	1	1	C1orf213	23695490	23698332	+	protein_coding
ENSG00000152147.6	0.0109807	0.0337967	0.745406	0.000238235	0.324905	1	2	GEMIN6	38978676	39012142	+	protein_coding
ENSG00000167528.8	0.00908977	0.0279794	0.74543	0.000238189	0.324873	1	12	ZNF641	48733791	48745197	-	protein_coding
ENSG00000215700.1	0.0129972	0.0400144	0.745475	0.000238102	0.324814	1	GL000191.1	PNRC2	29663	33264	+	protein_coding
ENSG00000167657.7	0.00550591	0.0169599	0.745605	0.000237851	0.324643	1	19	DAPK3	3958451	3971121	-	protein_coding
ENSG00000170348.4	-0.00588121	0.0181174	0.745625	0.000237812	-0.324617	1	14	TMED10	75598173	75643334	-	protein_coding
ENSG00000132906.13	0.0122179	0.0376501	0.745705	0.000237657	0.324511	1	1	CASP9	15817327	15853029	-	protein_coding
ENSG00000226147.1	-0.0124695	0.0384343	0.745761	0.000237548	-0.324436	1	1	TUBBP10	53460398	53461698	+	pseudogene
ENSG00000213047.7	-0.0072486	0.0223436	0.745777	0.000237517	-0.324415	1	1	DENND1B	197473878	197744826	-	protein_coding
ENSG00000128524.4	0.00992535	0.0306003	0.745822	0.000237429	0.324355	1	7	ATP6V1F	128502880	128505898	+	protein_coding
ENSG00000269942.1	-0.0139363	0.0429685	0.745836	0.000237403	-0.324337	1	13	RP11-29B2.5	103331776	103332308	+	lincRNA
ENSG00000259257.1	0.0144527	0.0445694	0.745884	0.00023731	0.324274	1	15	RP11-616M17.1	99878062	99878686	+	pseudogene
ENSG00000185880.8	0.0100904	0.0311183	0.745894	0.000237291	0.32426	1	15	TRIM69	45021186	45060027	+	protein_coding
ENSG00000117115.8	-0.00961175	0.0296545	0.745997	0.000237092	-0.324124	1	1	PADI2	17393256	17445948	-	protein_coding
ENSG00000050405.9	0.0079241	0.0244489	0.746008	0.00023707	0.324109	1	12	LIMA1	50569571	50677329	-	protein_coding
ENSG00000074657.9	-0.0072886	0.0224983	0.74612	0.000236854	-0.323962	1	18	ZNF532	56529832	56653712	+	protein_coding
ENSG00000186818.8	0.0111538	0.0344413	0.746204	0.000236692	0.323851	1	19	LILRB4	55155340	55181810	+	protein_coding
ENSG00000255517.2	0.0116981	0.0361227	0.746208	0.000236683	0.323845	1	11	CTD-3074O7.5	66240961	66247704	-	antisense
ENSG00000049130.9	-0.00769239	0.0237572	0.746248	0.000236606	-0.323792	1	12	KITLG	88886570	88974628	-	protein_coding
ENSG00000103550.9	0.0094809	0.0292852	0.746284	0.000236536	0.323744	1	16	KNOP1	19714902	19729557	-	protein_coding
ENSG00000168884.10	-0.00810365	0.0250348	0.746322	0.000236464	-0.323695	1	4	TNIP2	2743375	2758103	-	protein_coding
ENSG00000168268.6	-0.0111877	0.0345634	0.746329	0.000236451	-0.323686	1	3	NT5DC2	52558386	52569070	-	protein_coding
ENSG00000166439.5	0.00939783	0.0290362	0.746349	0.000236412	0.323659	1	11	RNF169	74459913	74553458	+	protein_coding
ENSG00000270172.1	0.0117643	0.03635	0.746364	0.000236382	0.323639	1	1	RP5-1024G6.8	53708036	53710212	-	lincRNA
ENSG00000163162.4	0.00914241	0.0282571	0.746436	0.000236244	0.323544	1	2	RNF149	101887681	101925163	-	protein_coding
ENSG00000066583.7	0.00924023	0.0285625	0.746463	0.000236192	0.323509	1	5	ISOC1	128430444	128449721	+	protein_coding
ENSG00000259775.1	0.0143864	0.044471	0.746469	0.00023618	0.3235	1	14	RP11-45P15.4	103798011	103798704	-	antisense
ENSG00000144161.8	0.0111118	0.0343558	0.746521	0.00023608	0.323432	1	2	ZC3H8	112969102	113012713	-	protein_coding
ENSG00000125755.14	-0.00551949	0.0170696	0.746582	0.000235963	-0.323351	1	19	SYMPK	46318668	46366548	-	protein_coding
ENSG00000143147.10	0.0111312	0.0344252	0.746587	0.000235952	0.323344	1	1	GPR161	168053997	168106821	-	protein_coding
ENSG00000153561.8	-0.00889939	0.0275232	0.74659	0.000235947	-0.323341	1	2	RMND5A	86947296	87005164	+	protein_coding
ENSG00000111775.2	-0.00654912	0.0202566	0.746614	0.0002359	-0.323308	1	12	COX6A1	120875893	120878545	+	protein_coding
ENSG00000189337.11	0.0104934	0.0324784	0.746781	0.000235579	0.323088	1	1	KAZN	14925200	15444539	+	protein_coding
ENSG00000105671.7	-0.00545664	0.0168902	0.746799	0.000235545	-0.323065	1	19	DDX49	19030484	19039436	+	protein_coding
ENSG00000138032.16	0.00774115	0.0239777	0.746963	0.000235229	0.322848	1	2	PPM1B	44395108	44471523	+	protein_coding
ENSG00000223891.1	-0.0122561	0.037963	0.746965	0.000235224	-0.322844	1	20	OSER1-AS1	42839600	42854667	+	lincRNA
ENSG00000269939.1	0.0117036	0.0362534	0.746978	0.000235198	0.322827	1	11	RP11-727A23.11	82896563	82898078	-	lincRNA
ENSG00000167207.7	0.0093091	0.0288424	0.747032	0.000235096	0.322757	1	16	NOD2	50727514	50766988	+	protein_coding
ENSG00000262619.1	-0.0123573	0.0382894	0.747049	0.000235062	-0.322734	1	13	LINC00621	23468795	23490508	-	lincRNA
ENSG00000263535.1	0.0138162	0.0428224	0.747121	0.000234924	0.322639	1	17	AK4P1	29672539	29673205	+	pseudogene
ENSG00000204150.7	0.012961	0.0401737	0.747132	0.000234903	0.322625	1	10	CTGLF11P	47708307	47730235	+	pseudogene
ENSG00000186523.10	-0.01467	0.0454774	0.747168	0.000234833	-0.322577	1	8	FAM86B1	12039605	12051642	-	protein_coding
ENSG00000167904.10	0.00915749	0.0283914	0.747192	0.000234787	0.322545	1	8	TMEM68	56608983	56685966	-	protein_coding
ENSG00000164068.11	0.00834411	0.0258728	0.747222	0.000234731	0.322506	1	3	RNF123	49726932	49758962	+	protein_coding
ENSG00000175701.6	-0.00850724	0.0263825	0.747258	0.000234661	-0.322458	1	2	LINC00116	110969106	111002997	-	lincRNA
ENSG00000063177.8	-0.00502987	0.0156015	0.747305	0.00023457	-0.322396	1	19	RPL18	49118585	49122793	-	protein_coding
ENSG00000143196.4	-0.0109594	0.0339952	0.747317	0.000234548	-0.32238	1	1	DPT	168664697	168698502	-	protein_coding
ENSG00000118503.10	-0.00981706	0.0304551	0.747343	0.000234497	-0.322345	1	6	TNFAIP3	138188351	138204449	+	protein_coding
ENSG00000125508.3	-0.0128198	0.0397745	0.747368	0.00023445	-0.322313	1	20	SRMS	62172163	62178857	-	protein_coding
ENSG00000259845.1	-0.0146665	0.0455056	0.747376	0.000234434	-0.322302	1	15	HERC2P10	31107474	31136356	+	pseudogene
ENSG00000171365.11	0.00914299	0.0283682	0.74738	0.000234426	0.322297	1	X	CLCN5	49687225	49863892	+	protein_coding
ENSG00000036828.9	-0.0136017	0.0422137	0.747445	0.000234301	-0.32221	1	3	CASR	121902530	122005342	+	protein_coding
ENSG00000136295.10	0.00707766	0.0219672	0.747459	0.000234274	0.322192	1	7	TTYH3	2671585	2704436	+	protein_coding
ENSG00000229659.1	0.0133812	0.0415374	0.747493	0.000234209	0.322147	1	10	RP11-345K20.2	75182017	75182454	-	pseudogene
ENSG00000067082.10	0.0113661	0.035286	0.747519	0.00023416	0.322114	1	10	KLF6	3818188	3827473	-	protein_coding
ENSG00000230069.3	0.014112	0.0438118	0.747525	0.000234147	0.322105	1	4	LRRC37A15P	103648431	103651878	-	pseudogene
ENSG00000106346.7	-0.00922343	0.0286377	0.74755	0.0002341	-0.322072	1	7	USP42	6144515	6201195	+	protein_coding
ENSG00000162433.10	-0.0116783	0.0362671	0.7476	0.000234004	-0.322006	1	1	AK4	65613232	65697828	+	protein_coding
ENSG00000112763.11	0.0101712	0.0315937	0.74765	0.000233907	0.321939	1	6	BTN2A1	26458150	26476849	+	protein_coding
ENSG00000258210.1	0.0143555	0.044604	0.747724	0.000233766	0.321842	1	12	RP11-478C19.2	110825268	110883353	-	processed_transcript
ENSG00000092330.11	0.00862137	0.0267942	0.747784	0.00023365	0.321762	1	14	TINF2	24708849	24711880	-	protein_coding
ENSG00000184454.6	0.0140324	0.043612	0.747789	0.00023364	0.321756	1	1	NCMAP	24882602	24935819	+	protein_coding
ENSG00000170027.5	-0.00615032	0.0191186	0.747837	0.000233548	-0.321692	1	7	YWHAG	75956116	75988348	-	protein_coding
ENSG00000244462.3	-0.00671771	0.0208827	0.747841	0.000233541	-0.321687	1	20	RBM12	34236847	34252878	-	protein_coding
ENSG00000234663.1	-0.011257	0.0349947	0.74785	0.000233525	-0.321676	1	2	AC104820.2	181966659	182264286	+	lincRNA
ENSG00000182827.8	0.00597853	0.0185858	0.747853	0.000233519	0.321672	1	1	ACBD3	226332380	226374431	-	protein_coding
ENSG00000100823.7	-0.0103026	0.0320341	0.747897	0.000233434	-0.321614	1	14	APEX1	20923350	20925927	+	protein_coding
ENSG00000154582.12	-0.00870714	0.0270775	0.747935	0.000233362	-0.321564	1	8	TCEB1	74851404	74884522	-	protein_coding
ENSG00000259287.1	0.0137368	0.0427202	0.747942	0.000233347	0.321554	1	15	RP11-3D4.2	34150918	34157026	-	antisense
ENSG00000179820.11	-0.00890781	0.0277038	0.747955	0.000233323	-0.321537	1	19	MYADM	54369477	54379691	+	protein_coding
ENSG00000185278.10	-0.00871518	0.0271096	0.747998	0.00023324	-0.32148	1	1	ZBTB37	173837220	173872687	+	protein_coding
ENSG00000157388.9	-0.0104229	0.0324256	0.748028	0.000233183	-0.32144	1	3	CACNA1D	53528683	53847760	+	protein_coding
ENSG00000091136.9	-0.0111092	0.034571	0.748101	0.000233044	-0.321345	1	7	LAMB1	107564244	107643700	-	protein_coding
ENSG00000109805.5	-0.00567206	0.017656	0.74817	0.000232911	-0.321253	1	4	NCAPG	17812525	17846485	+	protein_coding
ENSG00000078804.8	0.00907181	0.0282414	0.748192	0.000232868	0.321224	1	20	TP53INP2	33292094	33301243	+	protein_coding
ENSG00000176018.8	-0.00486127	0.015137	0.748247	0.000232763	-0.321151	1	5	LYSMD3	89811428	89825401	-	protein_coding
ENSG00000138604.5	0.00708224	0.0220549	0.748272	0.000232715	0.321118	1	15	GLCE	69452923	69564556	+	protein_coding
ENSG00000205726.9	0.0102201	0.0318294	0.748295	0.000232672	0.321089	1	21	ITSN1	35014706	35272165	+	protein_coding
ENSG00000160218.8	-0.00907448	0.0282749	0.748409	0.000232453	-0.320937	1	21	TRAPPC10	45432200	45526433	+	protein_coding
ENSG00000267041.1	-0.00961217	0.0299527	0.748429	0.000232416	-0.320911	1	19	ZNF850	37205285	37263727	-	protein_coding
ENSG00000170054.10	0.00963189	0.0300236	0.748506	0.000232269	0.32081	1	14	SERPINA9	94929054	94946026	-	protein_coding
ENSG00000137331.11	-0.0081998	0.0255644	0.74855	0.000232184	-0.320751	1	6	IER3	30710976	30712331	-	protein_coding
ENSG00000254352.1	-0.0137146	0.0427601	0.748564	0.000232158	-0.320733	1	8	RP11-578O24.2	79636031	79636371	-	pseudogene
ENSG00000226318.1	-0.0114651	0.0357548	0.74862	0.000232051	-0.32066	1	10	RP11-474D14.2	69720459	69721221	-	pseudogene
ENSG00000185304.12	-0.0141699	0.0442228	0.7488	0.000231706	-0.320421	1	2	RGPD2	88055474	88285309	-	protein_coding
ENSG00000251562.3	-0.00538757	0.0168175	0.74885	0.000231612	-0.320356	1	11	MALAT1	65265233	65273940	+	lincRNA
ENSG00000167525.9	-0.0126471	0.0394789	0.748853	0.000231606	-0.320352	1	17	PROCA1	27030215	27038872	-	protein_coding
ENSG00000181819.14	-0.0112774	0.0352087	0.748891	0.000231533	-0.320301	1	X	KCTD9P2	104650318	104651710	+	pseudogene
ENSG00000123684.8	-0.00862678	0.0269434	0.748981	0.000231361	-0.320182	1	1	LPGAT1	211916799	212004114	-	protein_coding
ENSG00000100068.7	0.00969012	0.0302782	0.749092	0.000231149	0.320036	1	22	LRP5L	25747385	25801344	-	protein_coding
ENSG00000182487.8	-0.0104552	0.0326729	0.749122	0.000231093	-0.319996	1	7	NCF1B	72634611	72649979	+	pseudogene
ENSG00000260054.1	0.00952655	0.0297797	0.749194	0.000230955	0.319901	1	7	RP11-611L7.1	6694495	6696063	+	lincRNA
ENSG00000185950.7	-0.00896419	0.0280262	0.749232	0.000230882	-0.319851	1	13	IRS2	110406184	110438915	-	protein_coding
ENSG00000272369.1	0.012337	0.0385762	0.749264	0.000230822	0.319809	1	12	RP11-446N19.1	46931285	47046333	+	lincRNA
ENSG00000186625.9	0.0114549	0.0358218	0.74929	0.000230773	0.319775	1	6	KATNA1	149916009	149970108	-	protein_coding
ENSG00000140104.9	-0.0120126	0.0375671	0.749297	0.000230758	-0.319765	1	14	C14orf79	105452112	105476819	+	protein_coding
ENSG00000131495.4	-0.00851093	0.0266189	0.749322	0.000230712	-0.319733	1	5	NDUFA2	140018325	140027370	-	protein_coding
ENSG00000196449.3	-0.0108496	0.0339346	0.749331	0.000230694	-0.319721	1	1	YRDC	38268616	38273857	-	protein_coding
ENSG00000187193.8	-0.0111126	0.034761	0.749357	0.000230645	-0.319686	1	16	MT1X	56716336	56718108	+	protein_coding
ENSG00000110446.5	-0.00935627	0.0292724	0.749401	0.000230561	-0.319628	1	11	SLC15A3	60704556	60720002	-	protein_coding
ENSG00000259682.1	0.0125139	0.0391554	0.749425	0.000230516	0.319597	1	15	RP11-702L15.4	64762452	64763563	+	sense_intronic
ENSG00000203306.3	-0.00904209	0.0282926	0.749428	0.00023051	-0.319593	1	11	AP001007.1	124958377	124960411	+	pseudogene
ENSG00000136111.8	0.0104241	0.032617	0.749428	0.00023051	0.319592	1	13	TBC1D4	75858808	76056250	-	protein_coding
ENSG00000196182.6	0.0068957	0.0215779	0.749443	0.000230481	0.319573	1	1	STK40	36805225	36851497	-	protein_coding
ENSG00000160746.8	0.0094783	0.0296678	0.749512	0.000230349	0.319481	1	3	ANO10	43396351	43733086	-	protein_coding
ENSG00000182795.12	-0.00999474	0.0312879	0.74954	0.000230296	-0.319445	1	1	C1orf116	207191866	207206101	-	protein_coding
ENSG00000085982.9	-0.0114552	0.035868	0.749595	0.000230192	-0.319372	1	2	USP40	234384166	234475428	-	protein_coding
ENSG00000167861.11	-0.00821958	0.0257386	0.749613	0.000230157	-0.319348	1	17	HID1	72946838	72969261	-	protein_coding
ENSG00000149564.7	0.012592	0.039478	0.749905	0.000229602	0.318963	1	11	ESAM	124622026	124632186	-	protein_coding
ENSG00000241014.1	0.012268	0.0384714	0.749962	0.000229494	0.318887	1	1	RP11-244H3.1	35439957	35450914	-	processed_transcript
ENSG00000175105.5	0.00708794	0.0222276	0.749967	0.000229484	0.318881	1	3	ZNF654	88188254	88193815	+	protein_coding
ENSG00000106211.8	0.00792268	0.0248509	0.750022	0.000229381	0.318809	1	7	HSPB1	75931861	75933612	+	protein_coding
ENSG00000184083.7	-0.0114921	0.0360474	0.750024	0.000229377	-0.318806	1	X	FAM120C	54094757	54209714	-	protein_coding
ENSG00000100299.13	-0.00692315	0.0217179	0.750047	0.000229334	-0.318776	1	22	ARSA	51061182	51066607	-	protein_coding
ENSG00000228107.1	-0.0128118	0.0401945	0.75007	0.000229289	-0.318745	1	21	AP000692.9	37732928	37734338	+	sense_overlapping
ENSG00000136940.9	0.00894202	0.0280552	0.750082	0.000229267	0.31873	1	9	PDCL	125560668	125590910	-	protein_coding
ENSG00000102409.9	0.0117817	0.0369745	0.750146	0.000229145	0.318645	1	X	BEX4	102470020	102472174	+	protein_coding
ENSG00000232081.1	-0.0127383	0.0399906	0.750231	0.000228984	-0.318533	1	22	LARGE-IT1	34119818	34120898	-	sense_intronic
ENSG00000179743.2	0.011047	0.0346923	0.750309	0.000228836	0.31843	1	1	RP11-169K16.9	16160560	16174642	-	antisense
ENSG00000172992.7	-0.0130664	0.0410351	0.750317	0.000228822	-0.31842	1	17	DCAKD	43100708	43138473	-	protein_coding
ENSG00000170231.11	-0.0121913	0.0382888	0.750329	0.000228799	-0.318404	1	5	FABP6	159614374	159665742	+	protein_coding
ENSG00000254732.1	0.0108434	0.0340706	0.750436	0.000228595	0.318262	1	11	RP11-691N7.6	57509635	57560715	+	protein_coding
ENSG00000163683.7	-0.00742072	0.0233208	0.750482	0.000228508	-0.318201	1	4	SMIM14	39547950	39640710	-	protein_coding
ENSG00000118762.3	-0.00931998	0.0292938	0.750517	0.000228442	-0.318155	1	4	PKD2	88928820	88998929	+	protein_coding
ENSG00000172817.3	-0.0115107	0.0361805	0.750524	0.000228428	-0.318146	1	8	CYP7B1	65500320	65711318	-	protein_coding
ENSG00000251169.2	-0.011357	0.0356985	0.750532	0.000228413	-0.318135	1	5	AC005355.2	133842243	133844920	+	lincRNA
ENSG00000250326.1	-0.0143975	0.0452647	0.750579	0.000228325	-0.318074	1	4	RP11-284M14.1	143854348	144106014	-	antisense
ENSG00000106823.8	-0.0105446	0.0331573	0.750622	0.000228244	-0.318017	1	9	ECM2	95256365	95298937	-	protein_coding
ENSG00000130545.11	0.00524712	0.016501	0.750644	0.000228202	0.317988	1	19	CRB3	6463788	6467232	+	protein_coding
ENSG00000171345.9	0.00838655	0.0263776	0.750679	0.000228135	0.317942	1	17	KRT19	39679869	39684560	-	protein_coding
ENSG00000269071.1	-0.0113553	0.035727	0.75076	0.000227982	-0.317835	1	5	AC138517.1	138852108	138852506	+	protein_coding
ENSG00000168005.4	-0.010807	0.0340057	0.750787	0.000227931	-0.317799	1	11	C11orf84	63580860	63595190	+	protein_coding
ENSG00000136044.7	-0.0089962	0.028308	0.750789	0.000227928	-0.317797	1	12	APPL2	105567074	105630016	-	protein_coding
ENSG00000176907.3	-0.0113494	0.0357254	0.750875	0.000227764	-0.317683	1	8	C8orf4	40010989	40012821	+	protein_coding
ENSG00000110696.5	0.00643641	0.0202632	0.750908	0.000227702	0.31764	1	11	C11orf58	16634679	16778428	+	protein_coding
ENSG00000221995.4	0.00699879	0.0220344	0.750915	0.000227689	0.317631	1	17	TIAF1	27400537	27418537	-	protein_coding
ENSG00000156273.11	0.00948208	0.0298543	0.750929	0.000227663	0.317612	1	21	BACH1	30566392	31003071	+	protein_coding
ENSG00000108958.4	-0.0106677	0.0335981	0.751008	0.000227513	-0.317508	1	17	AC016292.3	1761333	1761740	-	pseudogene
ENSG00000171303.5	-0.0133175	0.0419471	0.751027	0.000227478	-0.317483	1	2	KCNK3	26915619	26956288	+	protein_coding
ENSG00000106868.12	0.0122281	0.0385184	0.751044	0.000227445	0.31746	1	9	SUSD1	114803065	114937688	-	protein_coding
ENSG00000014123.9	-0.00688749	0.0217107	0.751212	0.000227128	-0.317239	1	6	UFL1	96969471	97003152	+	protein_coding
ENSG00000269110.1	-0.0116311	0.0366647	0.751219	0.000227114	-0.317229	1	19	CTC-513N18.7	20736598	20844389	-	lincRNA
ENSG00000268744.1	0.0138496	0.0436642	0.751253	0.000227051	0.317185	1	19	CTD-3105H18.14	12490003	12512088	-	protein_coding
ENSG00000088826.13	0.0120746	0.0380712	0.751273	0.000227013	0.317158	1	20	SMOX	4101627	4168394	+	protein_coding
ENSG00000105556.6	-0.00873023	0.027533	0.751331	0.000226904	-0.317082	1	19	MIER2	305575	344798	-	protein_coding
ENSG00000185928.7	-0.00800658	0.0252563	0.751383	0.000226805	-0.317013	1	16	PAGR1	29827285	29841948	+	protein_coding
ENSG00000030066.9	-0.00770116	0.0242945	0.751399	0.000226775	-0.316992	1	11	NUP160	47799639	47870107	-	protein_coding
ENSG00000116668.8	-0.0103822	0.0327531	0.751405	0.000226763	-0.316984	1	1	SWT1	185126212	185260897	+	protein_coding
ENSG00000180773.10	0.00920953	0.0290682	0.751526	0.000226535	0.316825	1	11	SLC36A4	92877341	92931130	-	protein_coding
ENSG00000068793.13	0.00894507	0.0282379	0.751563	0.000226465	0.316775	1	15	CYFIP1	22892005	23006016	+	protein_coding
ENSG00000168434.8	-0.00937367	0.0295927	0.751578	0.000226438	-0.316756	1	16	COG7	23399814	23464501	-	protein_coding
ENSG00000167216.12	-0.0122213	0.0385979	0.751672	0.000226259	-0.316631	1	18	KATNAL2	44497455	44627658	+	protein_coding
ENSG00000169116.7	-0.00763441	0.0241135	0.751694	0.000226218	-0.316603	1	4	PARM1	75858305	75975325	+	protein_coding
ENSG00000198838.7	-0.0107405	0.0339276	0.751718	0.000226172	-0.316571	1	15	RYR3	33603163	34158303	+	protein_coding
ENSG00000116711.8	0.0101487	0.0320603	0.751734	0.000226144	0.316551	1	1	PLA2G4A	186798085	186958113	+	protein_coding
ENSG00000150625.12	0.0123976	0.0391678	0.751753	0.000226107	0.316525	1	4	GPM6A	176554085	176923815	-	protein_coding
ENSG00000128383.8	-0.0104328	0.0329613	0.751758	0.000226097	-0.316518	1	22	APOBEC3A	39348746	39359188	+	protein_coding
ENSG00000170215.4	0.0129888	0.0410455	0.751811	0.000225999	0.316449	1	9	FAM27B	67792938	67794111	-	protein_coding
ENSG00000135441.3	-0.00707442	0.0223616	0.751875	0.000225878	-0.316364	1	12	BLOC1S1	56109820	56113871	+	protein_coding
ENSG00000172935.8	0.00803634	0.025408	0.75193	0.000225773	0.316291	1	11	MRGPRF	68771863	68780877	-	protein_coding
ENSG00000123472.8	0.00984181	0.0311185	0.751948	0.000225741	0.316268	1	1	ATPAF1	47098409	47139539	-	protein_coding
ENSG00000171914.10	-0.00828446	0.0261983	0.751984	0.000225673	-0.316221	1	15	TLN2	62682725	63136830	+	protein_coding
ENSG00000267277.1	0.0131629	0.0416294	0.752006	0.000225631	0.316192	1	19	CTD-2342J14.6	11478799	11485611	-	antisense
ENSG00000165476.8	-0.00630206	0.0199323	0.752021	0.000225604	-0.316172	1	10	REEP3	65281123	65384883	+	protein_coding
ENSG00000100628.7	-0.00997634	0.0315553	0.752034	0.000225578	-0.316154	1	14	ASB2	94400499	94443137	-	protein_coding
ENSG00000185414.15	-0.0119024	0.0376591	0.752109	0.000225438	-0.316056	1	2	MRPL30	99797542	99814089	+	protein_coding
ENSG00000103313.7	-0.0124232	0.0393116	0.752137	0.000225385	-0.316019	1	16	MEFV	3292028	3306627	-	protein_coding
ENSG00000254373.1	0.00871055	0.0275665	0.752164	0.000225334	0.315984	1	5	RP11-34P1.2	159685260	159685592	+	pseudogene
ENSG00000104953.14	0.0134978	0.042731	0.752244	0.000225184	0.315878	1	19	TLE6	2977444	2995177	+	protein_coding
ENSG00000076053.6	0.00582027	0.0184325	0.752332	0.000225018	0.315762	1	11	RBM7	114270752	114284925	+	protein_coding
ENSG00000203791.9	-0.0107103	0.033928	0.752397	0.000224897	-0.315676	1	10	METTL10	126436718	126480439	-	protein_coding
ENSG00000244327.1	0.0129424	0.0410007	0.752408	0.000224875	0.315662	1	3	RP11-383G6.3	142184157	142191179	-	sense_overlapping
ENSG00000122687.13	-0.0108441	0.0343725	0.75254	0.000224629	-0.315488	1	7	FTSJ2	2273866	2281840	-	protein_coding
ENSG00000105227.10	-0.0103727	0.0328842	0.752582	0.000224549	-0.315433	1	19	PRX	40899675	40919273	-	protein_coding
ENSG00000260136.1	-0.0108923	0.0345384	0.75263	0.000224459	-0.315369	1	16	CTD-2270L9.4	23464079	23468927	+	lincRNA
ENSG00000180828.1	0.0124348	0.0394307	0.752638	0.000224444	0.315358	1	8	BHLHE22	65492814	65496181	+	protein_coding
ENSG00000168675.14	-0.00932181	0.0295604	0.752646	0.000224429	-0.315348	1	18	LDLRAD4	13217497	13652754	+	protein_coding
ENSG00000007312.8	-0.00864073	0.0274036	0.752672	0.000224381	-0.315314	1	17	CD79B	62006100	62009714	-	protein_coding
ENSG00000140474.8	0.00834196	0.0264607	0.752714	0.000224302	0.315258	1	15	ULK3	75128457	75135687	-	protein_coding
ENSG00000221817.5	0.0117847	0.0373865	0.752748	0.000224238	0.315214	1	10	RP11-137L10.6	75255283	75279828	+	processed_transcript
ENSG00000183463.5	0.00968232	0.0307251	0.752813	0.000224116	0.315128	1	13	URAD	28551851	28562791	-	protein_coding
ENSG00000139620.8	0.00947223	0.0300615	0.752838	0.000224068	0.315095	1	12	KANSL2	49047184	49076021	-	protein_coding
ENSG00000175262.10	0.0130512	0.0414317	0.752906	0.000223941	0.315005	1	1	C1orf127	11006528	11042094	-	protein_coding
ENSG00000151834.11	0.0113275	0.0359716	0.752986	0.000223792	0.3149	1	4	GABRA2	46250444	46477247	-	protein_coding
ENSG00000273466.1	0.0131572	0.0417934	0.753051	0.00022367	0.314815	1	2	RP11-548H3.1	219497979	219498737	-	antisense
ENSG00000123983.9	0.00704091	0.0223675	0.753075	0.000223626	0.314783	1	2	ACSL3	223725652	223809357	+	protein_coding
ENSG00000205339.5	0.005777	0.0183525	0.753077	0.000223622	0.31478	1	11	IPO7	9406169	9469673	+	protein_coding
ENSG00000073417.10	-0.0113241	0.0359839	0.753139	0.000223506	-0.314698	1	15	PDE8A	85523671	85682376	+	protein_coding
ENSG00000189157.9	-0.00916173	0.0291348	0.75332	0.000223167	-0.31446	1	4	FAM47E	77135193	77204933	+	protein_coding
ENSG00000159259.7	0.00865932	0.0275415	0.753358	0.000223096	0.31441	1	21	CHAF1B	37757676	37791313	+	protein_coding
ENSG00000175906.4	-0.012584	0.0400357	0.753427	0.000222966	-0.314318	1	17	ARL4D	41476327	41478505	+	protein_coding
ENSG00000107882.7	0.00826471	0.0263036	0.753514	0.000222804	0.314204	1	10	SUFU	104263744	104393292	+	protein_coding
ENSG00000115317.7	0.00941897	0.0299795	0.753532	0.00022277	0.31418	1	2	HTRA2	74756504	74760472	+	protein_coding
ENSG00000181104.6	0.0109759	0.0349358	0.753536	0.000222762	0.314174	1	5	F2R	76011868	76031606	+	protein_coding
ENSG00000228741.2	-0.0130986	0.0416983	0.753571	0.000222697	-0.314128	1	13	RP11-309I15.1	24553949	24609166	+	lincRNA
ENSG00000063241.3	-0.00616088	0.0196173	0.753628	0.000222592	-0.314054	1	19	ISOC2	55964352	55973710	-	protein_coding
ENSG00000272989.1	-0.0112336	0.0357699	0.753629	0.000222588	-0.314052	1	3	RP13-616I3.1	197232133	197233857	-	lincRNA
ENSG00000247735.2	-0.0137773	0.0438712	0.753639	0.00022257	-0.314039	1	16	CTD-2574D22.2	29938157	29940254	+	antisense
ENSG00000136014.7	-0.0123128	0.039211	0.753659	0.000222534	-0.314014	1	12	USP44	95910336	95945266	-	protein_coding
ENSG00000164830.13	-0.00906672	0.0288865	0.753765	0.000222336	-0.313874	1	8	OXR1	107282473	107764922	+	protein_coding
ENSG00000188549.8	-0.0100912	0.0321625	0.753853	0.000222172	-0.313758	1	15	C15orf52	40623653	40633168	-	protein_coding
ENSG00000141391.9	0.0127403	0.0406058	0.753854	0.000222169	0.313756	1	18	SLMO1	12407895	12432237	+	protein_coding
ENSG00000135392.11	-0.0082136	0.0261784	0.753855	0.000222167	-0.313754	1	12	DNAJC14	56214744	56224608	-	protein_coding
ENSG00000120837.3	-0.0071789	0.0228871	0.753922	0.000222042	-0.313666	1	12	NFYB	104510855	104532067	-	protein_coding
ENSG00000172428.6	0.00808695	0.0257875	0.753973	0.000221948	0.3136	1	2	MYEOV2	241065980	241076224	-	protein_coding
ENSG00000197601.8	0.00606661	0.0193463	0.753987	0.000221921	0.313581	1	11	FAR1	13690217	13753893	+	protein_coding
ENSG00000104960.11	-0.00627241	0.0200047	0.754012	0.000221874	-0.313548	1	19	PTOV1	50353992	50364001	+	protein_coding
ENSG00000161714.7	0.0071495	0.0228172	0.754171	0.000221578	0.313338	1	17	PLCD3	43186335	43210721	-	protein_coding
ENSG00000188895.7	0.0117067	0.0373628	0.75418	0.000221561	0.313326	1	17	MSL1	38278551	38293042	+	protein_coding
ENSG00000232745.2	-0.013528	0.0431935	0.754279	0.000221377	-0.313196	1	1	ANKRD20A14P	142803532	142827235	+	pseudogene
ENSG00000145087.8	-0.0127183	0.0406391	0.75446	0.00022104	-0.312958	1	3	STXBP5L	120626919	121143608	+	protein_coding
ENSG00000163935.9	-0.0131974	0.0421744	0.754485	0.000220994	-0.312925	1	3	SFMBT1	52937588	53080766	-	protein_coding
ENSG00000104998.2	-0.008031	0.0256716	0.754553	0.000220868	-0.312836	1	19	IL27RA	14142560	14163743	+	protein_coding
ENSG00000158987.15	-0.00787022	0.0251588	0.754563	0.000220849	-0.312822	1	5	RAPGEF6	130759614	130970929	-	protein_coding
ENSG00000108242.8	0.0079941	0.0255602	0.754613	0.000220755	0.312756	1	10	CYP2C18	96443251	96495947	+	protein_coding
ENSG00000205184.2	0.0124655	0.0398571	0.754614	0.000220755	0.312755	1	8	SLC10A5P1	82546592	82547897	-	pseudogene
ENSG00000232586.1	-0.0134481	0.0430484	0.754888	0.000220246	-0.312394	1	1	RP11-46A10.4	180918835	180924023	-	antisense
ENSG00000198298.8	0.0109586	0.0351089	0.755088	0.000219874	0.312131	1	10	ZNF485	44101855	44113351	+	protein_coding
ENSG00000123064.8	-0.0049001	0.0157005	0.755113	0.000219827	-0.312098	1	12	DDX54	113594979	113623284	-	protein_coding
ENSG00000227184.3	0.00531401	0.0170268	0.755114	0.000219826	0.312097	1	8	EPPK1	144939497	144952632	-	protein_coding
ENSG00000132646.6	-0.00594492	0.0190499	0.755133	0.00021979	-0.312071	1	20	PCNA	5095599	5107272	-	protein_coding
ENSG00000234996.3	0.0116283	0.0372637	0.755146	0.000219767	0.312055	1	1	RP11-480I12.7	202830882	202844369	+	lincRNA
ENSG00000006611.11	-0.00736353	0.0236003	0.75518	0.000219703	-0.31201	1	11	USH1C	17515442	17565963	-	protein_coding
ENSG00000124383.4	-0.0104248	0.0334165	0.755214	0.00021964	-0.311965	1	2	MPHOSPH10	71357444	71377231	+	protein_coding
ENSG00000158793.9	-0.0102038	0.0327101	0.755228	0.000219615	-0.311947	1	1	NIT1	161087876	161095235	+	protein_coding
ENSG00000204161.9	-0.009664	0.0309803	0.755233	0.000219605	-0.31194	1	10	C10orf128	50362773	50396630	-	protein_coding
ENSG00000198721.8	0.00821455	0.0263366	0.755259	0.000219557	0.311906	1	6	ECI2	4115923	4135831	-	protein_coding
ENSG00000255471.1	-0.0126097	0.0404373	0.755313	0.000219457	-0.311834	1	11	RP11-736K20.5	86603256	86636079	-	antisense
ENSG00000250859.1	-0.0129814	0.0416358	0.75535	0.000219388	-0.311785	1	5	HNRNPKP1	126847156	126848534	-	pseudogene
ENSG00000090920.9	0.00948864	0.0304388	0.755394	0.000219308	0.311728	1	19	FCGBP	40353963	40440533	-	protein_coding
ENSG00000151779.8	-0.00840566	0.0269709	0.755449	0.000219206	-0.311656	1	2	NBAS	15307032	15701454	-	protein_coding
ENSG00000116017.6	-0.00966533	0.0310189	0.755495	0.00021912	-0.311595	1	19	ARID3A	925781	975939	+	protein_coding
ENSG00000196878.8	-0.00785372	0.0252051	0.755497	0.000219117	-0.311593	1	1	LAMB3	209788215	209825811	-	protein_coding
ENSG00000113812.9	0.0117884	0.0378368	0.755522	0.000219069	0.311559	1	3	ACTR8	53901093	53916229	-	protein_coding
ENSG00000166130.10	-0.00959622	0.0308014	0.755528	0.000219059	-0.311552	1	12	IKBIP	99007183	99038891	-	protein_coding
ENSG00000103342.8	0.00606249	0.0194599	0.755539	0.000219039	0.311538	1	16	GSPT1	11961985	12009939	-	protein_coding
ENSG00000236618.2	0.0112372	0.0360709	0.755543	0.000219031	0.311531	1	17	PITPNA-AS1	1420225	1421390	+	antisense
ENSG00000117090.10	-0.00818181	0.0262795	0.75569	0.000218759	-0.311338	1	1	SLAMF1	160577890	160617085	-	protein_coding
ENSG00000166965.8	0.0104699	0.0336558	0.755881	0.000218407	0.311087	1	15	RCCD1	91498100	91506349	+	protein_coding
ENSG00000228253.1	-0.00545622	0.0175398	0.755889	0.000218392	-0.311077	1	M	MT-ATP8	8366	8572	+	protein_coding
ENSG00000133935.6	-0.0104084	0.0334645	0.755926	0.000218324	-0.311028	1	14	C14orf1	76116134	76127532	-	protein_coding
ENSG00000204469.8	-0.00541446	0.0174176	0.756053	0.000218089	-0.310861	1	6	PRRC2A	31588497	31605548	+	protein_coding
ENSG00000128335.9	0.00928363	0.0298721	0.756115	0.000217975	0.310779	1	22	APOL2	36622256	36636000	-	protein_coding
ENSG00000258199.1	0.0117271	0.0377393	0.756144	0.00021792	0.31074	1	12	RP11-977G19.5	56556143	56584068	-	sense_overlapping
ENSG00000270083.1	0.0132398	0.0426115	0.756168	0.000217876	0.310709	1	22	RP1-257I20.14	42485634	42486032	-	sense_intronic
ENSG00000160551.5	-0.00593962	0.0191211	0.756227	0.000217767	-0.310631	1	17	TAOK1	27717482	27878922	+	protein_coding
ENSG00000125691.8	-0.00593935	0.0191322	0.756374	0.000217495	-0.310437	1	17	RPL23	37004118	37010096	-	protein_coding
ENSG00000253307.1	-0.0134731	0.0434052	0.756401	0.000217446	-0.310402	1	8	RP11-10J21.4	142262385	142263391	-	antisense
ENSG00000137077.3	0.0103284	0.0332808	0.756447	0.000217361	0.310341	1	9	CCL21	34709002	34710121	-	protein_coding
ENSG00000095380.10	-0.00678559	0.0218716	0.756519	0.000217228	-0.310247	1	9	NANS	100819021	100845357	+	protein_coding
ENSG00000123600.14	-0.00958166	0.0308947	0.756601	0.000217077	-0.310139	1	2	METTL8	172173919	172291312	-	protein_coding
ENSG00000268032.3	0.0131895	0.0425291	0.756608	0.000217064	0.31013	1	19	CTB-52I2.4	18133212	18142909	+	pseudogene
ENSG00000157426.9	0.0106596	0.0343744	0.756629	0.000217027	0.310103	1	4	AASDH	57204456	57253666	-	protein_coding
ENSG00000215012.4	0.010019	0.0323283	0.756772	0.000216762	0.309914	1	22	C22orf29	19833661	19842419	-	protein_coding
ENSG00000231434.1	-0.0123109	0.0397265	0.756789	0.000216732	-0.309892	1	1	RP11-144L1.8	158493462	158495628	+	pseudogene
ENSG00000131143.4	0.00680924	0.0219741	0.756801	0.00021671	0.309876	1	16	COX4I1	85832239	85840650	+	protein_coding
ENSG00000138795.5	0.0103711	0.0334849	0.756916	0.000216497	0.309724	1	4	LEF1	108968701	109090112	-	protein_coding
ENSG00000174080.6	0.00798405	0.025781	0.756945	0.000216445	0.309687	1	11	CTSF	66330934	66336312	-	protein_coding
ENSG00000184825.4	-0.00441518	0.0142574	0.756954	0.000216429	-0.309675	1	6	HIST1H2AH	27114861	27115317	+	protein_coding
ENSG00000213132.2	0.00768125	0.024821	0.757112	0.000216137	0.309466	1	3	AC022498.1	187896331	187898598	+	protein_coding
ENSG00000106069.16	-0.0119783	0.0387083	0.757125	0.000216113	-0.309449	1	7	CHN2	29161890	29553944	+	protein_coding
ENSG00000135643.4	0.0118958	0.0384584	0.757226	0.000215929	0.309317	1	12	KCNMB4	70760056	70828072	+	protein_coding
ENSG00000133624.9	-0.00823317	0.0266235	0.757281	0.000215828	-0.309245	1	7	ZNF767	149244245	149321843	-	pseudogene
ENSG00000223496.1	0.0116875	0.037801	0.757327	0.000215743	0.309184	1	16	EXOSC6	70284134	70285833	-	protein_coding
ENSG00000267534.1	-0.0102119	0.0330454	0.757446	0.000215525	-0.309028	1	19	S1PR2	10334520	10341948	-	protein_coding
ENSG00000164488.7	-0.00945909	0.0306128	0.757473	0.000215474	-0.308991	1	6	DACT2	168693510	168720434	-	protein_coding
ENSG00000119771.10	-0.0110353	0.0357161	0.757488	0.000215448	-0.308973	1	2	KLHL29	23608088	23931481	+	protein_coding
ENSG00000260774.1	-0.0126841	0.0410527	0.757489	0.000215445	-0.30897	1	5	CTD-2083E4.4	214013	217394	-	processed_transcript
ENSG00000136305.7	-0.0122638	0.0397054	0.757566	0.000215305	-0.30887	1	14	CIDEB	24774302	24780636	-	protein_coding
ENSG00000110888.13	0.00814363	0.0263662	0.757569	0.000215299	0.308866	1	12	CAPRIN2	30862486	30907885	-	protein_coding
ENSG00000131016.12	0.00705921	0.0228555	0.757571	0.000215295	0.308863	1	6	AKAP12	151561134	151679692	+	protein_coding
ENSG00000153975.5	-0.00945076	0.0306048	0.757619	0.000215208	-0.3088	1	6	ZUFSP	116956781	116989957	-	protein_coding
ENSG00000139289.9	-0.0094714	0.0306739	0.757637	0.000215175	-0.308777	1	12	PHLDA1	76419227	76427712	-	protein_coding
ENSG00000242265.1	-0.0103455	0.0335101	0.757673	0.000215108	-0.308729	1	7	PEG10	94285637	94299007	+	protein_coding
ENSG00000144935.10	0.00946172	0.0306558	0.757737	0.00021499	0.308644	1	3	TRPC1	142442916	142526730	+	protein_coding
ENSG00000164465.14	-0.0126374	0.0409495	0.757763	0.000214943	-0.30861	1	6	DCBLD1	117774980	117891021	+	protein_coding
ENSG00000100490.5	0.0118651	0.0384507	0.757788	0.000214898	0.308578	1	14	CDKL1	50796310	50883179	-	protein_coding
ENSG00000088538.12	0.0125466	0.0406622	0.757803	0.00021487	0.308558	1	3	DOCK3	50712672	51421629	+	protein_coding
ENSG00000122711.4	-0.011087	0.0359376	0.757841	0.0002148	-0.308508	1	9	SPINK4	33218363	33248565	+	protein_coding
ENSG00000251417.1	-0.0125887	0.0408145	0.757895	0.000214702	-0.308437	1	16	RP11-1348G14.4	28814097	28829149	+	lincRNA
ENSG00000168078.5	0.00522778	0.0169507	0.757914	0.000214666	0.308411	1	8	PBK	27667137	27695612	-	protein_coding
ENSG00000136872.13	-0.0111139	0.0360399	0.757939	0.000214621	-0.308379	1	9	ALDOB	104182860	104198105	-	protein_coding
ENSG00000112561.13	-0.00702833	0.0227969	0.757997	0.000214514	-0.308302	1	6	TFEB	41651716	41703997	-	protein_coding
ENSG00000185825.11	-0.00589655	0.0191285	0.758029	0.000214456	-0.30826	1	X	BCAP31	152965947	152990152	-	protein_coding
ENSG00000214022.7	0.00432772	0.0140449	0.758125	0.000214281	0.308134	1	7	REPIN1	150065278	150071133	+	protein_coding
ENSG00000223648.2	-0.0103554	0.0336253	0.758254	0.000214045	-0.307965	1	14	IGHV3-64	107113741	107114274	-	IG_V_gene
ENSG00000187474.4	0.0104442	0.0339209	0.758305	0.000213951	0.307897	1	19	FPR3	52298416	52329442	+	protein_coding
ENSG00000146469.8	-0.0113299	0.0368095	0.75838	0.000213814	-0.307799	1	6	VIP	153071933	153080900	+	protein_coding
ENSG00000260852.1	0.0110607	0.0359383	0.758403	0.000213773	0.307769	1	16	FBXL19-AS1	30930640	30934590	-	antisense
ENSG00000141429.9	0.00683489	0.0222097	0.758422	0.000213738	0.307744	1	18	GALNT1	33161081	33291798	+	protein_coding
ENSG00000163462.13	-0.0129497	0.0420997	0.758535	0.000213532	-0.307595	1	1	TRIM46	155145873	155157447	+	protein_coding
ENSG00000113575.5	-0.005952	0.019359	0.758642	0.000213337	-0.307455	1	5	PPP2CA	133530025	133561833	-	protein_coding
ENSG00000135976.12	0.00930835	0.0302816	0.758689	0.000213251	0.307393	1	2	ANKRD36	97779233	97930258	+	protein_coding
ENSG00000177854.7	0.0111198	0.0361966	0.758831	0.000212991	0.307205	1	X	TMEM187	153237778	153248646	+	protein_coding
ENSG00000023318.7	0.00600901	0.0195608	0.758838	0.000212978	0.307196	1	9	ERP44	102741461	102861322	-	protein_coding
ENSG00000134874.13	-0.00908666	0.029584	0.758875	0.000212912	-0.307148	1	13	DZIP1	96230457	96296957	-	protein_coding
ENSG00000112149.5	0.00896763	0.0291969	0.758879	0.000212905	0.307143	1	6	CD83	14117872	14137149	+	protein_coding
ENSG00000186889.5	-0.0137423	0.044747	0.758904	0.00021286	-0.307111	1	2	TMEM17	62727356	62739029	-	protein_coding
ENSG00000127463.9	0.00803834	0.0261755	0.758916	0.000212837	0.307094	1	1	EMC1	19542158	19578046	-	protein_coding
ENSG00000134830.3	0.0122004	0.0397411	0.758989	0.000212704	0.306998	1	19	C5AR2	47835404	47846606	+	protein_coding
ENSG00000120053.9	0.00776279	0.0253155	0.75926	0.000212211	0.306642	1	10	GOT1	101156627	101190381	-	protein_coding
ENSG00000224822.1	0.0068518	0.0223466	0.759281	0.000212173	0.306614	1	3	THRB-IT1	24496627	24500925	-	sense_intronic
ENSG00000257923.5	0.0060575	0.0197585	0.759309	0.000212121	0.306577	1	7	CUX1	101458959	101927249	+	protein_coding
ENSG00000115652.10	0.00993318	0.0324005	0.759311	0.000212118	0.306575	1	2	UXS1	106709759	106810795	-	protein_coding
ENSG00000229585.4	-0.0132841	0.0433398	0.75936	0.000212029	-0.30651	1	4	RPL21P44	54852754	54853225	-	pseudogene
ENSG00000187824.4	-0.0131919	0.0430412	0.759372	0.000212008	-0.306495	1	17	TMEM220	10602332	10633633	-	protein_coding
ENSG00000109689.10	0.00903349	0.0294775	0.759403	0.00021195	0.306454	1	4	STIM2	26859300	27027003	+	protein_coding
ENSG00000169715.10	0.0122763	0.0400733	0.759485	0.000211802	0.306347	1	16	MT1E	56659387	56661024	+	protein_coding
ENSG00000184640.13	0.00537502	0.0175638	0.759727	0.000211363	0.306029	1	17	2009-09-01	75276651	75496678	+	protein_coding
ENSG00000105329.5	-0.00726851	0.0237512	0.759727	0.000211361	-0.306028	1	19	TGFB1	41807492	41859816	-	protein_coding
ENSG00000218014.1	-0.0108005	0.0352937	0.759734	0.000211349	-0.306018	1	6	KRT19P1	72294424	72295609	+	pseudogene
ENSG00000101871.10	0.00954945	0.0312175	0.759824	0.000211186	0.3059	1	X	MID1	10413350	10851773	-	protein_coding
ENSG00000118271.5	0.0118887	0.0388704	0.759859	0.000211122	0.305854	1	18	TTR	29171689	29178974	+	protein_coding
ENSG00000259498.1	0.0118725	0.0388237	0.759896	0.000211056	0.305806	1	15	RP11-244F12.3	63338233	63341586	-	antisense
ENSG00000112984.7	0.00555465	0.0181647	0.759905	0.000211039	0.305794	1	5	KIF20A	137514408	137523404	+	protein_coding
ENSG00000100311.12	0.0104182	0.0340869	0.760024	0.000210823	0.305638	1	22	PDGFB	39619364	39640756	-	protein_coding
ENSG00000260589.1	-0.0132909	0.0435053	0.760129	0.000210633	-0.3055	1	10	RP11-390B4.5	17683283	17685877	-	antisense
ENSG00000164889.8	-0.00564954	0.018493	0.760131	0.000210629	-0.305497	1	7	SLC4A2	150754297	150773614	+	protein_coding
ENSG00000218346.1	-0.0127947	0.0418934	0.760196	0.000210512	-0.305412	1	6	VN1R14P	26630782	26632007	-	pseudogene
ENSG00000162998.4	0.00811141	0.0265632	0.760233	0.000210445	0.305363	1	2	FRZB	183698002	183731890	-	protein_coding
ENSG00000188659.5	0.0133162	0.0436165	0.76028	0.000210361	0.305302	1	15	FAM154B	82555151	82577271	+	protein_coding
ENSG00000149499.7	0.00679543	0.0222608	0.760308	0.00021031	0.305265	1	11	EML3	62369690	62380237	-	protein_coding
ENSG00000239373.2	-0.0105691	0.0346277	0.760341	0.000210249	-0.305221	1	1	RN7SL425P	171461550	171461858	+	misc_RNA
ENSG00000205758.7	-0.00845652	0.0277122	0.760391	0.000210158	-0.305155	1	21	CRYZL1	34961647	35016232	-	protein_coding
ENSG00000249915.3	0.0101366	0.0332243	0.760436	0.000210077	0.305096	1	5	PDCD6	271736	353971	+	protein_coding
ENSG00000167615.12	0.00527854	0.0173013	0.760437	0.000210075	0.305095	1	19	LENG8	54960065	54973217	+	protein_coding
ENSG00000197182.8	0.00671443	0.0220115	0.760477	0.000210003	0.305042	1	22	FLJ27365	46449749	46509808	+	protein_coding
ENSG00000133027.13	-0.00885467	0.0290317	0.760509	0.000209945	-0.305	1	17	PEMT	17408877	17495022	-	protein_coding
ENSG00000227345.4	0.0111445	0.0365515	0.760586	0.000209807	0.3049	1	10	PARG	51026325	51130715	-	protein_coding
ENSG00000178950.12	-0.00374559	0.0122847	0.760587	0.000209805	-0.304899	1	4	GAK	843064	926161	-	protein_coding
ENSG00000224475.1	-0.0118773	0.0389976	0.760841	0.000209346	-0.304565	1	7	AC073900.4	96830020	96830795	-	pseudogene
ENSG00000113396.8	0.00958571	0.0314777	0.760872	0.000209289	0.304524	1	5	SLC27A6	127873706	128369335	+	protein_coding
ENSG00000224043.3	-0.01373	0.0451007	0.760944	0.000209159	-0.304429	1	2	AC016725.4	135493034	135676280	-	antisense
ENSG00000173210.15	0.00956048	0.0314115	0.760995	0.000209068	0.304362	1	5	ABLIM3	148521046	148640105	+	protein_coding
ENSG00000114646.5	0.0134688	0.0442602	0.761036	0.000208993	0.304308	1	3	CSPG5	47603729	47622282	-	protein_coding
ENSG00000256913.1	0.0134396	0.0441649	0.761038	0.00020899	0.304305	1	12	RP1-102E24.6	6586880	6589373	+	pseudogene
ENSG00000169129.10	-0.0117438	0.0386031	0.761104	0.000208871	-0.304219	1	10	AFAP1L2	116054583	116164515	-	protein_coding
ENSG00000163961.4	0.00793906	0.0261004	0.761139	0.000208808	0.304173	1	3	RNF168	196195654	196230639	-	protein_coding
ENSG00000172239.9	0.00634834	0.0208744	0.761179	0.000208736	0.304121	1	5	PAIP1	43526369	43557860	-	protein_coding
ENSG00000232274.2	-0.0136354	0.0448392	0.761199	0.0002087	-0.304095	1	1	RP11-782C8.2	143118704	143211070	-	lincRNA
ENSG00000198960.6	-0.00980485	0.0322437	0.761205	0.000208688	-0.304086	1	X	ARMCX6	100870110	100872991	-	protein_coding
ENSG00000163166.9	-0.00845656	0.0278101	0.761208	0.000208684	-0.304083	1	2	IWS1	128193783	128284462	-	protein_coding
ENSG00000178175.7	-0.0101485	0.0333795	0.761245	0.000208617	-0.304034	1	5	ZNF366	71738479	71803554	-	protein_coding
ENSG00000198677.6	0.00666814	0.0219344	0.761268	0.000208576	0.304004	1	5	TTC37	94799599	94890711	-	protein_coding
ENSG00000232973.7	0.0117838	0.0387669	0.761297	0.000208524	0.303966	1	2	CYP1B1-AS1	38302791	38408997	+	antisense
ENSG00000147642.12	-0.00833511	0.0274376	0.761435	0.000208275	-0.303784	1	8	SYBU	110586207	110704020	-	protein_coding
ENSG00000162600.7	-0.00952896	0.0313769	0.761504	0.000208151	-0.303694	1	1	OMA1	58881056	59012474	-	protein_coding
ENSG00000248283.2	0.0113098	0.0372418	0.761511	0.000208138	0.303685	1	4	RP11-473D24.1	42563474	42564442	-	pseudogene
ENSG00000165490.8	0.00703772	0.0232014	0.761779	0.000207655	0.303332	1	11	C11orf82	82611017	82669319	+	protein_coding
ENSG00000105486.9	-0.00712065	0.0234766	0.761798	0.000207622	-0.303308	1	19	LIG1	48618702	48673860	-	protein_coding
ENSG00000105829.7	0.00732535	0.0241707	0.761981	0.000207293	0.303068	1	7	BET1	93592074	93633694	-	protein_coding
ENSG00000182749.5	-0.00943124	0.0311202	0.761987	0.000207281	-0.303059	1	1	PAQR7	26187701	26197744	-	protein_coding
ENSG00000256667.2	-0.010868	0.0358644	0.762009	0.000207242	-0.30303	1	12	KLRAP1	10741077	10752434	-	pseudogene
ENSG00000248449.1	0.0110346	0.0364174	0.76203	0.000207204	0.303003	1	5	PCDHGB8P	140805853	140808219	+	pseudogene
ENSG00000196605.3	0.00887624	0.0293001	0.762076	0.000207123	0.302943	1	19	ZNF846	9862669	9903856	-	protein_coding
ENSG00000172005.6	-0.0111828	0.0369154	0.762085	0.000207106	-0.302931	1	2	MAL	95691422	95719737	+	protein_coding
ENSG00000256364.1	-0.00728771	0.0240624	0.762133	0.000207019	-0.302867	1	12	RP11-173P15.3	121134927	121137344	-	antisense
ENSG00000122203.10	0.00918389	0.0303236	0.762136	0.000207014	0.302863	1	5	KIAA1191	175773064	175788971	-	protein_coding
ENSG00000110719.5	0.00561956	0.0185562	0.762154	0.000206983	0.302841	1	11	TCIRG1	67806483	67818362	+	protein_coding
ENSG00000127241.12	-0.0117836	0.0389113	0.762161	0.00020697	-0.302831	1	3	MASP1	186935942	187009810	-	protein_coding
ENSG00000249947.2	-0.0125647	0.0415047	0.762238	0.000206832	-0.30273	1	5	XBP1P1	112220791	112221442	+	pseudogene
ENSG00000204852.11	-0.010236	0.0338143	0.762251	0.000206809	-0.302713	1	12	TCTN1	111051832	111087235	+	protein_coding
ENSG00000155099.3	-0.00892988	0.0295046	0.762291	0.000206737	-0.30266	1	8	TMEM55A	92006024	92053292	-	protein_coding
ENSG00000129355.6	-0.0100857	0.0333259	0.762306	0.000206709	-0.30264	1	19	CDKN2D	10677138	10679735	-	protein_coding
ENSG00000177352.9	-0.00955244	0.031568	0.762337	0.000206653	-0.302599	1	3	CCDC71	49199968	49203754	-	protein_coding
ENSG00000167779.3	0.00901625	0.0298103	0.762447	0.000206456	0.302455	1	12	IGFBP6	53491220	53496129	+	protein_coding
ENSG00000060971.13	-0.00867925	0.0286975	0.762459	0.000206435	-0.302439	1	3	ACAA1	38144620	38178733	-	protein_coding
ENSG00000129559.8	0.00601347	0.0198871	0.762503	0.000206355	0.302381	1	14	NEDD8	24686058	24701660	-	protein_coding
ENSG00000135046.9	-0.00921588	0.0304811	0.762529	0.000206309	-0.302347	1	9	ANXA1	75766673	75785309	+	protein_coding
ENSG00000107331.12	-0.00754083	0.0249459	0.762575	0.000206228	-0.302287	1	9	ABCA2	139901686	139923367	-	protein_coding
ENSG00000107938.13	0.0106375	0.0351909	0.762581	0.000206216	0.302279	1	10	C10orf137	127408084	127452712	+	protein_coding
ENSG00000263214.1	-0.0130244	0.0430938	0.762616	0.000206153	-0.302233	1	16	ZNF205-AS1	3160461	3165599	-	antisense
ENSG00000101004.10	0.0108254	0.0358192	0.762625	0.000206138	0.302222	1	20	NINL	25433341	25566153	-	protein_coding
ENSG00000113532.8	-0.00632446	0.0209354	0.762722	0.000205965	-0.302095	1	5	ST8SIA4	100142639	100238970	-	protein_coding
ENSG00000198768.6	-0.0119205	0.0394688	0.762775	0.000205869	-0.302025	1	20	APCDD1L	57034157	57090187	-	protein_coding
ENSG00000226085.2	-0.00817312	0.027062	0.762783	0.000205855	-0.302014	1	22	UQCRFS1P1	40271293	40272119	+	pseudogene
ENSG00000085788.9	-0.00872409	0.028894	0.762844	0.000205746	-0.301934	1	8	DDHD2	38082736	38133076	+	protein_coding
ENSG00000189376.7	-0.00998135	0.0330652	0.762894	0.000205657	-0.301869	1	8	C8orf76	124232196	124253638	-	protein_coding
ENSG00000018189.8	-0.00856975	0.0283901	0.762902	0.000205641	-0.301857	1	4	RUFY3	71569921	71673032	+	protein_coding
ENSG00000138246.11	0.00765303	0.0253566	0.762934	0.000205585	0.301816	1	3	DNAJC13	132136370	132257876	+	protein_coding
ENSG00000173262.7	-0.0126322	0.041856	0.762946	0.000205564	-0.3018	1	12	SLC2A14	7965108	8043744	-	protein_coding
ENSG00000182831.7	0.0086817	0.0287728	0.762997	0.000205473	0.301733	1	16	C16orf72	9185505	9215497	+	protein_coding
ENSG00000089723.5	0.0120862	0.0400567	0.763002	0.000205463	0.301726	1	14	OTUB2	94492675	94515276	+	protein_coding
ENSG00000145740.14	0.00620769	0.0205748	0.763012	0.000205445	0.301713	1	5	SLC30A5	68389473	68426896	+	protein_coding
ENSG00000117010.11	-0.0112277	0.0372335	0.763139	0.000205219	-0.301547	1	1	ZNF684	40997233	41013841	+	protein_coding
ENSG00000196355.2	0.0117618	0.0390106	0.763173	0.000205159	0.301503	1	4	AC021860.1	38628029	38666430	-	protein_coding
ENSG00000267001.1	-0.00982692	0.0325965	0.763196	0.000205116	-0.301472	1	19	AC006538.4	2717767	2740046	-	protein_coding
ENSG00000179119.10	-0.00789106	0.0261809	0.763247	0.000205026	-0.301405	1	11	SPTY2D1	18627948	18656338	-	protein_coding
ENSG00000144199.7	0.0123123	0.0408719	0.763372	0.000204802	0.301241	1	2	FAHD2B	97749320	97760619	-	protein_coding
ENSG00000197362.9	-0.0114865	0.0381362	0.763405	0.000204744	-0.301198	1	7	ZNF786	148766735	148787874	-	protein_coding
ENSG00000241186.3	0.011591	0.0384863	0.763425	0.000204709	0.301172	1	3	TDGF1	46616045	46668033	+	protein_coding
ENSG00000214199.3	-0.00856665	0.028455	0.763511	0.000204556	-0.301059	1	2	EEF1A1P12	107313787	107315132	-	pseudogene
ENSG00000068024.12	0.00803266	0.0266835	0.763529	0.000204523	0.301035	1	2	HDAC4	239969864	240323348	-	protein_coding
ENSG00000108599.10	-0.0120042	0.0398775	0.763534	0.000204514	-0.301028	1	17	AKAP10	19807615	19881656	-	protein_coding
ENSG00000211794.3	0.011521	0.0382875	0.763626	0.000204351	0.300908	1	14	TRAV12-3	22433680	22434290	+	TR_V_gene
ENSG00000236039.1	0.0112567	0.0374817	0.764071	0.000203558	0.300324	1	7	AC019117.2	17474101	17500296	-	lincRNA
ENSG00000005844.13	0.00619809	0.0206461	0.764161	0.000203398	0.300206	1	16	ITGAL	30483979	30534506	+	protein_coding
ENSG00000134030.9	-0.00934764	0.0311414	0.76419	0.000203346	-0.300168	1	18	CTIF	46065417	46389588	+	protein_coding
ENSG00000214688.4	0.0126769	0.0422412	0.764235	0.000203266	0.300109	1	10	C10orf105	73471458	73497581	-	protein_coding
ENSG00000112659.9	-0.00548292	0.0182823	0.764392	0.000202988	-0.299903	1	6	CUL9	43149913	43192325	+	protein_coding
ENSG00000237773.1	0.0116529	0.0388606	0.764422	0.000202935	0.299864	1	7	AC003075.4	17319458	17338981	-	antisense
ENSG00000204632.7	0.0100922	0.03366	0.76445	0.000202885	0.299827	1	6	HLA-G	29794744	29798902	+	protein_coding
ENSG00000213341.6	0.00591697	0.0197367	0.764474	0.000202842	0.299796	1	10	CHUK	101948055	101989376	-	protein_coding
ENSG00000235663.1	0.0129857	0.0433193	0.764496	0.000202802	0.299766	1	6	SAPCD1-AS1	31732087	31733365	-	antisense
ENSG00000272887.1	-0.0123134	0.041085	0.764543	0.000202719	-0.299704	1	15	CSPG4P5	84956505	84962703	-	pseudogene
ENSG00000104518.6	0.00573275	0.0191319	0.76459	0.000202636	0.299643	1	8	GSDMD	144635377	144645232	+	protein_coding
ENSG00000110274.10	0.00788366	0.0263149	0.764631	0.000202563	0.299589	1	11	CEP164	117185273	117283984	+	protein_coding
ENSG00000135298.9	0.011146	0.0372117	0.764676	0.000202484	0.29953	1	6	BAI3	69345259	70099403	+	protein_coding
ENSG00000063127.11	0.0115191	0.0384687	0.764744	0.000202364	0.299442	1	19	SLC6A16	49792895	49828482	-	protein_coding
ENSG00000142102.11	-0.00918931	0.0306922	0.764773	0.000202311	-0.299402	1	11	ATHL1	289135	296107	+	protein_coding
ENSG00000196776.10	0.00811769	0.0271159	0.764798	0.000202267	0.29937	1	3	CD47	107762145	107809872	-	protein_coding
ENSG00000264188.1	0.0119517	0.0399283	0.764829	0.000202212	0.299329	1	18	RP11-13N13.5	19241748	19242356	-	sense_intronic
ENSG00000205213.9	0.0068468	0.0228766	0.764857	0.000202163	0.299293	1	11	LGR4	27387508	27494322	-	protein_coding
ENSG00000156482.6	0.00441706	0.014761	0.764898	0.00020209	0.299239	1	8	RPL30	99037079	99058697	-	protein_coding
ENSG00000259920.1	-0.0131492	0.0439429	0.764902	0.000202083	-0.299234	1	7	RP11-2E11.5	130121332	130124233	-	lincRNA
ENSG00000143190.17	-0.00638982	0.0213541	0.764904	0.00020208	-0.299231	1	1	POU2F1	167190066	167396582	+	protein_coding
ENSG00000272858.1	0.0125551	0.0419671	0.764955	0.000201989	0.299164	1	22	CTA-292E10.8	29210902	29211650	+	sense_intronic
ENSG00000170260.4	0.00990005	0.0330955	0.764977	0.000201951	0.299136	1	7	ZNF212	148936742	148952700	+	protein_coding
ENSG00000184925.7	-0.0105582	0.0352962	0.76498	0.000201945	-0.299132	1	9	LCN12	139844003	139849949	+	protein_coding
ENSG00000259673.1	-0.0100822	0.0337181	0.76507	0.000201786	-0.299014	1	15	IQCH-AS1	67695957	67814182	-	lincRNA
ENSG00000117215.10	-0.00923737	0.0308974	0.765103	0.000201727	-0.29897	1	1	PLA2G2D	20438432	20446050	-	protein_coding
ENSG00000132465.6	0.0086949	0.0290852	0.765122	0.000201694	0.298946	1	4	IGJ	71521258	71547534	-	protein_coding
ENSG00000138326.14	0.00561094	0.0187725	0.765163	0.000201622	0.298892	1	10	RPS24	79793518	79816570	+	protein_coding
ENSG00000211660.3	-0.00941342	0.0315033	0.765227	0.000201508	-0.298808	1	22	IGLV2-23	23040274	23040892	+	IG_V_gene
ENSG00000229657.2	-0.0128397	0.0430391	0.765595	0.000200858	-0.298326	1	1	RP11-494K3.2	204915736	204916297	+	pseudogene
ENSG00000184206.7	-0.0113564	0.0380678	0.765598	0.000200851	-0.29832	1	15	GOLGA6L4	84904525	84914120	+	protein_coding
ENSG00000162627.12	0.00725552	0.0243221	0.765607	0.000200837	0.29831	1	1	SNX7	99127236	99226056	+	protein_coding
ENSG00000089012.10	-0.00888175	0.0297821	0.765672	0.000200722	-0.298224	1	20	SIRPG	1609798	1638425	-	protein_coding
ENSG00000204482.6	-0.00955924	0.0320613	0.765724	0.000200629	-0.298155	1	6	LST1	31553901	31556686	+	protein_coding
ENSG00000164898.8	-0.0086486	0.0290157	0.765793	0.000200509	-0.298066	1	7	C7orf55	139024203	139031065	+	protein_coding
ENSG00000182742.5	-0.00782941	0.0262737	0.765848	0.000200412	-0.297994	1	17	HOXB4	46652875	46657473	-	protein_coding
ENSG00000243547.1	-0.0129574	0.0434973	0.765928	0.00020027	-0.297889	1	3	HNRNPKP4	96068398	96069783	+	pseudogene
ENSG00000082684.10	-0.0116447	0.0391063	0.766018	0.000200113	-0.297771	1	3	SEMA5B	122628041	122747452	-	protein_coding
ENSG00000235609.4	0.0088698	0.0297902	0.76604	0.000200073	0.297742	1	21	AF127936.7	16191164	16254296	-	lincRNA
ENSG00000261544.1	0.0117128	0.0393452	0.766077	0.000200009	0.297694	1	15	RP11-16E23.3	66058798	66059736	-	sense_intronic
ENSG00000174137.8	0.0114036	0.0383073	0.766081	0.000200001	0.297688	1	4	FAM53A	1619642	1686029	-	protein_coding
ENSG00000259935.1	-0.0089008	0.0299028	0.766104	0.00019996	-0.297658	1	15	RP11-519C12.1	52940831	52942063	-	sense_intronic
ENSG00000235333.3	-0.00926666	0.03114	0.766163	0.000199857	-0.297581	1	7	PVRIG2P	99949983	99951315	+	pseudogene
ENSG00000126217.16	-0.00664517	0.022333	0.766186	0.000199815	-0.29755	1	13	MCF2L	113548692	113754053	+	protein_coding
ENSG00000135775.9	-0.0082245	0.0276423	0.766199	0.000199793	-0.297533	1	1	COG2	230778235	230829728	+	protein_coding
ENSG00000272465.1	-0.0112864	0.037936	0.766216	0.000199764	-0.297511	1	6	RP1-136B1.1	2437783	2438483	+	lincRNA
ENSG00000135439.7	-0.00663368	0.0222978	0.766222	0.000199753	-0.297503	1	12	AGAP2	58118980	58135940	-	protein_coding
ENSG00000157456.3	0.00549563	0.0184745	0.766246	0.00019971	0.297471	1	15	CCNB2	59397277	59417244	+	protein_coding
ENSG00000146535.9	0.0099357	0.0334108	0.766316	0.000199587	0.29738	1	7	GNA12	2767746	2883958	-	protein_coding
ENSG00000163251.3	-0.00682551	0.0229573	0.766366	0.000199498	-0.297314	1	2	FZD5	208627310	208634287	-	protein_coding
ENSG00000242852.2	-0.010804	0.036353	0.766456	0.000199341	-0.297197	1	19	ZNF709	12571998	12624668	-	protein_coding
ENSG00000057468.6	-0.0130113	0.0437825	0.766468	0.000199321	-0.297181	1	1	MSH4	76262567	76378923	+	protein_coding
ENSG00000124193.10	-0.00722263	0.0243135	0.766558	0.000199161	-0.297062	1	20	SRSF6	42086568	42092245	+	protein_coding
ENSG00000204822.6	-0.00790052	0.0266031	0.766623	0.000199047	-0.296977	1	2	MRPL53	74699085	74700449	-	protein_coding
ENSG00000160318.2	-0.0129463	0.043597	0.76664	0.000199018	-0.296955	1	19	CLDND2	51870352	51872257	-	protein_coding
ENSG00000174374.9	-0.00726926	0.0244818	0.766663	0.000198977	-0.296925	1	7	WBSCR16	74441226	74490064	-	protein_coding
ENSG00000198759.7	-0.0129048	0.0434832	0.766777	0.000198777	-0.296776	1	X	EGFL6	13587724	13651694	+	protein_coding
ENSG00000166246.9	0.01291	0.0435013	0.766779	0.000198773	0.296772	1	16	C16orf71	4784273	4799397	+	protein_coding
ENSG00000223959.4	-0.00738228	0.0248754	0.766781	0.000198769	-0.29677	1	16	AFG3L1P	90038994	90068569	+	pseudogene
ENSG00000154822.11	0.0081645	0.0275266	0.766908	0.000198547	0.296604	1	3	PLCL2	16844159	17132086	+	protein_coding
ENSG00000007541.10	-0.00460543	0.0155378	0.767063	0.000198276	-0.296401	1	16	PIGQ	616995	634136	+	protein_coding
ENSG00000260274.1	-0.0115488	0.0389715	0.767109	0.000198195	-0.29634	1	15	RP11-817O13.8	75660496	75661925	+	lincRNA
ENSG00000109743.6	0.0126436	0.0426669	0.767114	0.000198185	0.296333	1	4	BST1	15704573	15739936	+	protein_coding
ENSG00000169436.12	-0.0108632	0.0366882	0.767296	0.000197867	-0.296095	1	8	COL22A1	139600478	139926249	-	protein_coding
ENSG00000272410.1	-0.0114883	0.0388027	0.767316	0.000197833	-0.29607	1	3	RP11-438J1.1	10291056	10327480	+	protein_coding
ENSG00000125676.15	-0.00770072	0.0260103	0.76732	0.000197825	-0.296064	1	X	THOC2	122734412	122866906	-	protein_coding
ENSG00000127616.13	-0.00478577	0.0161669	0.767352	0.00019777	-0.296022	1	19	SMARCA4	11071598	11176071	+	protein_coding
ENSG00000160695.10	0.00879188	0.0297084	0.767416	0.000197658	0.295939	1	11	VPS11	118938403	118952688	+	protein_coding
ENSG00000046889.14	0.00827055	0.0279517	0.767455	0.000197588	0.295887	1	8	PREX2	68864353	69149265	+	protein_coding
ENSG00000242861.1	-0.00973801	0.0329127	0.767465	0.000197571	-0.295874	1	1	RP11-285F7.2	226028584	226034223	-	antisense
ENSG00000196357.7	-0.0102686	0.0347068	0.767471	0.000197561	-0.295866	1	19	ZNF565	36673188	36737159	-	protein_coding
ENSG00000118518.11	0.00856004	0.0289378	0.767515	0.000197483	0.295808	1	6	RNF146	127587755	127609712	+	protein_coding
ENSG00000255200.1	0.0128931	0.0436114	0.767647	0.000197253	0.295635	1	11	AP003068.18	64941588	64943941	-	pseudogene
ENSG00000230709.1	-0.0123239	0.0416875	0.767654	0.000197242	-0.295627	1	17	AC104024.1	16879313	16884667	-	lincRNA
ENSG00000181350.7	-0.00961695	0.0325383	0.767706	0.00019715	-0.295558	1	17	FAM211A	16344891	16395467	-	protein_coding
ENSG00000242352.2	-0.0122011	0.0412973	0.767793	0.000196998	-0.295444	1	1	RP11-403I13.6	149261186	149263729	+	pseudogene
ENSG00000104921.10	-0.0102829	0.0348112	0.767834	0.000196926	-0.29539	1	19	FCER2	7753644	7767032	-	protein_coding
ENSG00000102743.10	0.00863256	0.0292256	0.767844	0.000196908	0.295377	1	13	SLC25A15	41363548	41384247	+	protein_coding
ENSG00000234358.1	-0.0133544	0.0452319	0.767947	0.00019673	-0.295243	1	7	AC003080.4	111611277	111612043	-	pseudogene
ENSG00000181264.4	0.0106893	0.0362062	0.767953	0.000196718	0.295234	1	11	TMEM136	120195838	120204391	+	protein_coding
ENSG00000022976.11	-0.0102346	0.0346712	0.767986	0.000196661	-0.295192	1	14	ZNF839	102783714	102809044	+	protein_coding
ENSG00000273254.1	-0.0129661	0.0439261	0.767995	0.000196645	-0.295179	1	21	RP1-100J12.1	30396576	30397211	-	antisense
ENSG00000113391.12	0.00842778	0.0285588	0.768054	0.000196543	0.295103	1	5	FAM172A	92953775	93447404	-	protein_coding
ENSG00000224417.2	-0.0106129	0.0359746	0.768123	0.000196422	-0.295012	1	6	RP11-503C24.6	168698749	168702794	-	sense_intronic
ENSG00000270757.1	-0.00975594	0.0330699	0.768125	0.000196419	-0.295009	1	2	HSPE1-MOB4	198365137	198415450	+	protein_coding
ENSG00000164253.8	-0.00906586	0.0307326	0.768138	0.000196395	-0.294992	1	5	WDR41	76721795	76916436	-	protein_coding
ENSG00000231734.4	-0.0128766	0.0436612	0.768192	0.000196302	-0.294922	1	1	RP6-206I17.2	143687097	143720401	+	lincRNA
ENSG00000083097.10	0.00932204	0.0316179	0.768259	0.000196185	0.294834	1	6	DOPEY1	83777385	83881069	+	protein_coding
ENSG00000243672.1	0.0121924	0.0413705	0.768352	0.000196022	0.294712	1	11	RPS3AP40	67693122	67693902	-	pseudogene
ENSG00000215515.2	0.0126145	0.042812	0.7684	0.000195938	0.294648	1	13	IFIT1P1	32958797	32960245	+	pseudogene
ENSG00000144649.4	-0.0103806	0.0352425	0.768478	0.000195803	-0.294547	1	3	FAM198A	43020759	43101703	+	protein_coding
ENSG00000118690.8	0.0120536	0.0409342	0.768543	0.00019569	0.294462	1	6	ARMC2	109169619	109295186	+	protein_coding
ENSG00000185495.6	0.0119069	0.0404402	0.768566	0.00019565	0.294431	1	1	RP11-504P24.4	224183659	224198309	+	lincRNA
ENSG00000134294.9	-0.00835113	0.0283642	0.768571	0.000195642	-0.294425	1	12	SLC38A2	46751972	46766650	-	protein_coding
ENSG00000226051.2	0.0129899	0.0441216	0.768582	0.000195623	0.294411	1	10	ZNF503-AS1	77029577	77133258	+	lincRNA
ENSG00000196358.6	-0.0112233	0.0381223	0.768589	0.00019561	-0.294401	1	9	NTNG2	135037334	135119921	+	protein_coding
ENSG00000130311.6	-0.00725787	0.0246557	0.768614	0.000195567	-0.294369	1	19	DDA1	17420327	17434110	+	protein_coding
ENSG00000241468.3	0.00597056	0.0202866	0.768659	0.000195488	0.29431	1	7	ATP5J2	99046098	99063954	-	protein_coding
ENSG00000260792.1	-0.0112225	0.0381374	0.768693	0.000195429	-0.294265	1	14	RP11-982M15.8	105127457	105131895	-	lincRNA
ENSG00000185596.12	-0.0094896	0.0322506	0.768708	0.000195403	-0.294245	1	15	WASH3P	102501356	102516768	+	pseudogene
ENSG00000119705.5	-0.00656004	0.0222962	0.768726	0.000195371	-0.294222	1	14	SLIRP	78174414	78227447	+	protein_coding
ENSG00000216977.1	0.0133491	0.0453928	0.768834	0.000195184	0.294081	1	6	RPL21P65	107090338	107090803	+	pseudogene
ENSG00000232721.1	-0.0128396	0.0436712	0.768891	0.000195085	-0.294006	1	1	RP11-403I13.5	149230716	149232554	+	lincRNA
ENSG00000227946.1	-0.0124374	0.0423103	0.768929	0.000195019	-0.293956	1	2	AC007383.3	206949329	206951288	+	lincRNA
ENSG00000172661.13	-0.0107059	0.0364221	0.768941	0.000194998	-0.29394	1	10	FAM21C	46222648	46288409	+	protein_coding
ENSG00000214029.3	-0.00852284	0.0290001	0.76898	0.000194931	-0.29389	1	12	ZNF891	133694740	133707059	-	protein_coding
ENSG00000158006.9	-0.00758082	0.0257952	0.768984	0.000194924	-0.293884	1	1	PAFAH2	26286258	26324648	-	protein_coding
ENSG00000206337.6	0.010829	0.0368544	0.769024	0.000194853	0.293831	1	6	HCP5	31368479	31445283	+	sense_overlapping
ENSG00000183161.3	0.00897721	0.0305729	0.769176	0.00019459	0.293633	1	11	FANCF	22644079	22647387	-	protein_coding
ENSG00000143740.10	-0.00792692	0.0270078	0.769273	0.000194421	-0.293505	1	1	SNAP47	227916240	227968927	+	protein_coding
ENSG00000125447.12	-0.00643606	0.021934	0.769332	0.00019432	-0.293429	1	17	GGA3	73232694	73258444	-	protein_coding
ENSG00000115145.5	0.00711777	0.0242616	0.769372	0.000194251	0.293376	1	2	STAM2	152973315	153032506	-	protein_coding
ENSG00000149541.5	0.00555402	0.0189381	0.769451	0.000194113	0.293272	1	11	B3GAT3	62382768	62389647	-	protein_coding
ENSG00000155957.12	0.00777938	0.0265312	0.769494	0.000194038	0.293216	1	12	TMBIM4	66517709	66563852	-	protein_coding
ENSG00000186466.4	0.0119649	0.0408089	0.769511	0.000194009	0.293194	1	9	AQP7P1	67272038	67289492	-	pseudogene
ENSG00000169499.10	-0.00882084	0.0300874	0.769526	0.000193983	-0.293174	1	8	PLEKHA2	38758753	38831428	+	protein_coding
ENSG00000119638.8	-0.00841624	0.0287106	0.769552	0.000193938	-0.29314	1	14	NEK9	75548822	75594047	-	protein_coding
ENSG00000012171.13	0.00720597	0.0245842	0.769572	0.000193903	0.293114	1	3	SEMA3B	50304990	50314977	+	processed_transcript
ENSG00000022840.11	-0.00761542	0.0259818	0.769578	0.000193893	-0.293106	1	12	RNF10	120971283	121015397	+	protein_coding
ENSG00000130176.3	-0.00834747	0.0284857	0.769628	0.000193806	-0.293041	1	19	CNN1	11649532	11661138	+	protein_coding
ENSG00000270115.1	0.0116842	0.0398762	0.769649	0.00019377	0.293013	1	1	RP11-415J8.7	33726813	33727281	+	lincRNA
ENSG00000189149.7	0.009839	0.0335853	0.769693	0.000193693	0.292955	1	16	CRYM-AS1	21312170	21329912	+	lincRNA
ENSG00000178209.10	-0.00418694	0.0142957	0.76975	0.000193595	-0.292881	1	8	PLEC	144989321	145050902	-	protein_coding
ENSG00000006453.9	-0.00786657	0.0268626	0.769777	0.000193548	-0.292845	1	7	BAIAP2L1	97920963	98030380	-	protein_coding
ENSG00000185338.4	-0.00937587	0.0320197	0.7698	0.000193509	-0.292816	1	16	SOCS1	11348262	11350036	-	protein_coding
ENSG00000173193.9	0.00912148	0.0311591	0.769859	0.000193407	0.292739	1	3	PARP14	122399465	122449687	+	protein_coding
ENSG00000166946.9	-0.00655987	0.0224198	0.769971	0.000193214	-0.292592	1	15	CCNDBP1	43477316	43487396	+	protein_coding
ENSG00000260114.1	-0.00882236	0.0301548	0.769989	0.000193183	-0.292569	1	16	CTD-2574D22.4	29930957	29933226	-	sense_intronic
ENSG00000257335.4	-0.0123237	0.0421226	0.76999	0.00019318	-0.292567	1	7	MGAM	141607613	141806547	+	protein_coding
ENSG00000120332.11	0.0110336	0.0377263	0.770068	0.000193045	0.292464	1	1	TNN	175036994	175117202	+	protein_coding
ENSG00000198934.3	0.011654	0.0398713	0.770202	0.000192815	0.29229	1	X	MAGEE1	75648046	75651744	+	protein_coding
ENSG00000124209.3	-0.005485	0.0187741	0.770303	0.00019264	-0.292158	1	20	RAB22A	56884752	56942563	+	protein_coding
ENSG00000243251.4	-0.00992033	0.033962	0.770346	0.000192565	-0.292101	1	10	PGBD3	50723151	50747086	-	protein_coding
ENSG00000198863.3	-0.00846753	0.0289887	0.770349	0.000192561	-0.292098	1	17	RUNDC1	41132582	41145707	+	protein_coding
ENSG00000151640.8	0.0117083	0.040097	0.770424	0.000192431	0.291999	1	10	DPYSL4	134000404	134019280	+	protein_coding
ENSG00000228335.1	0.0130387	0.0446655	0.770485	0.000192326	0.29192	1	7	AC073063.10	99040513	99041119	-	pseudogene
ENSG00000267368.1	-0.0116407	0.0398827	0.77052	0.000192266	-0.291874	1	7	UPK3BL	102277472	102283238	-	protein_coding
ENSG00000166260.6	0.00857903	0.0293986	0.770562	0.000192193	0.291818	1	17	COX11	53029263	53046146	-	protein_coding
ENSG00000108270.6	-0.0108705	0.037252	0.770568	0.000192184	-0.291811	1	17	AATF	35306175	35414171	+	protein_coding
ENSG00000169885.5	-0.0122123	0.0418839	0.770749	0.000191871	-0.291574	1	1	CALML6	1846266	1848735	+	protein_coding
ENSG00000065183.11	-0.00665798	0.0228414	0.770815	0.000191757	-0.291487	1	1	WDR3	118472343	118509165	+	protein_coding
ENSG00000185753.8	0.0101509	0.0348252	0.77082	0.000191749	0.291481	1	X	CXorf38	40488285	40506819	-	protein_coding
ENSG00000152952.7	0.00951748	0.0326522	0.770821	0.000191748	0.29148	1	3	PLOD2	145787227	145881440	-	protein_coding
ENSG00000136630.11	0.00852266	0.0292489	0.770894	0.000191622	0.291384	1	1	HLX	221051699	221058401	+	protein_coding
ENSG00000182150.11	0.00845405	0.0290375	0.771079	0.000191304	0.291142	1	9	ERCC6L2	98637983	98776842	+	protein_coding
ENSG00000092067.5	-0.0101606	0.0349026	0.7711	0.000191267	-0.291114	1	14	CEBPE	23586513	23588825	-	protein_coding
ENSG00000242338.2	-0.012578	0.04321	0.771119	0.000191235	-0.29109	1	10	BMS1P4	75475601	75490227	-	pseudogene
ENSG00000238045.5	0.00944942	0.0324636	0.771128	0.000191218	0.291077	1	16	AC009133.14	29819966	29823306	-	antisense
ENSG00000163006.7	0.0110253	0.0378824	0.771157	0.000191169	0.291039	1	2	CCDC138	109403213	109501933	+	protein_coding
ENSG00000101335.5	0.00833544	0.0286479	0.771217	0.000191067	0.290962	1	20	MYL9	35169887	35178228	+	protein_coding
ENSG00000146858.7	0.0115955	0.0398574	0.771245	0.000191018	0.290925	1	7	ZC3HAV1L	138710452	138720775	-	protein_coding
ENSG00000140598.9	-0.00972869	0.0334423	0.771256	0.000190999	-0.29091	1	15	EFTUD1	82422571	82555104	-	protein_coding
ENSG00000234383.1	0.0111339	0.0382778	0.771287	0.000190946	0.29087	1	1	CTBP2P8	68627444	68628773	-	pseudogene
ENSG00000116652.5	-0.0129257	0.0444533	0.771363	0.000190816	-0.29077	1	1	DLEU2L	64014588	64015405	+	protein_coding
ENSG00000109771.11	0.0128011	0.0440347	0.771413	0.00019073	0.290705	1	4	LRP2BP	186285032	186317053	-	protein_coding
ENSG00000132872.7	0.0115645	0.0397871	0.771449	0.000190669	0.290658	1	18	SYT4	40847843	40857615	-	protein_coding
ENSG00000198944.4	0.0091507	0.0314828	0.77145	0.000190667	0.290657	1	5	SOWAHA	132149033	132152488	+	protein_coding
ENSG00000164619.4	-0.0117195	0.0403221	0.771458	0.000190653	-0.290646	1	7	BMPER	33944523	34195484	+	protein_coding
ENSG00000129473.5	-0.00903915	0.0311091	0.771521	0.000190544	-0.290563	1	14	BCL2L2	23767999	23780968	+	protein_coding
ENSG00000166900.10	-0.00878952	0.0302526	0.771541	0.00019051	-0.290537	1	11	STX3	59480929	59573354	+	protein_coding
ENSG00000213165.2	0.0127822	0.0440071	0.771601	0.000190407	0.290459	1	3	AC090425.1	179343366	179345434	+	pseudogene
ENSG00000112339.10	0.00789981	0.0272062	0.771671	0.000190288	0.290368	1	6	HBS1L	135281516	135424194	-	protein_coding
ENSG00000168056.10	0.00621912	0.0214184	0.771674	0.000190282	0.290363	1	11	LTBP3	65306276	65326401	-	protein_coding
ENSG00000128641.13	0.0106427	0.0366542	0.771681	0.000190269	0.290354	1	2	MYO1B	192109911	192290115	+	protein_coding
ENSG00000177000.6	0.00766708	0.0264065	0.771686	0.000190262	0.290348	1	1	MTHFR	11845780	11866977	-	protein_coding
ENSG00000162999.8	0.00881996	0.0303794	0.771702	0.000190234	0.290327	1	2	DUSP19	183943287	183964733	+	protein_coding
ENSG00000123201.10	0.0123187	0.0424507	0.771807	0.000190053	0.290189	1	13	GUCY1B2	51568647	51654998	-	pseudogene
ENSG00000170385.9	-0.00714162	0.0246104	0.771809	0.000190051	-0.290187	1	1	SLC30A1	211744910	211752084	-	protein_coding
ENSG00000162458.8	-0.00668196	0.0230291	0.771835	0.000190006	-0.290153	1	1	FBLIM1	16083102	16113089	+	protein_coding
ENSG00000172757.8	-0.00595481	0.0205319	0.771931	0.000189842	-0.290027	1	11	CFL1	65590493	65629497	-	protein_coding
ENSG00000160828.13	0.0103628	0.0357322	0.771943	0.000189822	0.290012	1	7	STAG3L2	74112305	74306731	-	pseudogene
ENSG00000080709.10	0.0114633	0.0395279	0.771948	0.000189812	0.290005	1	5	KCNN2	113696642	113832337	+	protein_coding
ENSG00000269051.1	-0.013062	0.0450503	0.771996	0.000189731	-0.289942	1	19	CTD-2245F17.3	53700364	53714268	+	lincRNA
ENSG00000213539.4	0.0112082	0.0386754	0.772104	0.000189546	0.289802	1	9	YBX1P6	112295110	112296612	-	pseudogene
ENSG00000250942.1	-0.0103331	0.0356578	0.772117	0.000189523	-0.289784	1	4	ENPP7P11	9678932	9679558	+	pseudogene
ENSG00000148187.13	0.00794051	0.0274022	0.772123	0.000189514	0.289777	1	9	MRRF	125026882	125085743	+	protein_coding
ENSG00000165695.5	-0.0119649	0.0412909	0.772127	0.000189507	-0.289772	1	9	AK8	135600965	135754164	-	protein_coding
ENSG00000258651.1	-0.0125348	0.0432587	0.772133	0.000189497	-0.289764	1	14	RP11-545M17.1	39572344	39573016	+	lincRNA
ENSG00000156414.14	0.012787	0.0441342	0.772158	0.000189454	0.289731	1	14	TDRD9	104394799	104519004	+	protein_coding
ENSG00000136542.4	-0.00417585	0.0144134	0.772165	0.000189441	-0.289721	1	2	GALNT5	158114110	158170723	+	protein_coding
ENSG00000198286.5	-0.00648718	0.0223979	0.772232	0.000189327	-0.289634	1	7	CARD11	2945775	3083579	-	protein_coding
ENSG00000180667.6	-0.00727648	0.0251263	0.772261	0.000189278	-0.289596	1	1	YOD1	207217194	207226325	-	protein_coding
ENSG00000243179.1	-0.0112571	0.0388768	0.772291	0.000189227	-0.289557	1	2	AC110769.3	114737486	114740835	+	lincRNA
ENSG00000077235.13	0.00573345	0.0198095	0.772389	0.000189059	0.289429	1	16	GTF3C1	27470876	27561234	-	protein_coding
ENSG00000127957.12	-0.0105005	0.0362812	0.772395	0.000189049	-0.289421	1	7	PMS2P3	75132254	75157478	-	pseudogene
ENSG00000225008.1	-0.0125198	0.0432758	0.772484	0.000188896	-0.289304	1	X	RP13-228J13.6	154519651	154520644	-	pseudogene
ENSG00000143537.9	0.00615698	0.0212847	0.772511	0.00018885	0.289268	1	1	ADAM15	155023042	155035252	+	protein_coding
ENSG00000234171.1	-0.0110921	0.0383493	0.772534	0.000188811	-0.289239	1	2	AC108488.3	3606082	3609324	+	antisense
ENSG00000187240.9	-0.00649018	0.0224424	0.772569	0.000188751	-0.289193	1	11	DYNC2H1	102980160	103350591	+	protein_coding
ENSG00000076641.4	-0.00879065	0.0304066	0.772637	0.000188635	-0.289104	1	8	PAG1	81880045	82024303	-	protein_coding
ENSG00000244187.3	-0.00851872	0.0294691	0.772661	0.000188595	-0.289073	1	9	TMEM141	139685807	139687709	+	protein_coding
ENSG00000119729.6	0.00797013	0.0275755	0.772694	0.000188537	0.289029	1	2	RHOQ	46768945	46810260	+	protein_coding
ENSG00000176274.6	-0.0109517	0.0379045	0.772772	0.000188405	-0.288928	1	X	SLC25A53	103343898	103401708	-	protein_coding
ENSG00000164008.9	-0.0124523	0.0431019	0.77279	0.000188374	-0.288904	1	1	C1orf50	43232940	43263968	+	protein_coding
ENSG00000112297.10	0.00803218	0.0278026	0.772793	0.00018837	0.288901	1	6	AIM1	106959730	107018326	+	protein_coding
ENSG00000072210.14	-0.00646243	0.0223732	0.772833	0.000188301	-0.288847	1	17	ALDH3A2	19551449	19580911	+	protein_coding
ENSG00000250687.2	-0.0116207	0.0402416	0.77289	0.000188203	-0.288773	1	5	RP11-497H16.7	69758071	69775042	+	pseudogene
ENSG00000164754.8	0.00481791	0.0166858	0.772914	0.000188163	0.288742	1	8	RAD21	117858174	117887105	-	protein_coding
ENSG00000261147.1	0.0122968	0.0425902	0.772928	0.000188138	0.288723	1	15	RP11-697E2.6	90792788	90815440	+	protein_coding
ENSG00000176305.5	0.0112234	0.0388746	0.772939	0.00018812	0.288709	1	8	AC087269.1	8559666	8561616	+	pseudogene
ENSG00000206567.5	-0.011873	0.0411346	0.772993	0.000188028	-0.288639	1	3	AC022007.5	10048102	10052893	-	lincRNA
ENSG00000196296.9	-0.0112571	0.0390016	0.772999	0.000188018	-0.288631	1	16	ATP2A1	28889726	28915830	+	protein_coding
ENSG00000107554.11	0.00685085	0.0237379	0.77302	0.000187983	0.288604	1	10	DNMBP	101635334	101769676	-	protein_coding
ENSG00000196155.8	-0.00966992	0.0335247	0.773144	0.000187771	-0.288441	1	16	PLEKHG4	67311413	67323402	+	protein_coding
ENSG00000103148.11	-0.00746461	0.0258844	0.773189	0.000187695	-0.288383	1	16	NPRL3	134273	188859	-	protein_coding
ENSG00000071205.7	0.00740917	0.025701	0.773264	0.000187567	0.288284	1	4	ARHGAP10	148653214	148993931	+	protein_coding
ENSG00000121578.8	-0.00900428	0.0312616	0.773459	0.000187236	-0.28803	1	3	B4GALT4	118930579	118959950	-	protein_coding
ENSG00000104852.10	-0.00613443	0.0213074	0.773557	0.000187069	-0.287901	1	19	SNRNP70	49588676	49611862	+	protein_coding
ENSG00000175567.4	-0.0080148	0.0278412	0.773577	0.000187036	-0.287876	1	11	UCP2	73685712	73694352	-	protein_coding
ENSG00000151726.9	-0.0103759	0.0360632	0.7737	0.000186826	-0.287714	1	4	ACSL1	185676749	185747972	-	protein_coding
ENSG00000196091.8	0.00802511	0.0278978	0.773741	0.000186757	0.287661	1	12	MYBPC1	101962131	102079796	+	protein_coding
ENSG00000129003.11	-0.007599	0.0264186	0.773758	0.000186728	-0.287638	1	15	VPS13C	62144588	62352672	-	protein_coding
ENSG00000156006.4	-0.0079087	0.0275085	0.773864	0.000186548	-0.2875	1	8	NAT2	18248755	18258728	+	protein_coding
ENSG00000213719.4	0.00533901	0.0185743	0.773909	0.000186472	0.287442	1	6	CLIC1	31698358	31707540	-	protein_coding
ENSG00000177410.8	-0.00818536	0.0284767	0.77391	0.000186471	-0.28744	1	20	ZFAS1	47894715	47905797	+	antisense
ENSG00000146410.7	-0.00829583	0.0288683	0.773965	0.000186377	-0.287368	1	6	MTFR2	136552162	136571473	-	protein_coding
ENSG00000243960.1	0.0121254	0.0421986	0.773985	0.000186343	0.287342	1	1	RP11-552M11.4	111981260	111983986	-	sense_overlapping
ENSG00000109854.9	-0.00862579	0.0300224	0.774008	0.000186304	-0.287312	1	11	HTATIP2	20385231	20405329	+	protein_coding
ENSG00000105369.5	-0.00791209	0.0275491	0.774094	0.000186159	-0.2872	1	19	CD79A	42381190	42385439	+	protein_coding
ENSG00000137959.11	0.0113737	0.0396046	0.774107	0.000186136	0.287182	1	1	IFI44L	79085607	79111830	+	protein_coding
ENSG00000133135.9	-0.00709913	0.0247314	0.774209	0.000185963	-0.287049	1	X	RNF128	105937024	106040223	+	protein_coding
ENSG00000183439.5	-0.0121331	0.0422819	0.774279	0.000185844	-0.286957	1	4	TRIM61	165875598	165898820	-	protein_coding
ENSG00000176102.7	0.0073528	0.0256234	0.77428	0.000185843	0.286956	1	11	CSTF3	33098734	33183917	-	protein_coding
ENSG00000187268.7	0.0117956	0.0411067	0.774285	0.000185835	0.28695	1	X	FAM9C	13053737	13062801	-	protein_coding
ENSG00000198558.2	-0.00708291	0.0246847	0.774296	0.000185816	-0.286935	1	6	HIST1H4L	27840926	27841289	-	protein_coding
ENSG00000251611.1	0.0103662	0.036161	0.7745	0.00018547	0.286668	1	4	RP11-610P16.1	152328703	152329987	-	lincRNA
ENSG00000101000.4	0.00936705	0.0326771	0.774511	0.000185453	0.286654	1	20	PROCR	33759876	33765165	+	protein_coding
ENSG00000130340.10	0.00872722	0.0304554	0.774585	0.000185327	0.286558	1	6	SNX9	158244296	158366109	+	protein_coding
ENSG00000225697.6	-0.0050151	0.0175018	0.774593	0.000185315	-0.286548	1	3	SLC26A6	48663156	48672926	-	protein_coding
ENSG00000062725.5	-0.00619629	0.021633	0.774685	0.000185159	-0.286427	1	17	APPBP2	58520520	58603580	-	protein_coding
ENSG00000187955.7	-0.00858782	0.0299842	0.774697	0.000185139	-0.286412	1	8	COL14A1	121072019	121384275	+	protein_coding
ENSG00000168958.15	0.00894154	0.0312233	0.774725	0.000185091	0.286374	1	2	MFF	228189867	228222550	+	protein_coding
ENSG00000204390.8	0.0123859	0.0432512	0.774727	0.000185088	0.286372	1	6	HSPA1L	31777396	31783437	-	protein_coding
ENSG00000226056.1	0.011786	0.0411813	0.77486	0.000184862	0.286198	1	X	MTND4P32	102054870	102056327	+	pseudogene
ENSG00000215068.3	-0.00979858	0.0342422	0.774893	0.000184807	-0.286155	1	5	AC025171.1	43041677	43045492	+	antisense
ENSG00000053747.11	0.0104765	0.0366192	0.774939	0.000184729	0.286094	1	18	LAMA3	21269407	21535030	+	protein_coding
ENSG00000204186.3	0.00891573	0.0311704	0.774988	0.000184648	0.286032	1	2	ZDBF2	207139387	207179148	+	protein_coding
ENSG00000006459.6	-0.0073557	0.0257268	0.775076	0.000184499	-0.285916	1	7	JHDM1D	139784546	139876835	-	protein_coding
ENSG00000176428.5	-0.0115903	0.0405375	0.775076	0.000184498	-0.285916	1	7	VPS37D	73082155	73086442	+	protein_coding
ENSG00000165688.7	0.00729021	0.0254984	0.775082	0.000184489	0.285909	1	9	PMPCA	139305110	139318213	+	protein_coding
ENSG00000163660.7	-0.00701719	0.0245449	0.775094	0.000184468	-0.285892	1	3	CCNL1	156864297	156878549	-	protein_coding
ENSG00000147123.10	-0.00745354	0.0260739	0.775117	0.000184429	-0.285862	1	X	NDUFB11	47001615	47004903	-	protein_coding
ENSG00000063601.12	0.0102297	0.0357857	0.775119	0.000184426	0.285859	1	X	MTMR1	149861435	149933576	+	protein_coding
ENSG00000272106.1	0.011362	0.0397557	0.775168	0.000184344	0.285796	1	1	RP11-345P4.9	1549138	1551175	-	antisense
ENSG00000242435.1	0.0112712	0.0394381	0.775168	0.000184344	0.285796	1	7	UPK3BP1	76633979	76635091	+	pseudogene
ENSG00000183431.7	0.00605421	0.0211838	0.77517	0.000184341	0.285794	1	1	SF3A3	38422647	38456593	-	protein_coding
ENSG00000136247.10	0.00810046	0.0283546	0.775254	0.0001842	0.285684	1	7	ZDHHC4	6617065	6629005	+	protein_coding
ENSG00000150977.9	-0.0100975	0.035347	0.775265	0.00018418	-0.285669	1	12	RILPL2	123899936	123921264	-	protein_coding
ENSG00000071537.9	-0.00656115	0.0229683	0.775271	0.00018417	-0.285661	1	14	SEL1L	81937893	82000205	-	protein_coding
ENSG00000075223.9	-0.00946882	0.0331706	0.775427	0.000183908	-0.285458	1	7	SEMA3C	80371854	80551675	-	protein_coding
ENSG00000124575.5	-0.00790221	0.0276939	0.775516	0.000183758	-0.285341	1	6	HIST1H1D	26234440	26235216	-	protein_coding
ENSG00000164011.13	-0.0101601	0.0356097	0.775533	0.00018373	-0.28532	1	1	ZNF691	43312280	43318148	+	protein_coding
ENSG00000248571.1	0.0120313	0.0421758	0.775573	0.000183661	0.285266	1	4	RP11-768B22.2	153587520	153591259	+	antisense
ENSG00000012822.11	0.00572625	0.0200755	0.775598	0.000183621	0.285235	1	12	CALCOCO1	54104903	54121529	-	protein_coding
ENSG00000271155.1	0.0123326	0.0432384	0.775607	0.000183605	0.285223	1	9	RP11-435O5.5	98268517	98269918	+	antisense
ENSG00000187678.8	-0.0100796	0.0353479	0.77566	0.000183516	-0.285154	1	5	SPRY4	141689992	141706020	-	protein_coding
ENSG00000236548.1	0.0116487	0.0408586	0.775702	0.000183445	0.285098	1	6	RP11-510H23.1	125230239	125284185	-	antisense
ENSG00000171509.11	-0.0122363	0.0429229	0.77572	0.000183415	-0.285075	1	4	RXFP1	159236463	159574524	+	protein_coding
ENSG00000101746.11	0.0122289	0.0429045	0.775757	0.000183353	0.285027	1	18	NOL4	31431064	31804916	-	protein_coding
ENSG00000244116.1	-0.00956512	0.0335772	0.775877	0.000183151	-0.28487	1	2	IGKV2-28	89521179	89521942	-	IG_V_gene
ENSG00000211677.2	-0.0106865	0.0375141	0.775879	0.000183147	-0.284867	1	22	IGLC2	23243156	23243617	+	IG_C_gene
ENSG00000011600.7	-0.00943104	0.0331124	0.775916	0.000183086	-0.284819	1	19	TYROBP	36395303	36399197	-	protein_coding
ENSG00000178188.10	-0.00495745	0.0174148	0.776031	0.000182893	-0.284669	1	16	SH2B1	28857921	28885526	+	protein_coding
ENSG00000165731.13	-0.0121397	0.0426501	0.776057	0.00018285	-0.284635	1	10	RET	43572475	43625799	+	protein_coding
ENSG00000157020.13	-0.00561035	0.0197181	0.776139	0.000182711	-0.284527	1	3	SEC13	10334815	10362862	-	protein_coding
ENSG00000151292.13	0.00663768	0.0233354	0.776201	0.000182608	0.284447	1	5	CSNK1G3	122847793	122952739	+	protein_coding
ENSG00000074706.9	-0.0070349	0.0247319	0.776201	0.000182607	-0.284447	1	6	IPCEF1	154475631	154677926	-	protein_coding
ENSG00000168826.11	0.0115595	0.0406548	0.776287	0.000182463	0.284334	1	4	ZBTB49	4291924	4323513	+	protein_coding
ENSG00000123411.10	-0.00896486	0.0315315	0.776302	0.000182438	-0.284315	1	12	IKZF4	56401443	56432219	+	protein_coding
ENSG00000137434.7	0.0125438	0.0441245	0.776327	0.000182397	0.284282	1	6	C6orf52	10671651	10695030	-	protein_coding
ENSG00000213702.2	0.0085492	0.0300872	0.77643	0.000182224	0.284148	1	5	AC008865.1	96371586	96373214	+	pseudogene
ENSG00000234390.4	-0.012221	0.0430149	0.776457	0.000182178	-0.284112	1	X	USP27X-AS1	49641327	49643844	-	lincRNA
ENSG00000228097.1	0.0109339	0.0385341	0.776737	0.00018171	0.283747	1	9	RP11-39K24.12	5099560	5100229	+	pseudogene
ENSG00000105393.11	0.00578533	0.0203932	0.776781	0.000181637	0.283689	1	19	BABAM1	17378159	17392058	+	protein_coding
ENSG00000143294.10	-0.00779619	0.0274859	0.776816	0.000181578	-0.283644	1	1	PRCC	156720402	156770607	+	protein_coding
ENSG00000167118.6	0.00638677	0.0225203	0.776849	0.000181524	0.283601	1	9	URM1	131133598	131153015	+	protein_coding
ENSG00000175274.14	0.00727558	0.0256546	0.776852	0.000181518	0.283597	1	11	TP53I11	44907454	44972840	-	protein_coding
ENSG00000215428.2	-0.0088956	0.0313672	0.776853	0.000181516	-0.283595	1	9	AL354898.1	133274029	133282639	+	protein_coding
ENSG00000240808.1	0.0118449	0.0417788	0.776915	0.000181413	0.283515	1	11	CTD-3236F5.1	17159523	17159812	-	pseudogene
ENSG00000233093.1	0.011131	0.0392927	0.777091	0.000181118	0.283284	1	X	LINC00892	135721702	135724588	+	processed_transcript
ENSG00000140682.14	-0.00713505	0.0251888	0.777107	0.000181091	-0.283263	1	16	TGFB1I1	31482906	31489281	+	protein_coding
ENSG00000124203.5	-0.00670766	0.0236851	0.777154	0.000181014	-0.283202	1	20	ZNF831	57766075	57834168	+	protein_coding
ENSG00000198093.6	-0.0085547	0.0302139	0.777203	0.000180931	-0.283138	1	19	ZNF649	52392477	52408293	-	protein_coding
ENSG00000214435.3	-0.0104749	0.036998	0.777217	0.000180909	-0.283121	1	10	AS3MT	104629273	104661656	+	protein_coding
ENSG00000114113.2	0.0106352	0.0375646	0.777218	0.000180907	0.283119	1	3	RBP2	139171726	139199589	-	protein_coding
ENSG00000017797.7	-0.00900213	0.031801	0.77725	0.000180854	-0.283077	1	18	RALBP1	9475007	9538114	+	protein_coding
ENSG00000196591.7	0.00612396	0.0216494	0.777409	0.000180588	0.282869	1	6	HDAC2	114254192	114332472	-	protein_coding
ENSG00000118257.12	-0.00865254	0.0305904	0.777423	0.000180566	-0.282852	1	2	NRP2	206546714	206662857	+	protein_coding
ENSG00000157379.9	-0.0111537	0.0394365	0.777442	0.000180534	-0.282827	1	14	DHRS1	24759804	24769039	-	protein_coding
ENSG00000167711.9	-0.010216	0.0361268	0.777477	0.000180475	-0.28278	1	17	SERPINF2	1646130	1658562	+	protein_coding
ENSG00000102218.5	-0.00597125	0.0211179	0.777494	0.000180446	-0.282758	1	X	RP2	46696375	46741793	+	protein_coding
ENSG00000223400.1	-0.0119708	0.0423441	0.777536	0.000180377	-0.282703	1	21	AP006748.1	42948062	42953246	-	lincRNA
ENSG00000141562.13	0.00984467	0.0348245	0.777544	0.000180364	0.282694	1	17	NARF	80416056	80448413	+	protein_coding
ENSG00000199347.1	0.00900301	0.0318485	0.777552	0.000180349	0.282682	1	1	RNU5E-1	11968209	11968328	+	snRNA
ENSG00000169432.10	0.00890604	0.0315087	0.777574	0.000180313	0.282654	1	2	SCN9A	167051695	167232503	-	protein_coding
ENSG00000147669.6	0.00615262	0.0217707	0.777608	0.000180257	0.28261	1	8	POLR2K	101162812	101166230	+	protein_coding
ENSG00000052344.11	-0.00567816	0.0200938	0.777628	0.000180223	-0.282583	1	16	PRSS8	31142756	31147083	-	protein_coding
ENSG00000157064.6	0.0105236	0.0372475	0.777667	0.000180159	0.282533	1	1	NMNAT2	183217372	183387737	-	protein_coding
ENSG00000168016.9	0.00761319	0.0269488	0.777688	0.000180124	0.282506	1	3	TRANK1	36868311	36986548	-	protein_coding
ENSG00000184076.10	-0.00558648	0.0197855	0.777805	0.000179928	-0.282352	1	22	UQCR10	30163358	30166402	+	protein_coding
ENSG00000173848.14	-0.008778	0.0310908	0.777819	0.000179906	-0.282334	1	10	NET1	5454514	5500426	+	protein_coding
ENSG00000230185.4	0.0123413	0.0437146	0.777834	0.000179882	0.282315	1	9	C9orf147	115196096	115249484	-	protein_coding
ENSG00000144476.5	0.0101103	0.0358154	0.777852	0.00017985	0.282291	1	2	ACKR3	237476430	237491001	+	protein_coding
ENSG00000100416.8	0.00738187	0.0261538	0.777885	0.000179797	0.282249	1	22	TRMU	46726772	46753237	+	protein_coding
ENSG00000166171.8	-0.0096629	0.0342439	0.777938	0.000179708	-0.282179	1	10	DPCD	103330317	103369425	+	protein_coding
ENSG00000271430.1	0.0073277	0.0259718	0.777967	0.00017966	0.282141	1	X	RP3-368A4.5	73420064	73461983	-	sense_intronic
ENSG00000135679.17	-0.00674827	0.0239198	0.777983	0.000179634	-0.282121	1	12	MDM2	69201956	69239214	+	protein_coding
ENSG00000116396.9	0.00816133	0.0289333	0.778019	0.000179574	0.282073	1	1	KCNC4	110753965	110825722	+	protein_coding
ENSG00000154370.9	0.006754	0.0239486	0.778059	0.000179506	0.28202	1	1	TRIM11	228581374	228594541	-	protein_coding
ENSG00000204241.3	0.0122025	0.0432727	0.778082	0.000179469	0.281991	1	11	RP11-713P17.3	133902167	133916744	+	lincRNA
ENSG00000119559.11	-0.00441511	0.015665	0.778194	0.000179282	-0.281845	1	19	C19orf25	1461142	1479555	-	protein_coding
ENSG00000231459.1	-0.0111502	0.0395673	0.778226	0.00017923	-0.281803	1	9	LINC00032	27245682	27282791	-	lincRNA
ENSG00000010704.14	0.0105055	0.0373008	0.77835	0.000179024	0.281641	1	6	HFE	26087509	26098571	+	protein_coding
ENSG00000260027.3	0.00927702	0.0329462	0.778396	0.000178947	0.281581	1	17	HOXB7	46684594	46710934	-	protein_coding
ENSG00000235587.2	-0.0118936	0.0422402	0.778405	0.000178933	-0.28157	1	X	GAPDHP65	46299144	46300149	-	pseudogene
ENSG00000258677.2	0.00917009	0.0325706	0.778424	0.000178902	0.281545	1	8	RP11-463D19.2	74600926	74791089	-	protein_coding
ENSG00000100528.7	-0.00579524	0.0205837	0.778424	0.000178901	-0.281545	1	14	CNIH1	54893654	54908149	-	protein_coding
ENSG00000114279.9	-0.0123001	0.0436973	0.77847	0.000178825	-0.281485	1	3	FGF12	191857184	192485553	-	protein_coding
ENSG00000257315.1	-0.00689805	0.0245079	0.778487	0.000178797	-0.281462	1	1	ZBED6	203765437	203769686	+	protein_coding
ENSG00000146112.7	0.00533411	0.0189546	0.778524	0.000178736	0.281415	1	6	PPP1R18	30644166	30655672	-	protein_coding
ENSG00000203950.6	-0.00734006	0.0260996	0.778663	0.000178505	-0.281233	1	X	FAM127B	134184962	134186226	-	protein_coding
ENSG00000213839.4	0.0108622	0.0386336	0.77872	0.000178411	0.281159	1	9	RP11-3J10.4	37885680	37886387	+	pseudogene
ENSG00000241127.3	0.00962026	0.0342269	0.778786	0.000178302	0.281073	1	7	YAE1D1	39605975	39649919	+	protein_coding
ENSG00000167695.10	0.0104809	0.0373	0.778849	0.000178198	0.28099	1	17	FAM57A	635652	646206	+	protein_coding
ENSG00000061918.8	0.00895613	0.0318736	0.77885	0.000178196	0.280989	1	4	GUCY1B3	156680144	156728743	+	protein_coding
ENSG00000131355.10	0.0105822	0.037664	0.778871	0.000178162	0.280962	1	19	EMR3	14729929	14800839	-	protein_coding
ENSG00000011009.6	-0.0054697	0.0194714	0.778911	0.000178096	-0.28091	1	1	LYPLA2	24117460	24122029	+	protein_coding
ENSG00000212443.1	-0.0105704	0.037654	0.779052	0.000177862	-0.280726	1	12	SNORA53	98993413	98993661	+	snoRNA
ENSG00000180376.12	-0.00917329	0.0326774	0.779054	0.000177858	-0.280723	1	3	CCDC66	56591189	56655846	+	protein_coding
ENSG00000179674.2	-0.00991975	0.0353581	0.779186	0.000177641	-0.280551	1	3	ARL14	160394948	160396233	+	protein_coding
ENSG00000246859.2	0.0122644	0.0437161	0.77919	0.000177634	0.280546	1	5	STARD4-AS1	110847924	111075423	+	antisense
ENSG00000134369.11	0.00736403	0.0262545	0.779235	0.00017756	0.280487	1	1	NAV1	201592411	201796102	+	protein_coding
ENSG00000229631.2	-0.00894319	0.0318869	0.779251	0.000177533	-0.280466	1	GL000223.1	AL603926.1	149787	180454	+	protein_coding
ENSG00000168298.4	-0.005227	0.0186392	0.779278	0.000177489	-0.280431	1	6	HIST1H1E	26156559	26157343	+	protein_coding
ENSG00000197622.8	0.00823565	0.029369	0.779286	0.000177475	0.28042	1	1	CDC42SE1	151023447	151042801	-	protein_coding
ENSG00000156599.6	-0.00606167	0.0216215	0.779337	0.000177391	-0.280354	1	11	ZDHHC5	57435219	57468659	+	protein_coding
ENSG00000131558.10	-0.00719921	0.025681	0.779354	0.000177363	-0.280332	1	7	EXOC4	132937829	133751342	+	protein_coding
ENSG00000176454.9	0.00876818	0.0312813	0.779378	0.000177324	0.280301	1	15	LPCAT4	34651106	34659479	-	protein_coding
ENSG00000169964.5	0.00969266	0.0346062	0.779543	0.000177051	0.280085	1	3	TMEM42	44903361	44907162	+	protein_coding
ENSG00000247809.3	0.0105161	0.0375506	0.779568	0.00017701	0.280052	1	15	NR2F2-AS1	96670598	96870590	-	antisense
ENSG00000128951.9	-0.00567394	0.0202659	0.779628	0.000176912	-0.279975	1	15	DUT	48623208	48635570	+	protein_coding
ENSG00000273320.1	-0.0125696	0.0449045	0.779671	0.00017684	-0.279918	1	7	RP11-22N19.2	105925926	105926772	+	antisense
ENSG00000180089.4	-0.00732976	0.0261866	0.779681	0.000176824	-0.279905	1	19	TMEM86B	55738007	55741647	-	protein_coding
ENSG00000230615.2	-0.0109252	0.0390348	0.779697	0.000176798	-0.279884	1	1	RP5-1198O20.4	44501798	44570647	+	lincRNA
ENSG00000100906.6	-0.0093307	0.0333381	0.779699	0.000176794	-0.279881	1	14	NFKBIA	35870717	35873955	-	protein_coding
ENSG00000253522.2	-0.0095986	0.0343198	0.779852	0.000176542	-0.279681	1	5	MIR146A	159895275	159914433	+	lincRNA
ENSG00000169744.8	-0.00995186	0.0355917	0.779906	0.000176454	-0.279612	1	4	LDB2	16503164	16900432	-	protein_coding
ENSG00000222011.4	0.0110011	0.0393442	0.779906	0.000176453	0.279611	1	7	FAM185A	102389418	102449672	+	protein_coding
ENSG00000165621.4	0.010577	0.0378297	0.779919	0.000176432	0.279595	1	13	OXGR1	97637973	97646984	-	protein_coding
ENSG00000001617.7	0.00723185	0.0258709	0.779964	0.000176357	0.279536	1	3	SEMA3F	50192478	50226508	+	protein_coding
ENSG00000242028.1	-0.00824204	0.0294849	0.779965	0.000176356	-0.279535	1	15	HYPK	44088340	44095241	+	protein_coding
ENSG00000185129.4	0.00479247	0.0171562	0.780111	0.000176116	0.279344	1	5	PURA	139487362	139496321	+	protein_coding
ENSG00000149925.12	-0.00619971	0.0221974	0.780146	0.000176059	-0.279299	1	16	ALDOA	30064411	30081778	+	protein_coding
ENSG00000142676.8	0.0050323	0.0180237	0.780219	0.000175939	0.279204	1	1	RPL11	24018269	24022915	+	protein_coding
ENSG00000103502.9	-0.00514115	0.0184142	0.780226	0.000175927	-0.279195	1	16	CDIPT	29869678	29875057	-	protein_coding
ENSG00000175390.8	-0.00812476	0.0291025	0.780239	0.000175906	-0.279177	1	11	EIF3F	7991798	8023409	+	protein_coding
ENSG00000101773.12	-0.00754348	0.0270236	0.780264	0.000175865	-0.279145	1	18	RBBP8	20378224	20606451	+	protein_coding
ENSG00000011143.12	0.00835351	0.0299279	0.780282	0.000175835	0.279121	1	17	MKS1	56282803	56296966	-	protein_coding
ENSG00000231043.2	-0.0109711	0.0393072	0.78029	0.000175822	-0.279111	1	2	AC007238.1	58687427	58689167	-	pseudogene
ENSG00000197620.6	0.0094926	0.0340145	0.780317	0.000175777	0.279075	1	X	CXorf40A	148621900	148632055	+	protein_coding
ENSG00000170961.6	0.00714144	0.0255956	0.780367	0.000175696	0.27901	1	8	HAS2	122624356	122653630	-	protein_coding
ENSG00000206527.5	0.00805688	0.0288821	0.780408	0.000175629	0.278957	1	3	PTPLB	123209667	123304032	-	protein_coding
ENSG00000271882.1	0.0115724	0.0415074	0.780527	0.000175434	0.278802	1	8	KB-1410C5.5	102220376	102220786	+	lincRNA
ENSG00000135636.9	-0.00863259	0.0309705	0.780577	0.00017535	-0.278736	1	2	DYSF	71680852	71913898	+	protein_coding
ENSG00000137561.4	0.0088885	0.0318923	0.780602	0.000175309	0.278704	1	8	TTPA	63961112	63998612	-	protein_coding
ENSG00000166398.8	-0.00754676	0.0270796	0.780615	0.000175289	-0.278687	1	19	KIAA0355	34745442	34846491	+	protein_coding
ENSG00000004487.11	-0.00691125	0.0247999	0.78062	0.00017528	-0.27868	1	1	KDM1A	23345941	23410182	+	protein_coding
ENSG00000178464.6	0.00928149	0.0333154	0.780686	0.000175172	0.278594	1	19	CTD-2192J16.15	12754089	12754733	-	pseudogene
ENSG00000224470.3	-0.00670456	0.0240713	0.780736	0.000175091	-0.278529	1	16	ATXN1L	71879894	71919171	+	protein_coding
ENSG00000196504.11	0.00473603	0.017004	0.780739	0.000175085	0.278525	1	2	PRPF40A	153508107	153574511	-	protein_coding
ENSG00000135372.4	-0.00617323	0.022166	0.780758	0.000175054	-0.2785	1	11	NAT10	34127149	34169217	+	protein_coding
ENSG00000163909.6	-0.00986983	0.0354479	0.780811	0.000174968	-0.278432	1	1	HEYL	40089825	40105617	-	protein_coding
ENSG00000140832.5	-0.00787285	0.0282797	0.780841	0.000174918	-0.278392	1	16	MARVELD3	71660064	71676017	+	protein_coding
ENSG00000103723.8	0.0114079	0.0409789	0.780847	0.000174908	0.278385	1	15	AP3B2	83328033	83378666	-	protein_coding
ENSG00000211804.2	0.0118844	0.0426997	0.780893	0.000174834	0.278325	1	14	TRDV1	22564309	22564896	+	TR_V_gene
ENSG00000163993.6	0.00963363	0.0346136	0.780897	0.000174826	0.278319	1	4	S100P	6694796	6698897	+	protein_coding
ENSG00000132970.8	0.00968592	0.0348058	0.780924	0.000174783	0.278285	1	13	WASF3	27131840	27263085	+	protein_coding
ENSG00000084090.9	0.00665529	0.0239165	0.780933	0.000174768	0.278272	1	2	STARD7	96850597	96874563	-	protein_coding
ENSG00000176903.3	-0.00961223	0.0345494	0.780976	0.000174698	-0.278217	1	14	PNMA1	74178494	74181128	-	protein_coding
ENSG00000157954.10	-0.00654546	0.0235385	0.781085	0.000174519	-0.278074	1	7	WIPI2	5229819	5273457	+	protein_coding
ENSG00000272086.1	0.0107096	0.0385155	0.781097	0.000174499	0.278059	1	5	CTD-2186M15.3	32174577	32175378	+	lincRNA
ENSG00000129691.11	0.00803234	0.0288938	0.781146	0.00017442	0.277995	1	8	ASH2L	37962760	38001594	+	protein_coding
ENSG00000272853.1	0.0109684	0.0394606	0.781174	0.000174373	0.277958	1	10	RP11-398C13.6	14919687	14920685	-	lincRNA
ENSG00000189419.5	-0.0125324	0.0450918	0.781195	0.00017434	-0.277932	1	15	SPATA41	100884662	100890438	-	lincRNA
ENSG00000168389.13	0.00924865	0.0332768	0.781195	0.000174339	0.277931	1	1	MFSD2A	40420802	40435638	+	protein_coding
ENSG00000005810.13	-0.00488757	0.0175893	0.781241	0.000174264	-0.277871	1	13	MYCBP2	77618792	77901185	-	protein_coding
ENSG00000213625.4	0.00506336	0.0182244	0.781269	0.000174217	0.277834	1	1	LEPROT	65886270	65901690	+	protein_coding
ENSG00000197415.7	-0.0110128	0.0396416	0.781288	0.000174186	-0.277809	1	3	VEPH1	156977531	157251408	-	protein_coding
ENSG00000164808.12	0.00928046	0.0334113	0.781323	0.00017413	0.277764	1	8	SPIDR	48173167	48648868	+	protein_coding
ENSG00000184867.9	-0.00828759	0.0298384	0.781334	0.000174111	-0.277749	1	X	ARMCX2	100910267	100914876	-	protein_coding
ENSG00000120896.9	0.00517268	0.0186271	0.781376	0.000174044	0.277695	1	8	SORBS3	22402499	22433301	+	protein_coding
ENSG00000110367.7	-0.00550333	0.0198185	0.781383	0.000174032	-0.277686	1	11	DDX6	118620034	118661858	-	protein_coding
ENSG00000253193.4	-0.0119642	0.0430856	0.781384	0.00017403	-0.277685	1	1	FCGR1C	149369294	149378365	+	pseudogene
ENSG00000261251.1	-0.0122339	0.0440789	0.78149	0.000173856	-0.277546	1	22	RP3-388M5.9	44208336	44213274	+	antisense
ENSG00000267733.1	0.0117782	0.0424393	0.781502	0.000173838	0.277531	1	18	RP11-64C12.3	12201981	12223538	+	pseudogene
ENSG00000177084.12	-0.00628696	0.0226552	0.781521	0.000173806	-0.277506	1	12	POLE	133200348	133263951	-	protein_coding
ENSG00000151893.10	-0.00610188	0.0219884	0.781523	0.000173804	-0.277504	1	10	CACUL1	120433679	120514761	-	protein_coding
ENSG00000113758.9	0.00711347	0.0256525	0.781678	0.00017355	0.277302	1	5	DBN1	176883609	176901402	-	protein_coding
ENSG00000263335.1	-0.0121925	0.0439685	0.781678	0.00017355	-0.277302	1	16	AF001548.5	15820531	15826850	+	antisense
ENSG00000090006.13	-0.00467367	0.0168583	0.781731	0.000173464	-0.277232	1	19	LTBP4	41098789	41135725	+	protein_coding
ENSG00000258920.1	0.0123003	0.0443858	0.781816	0.000173326	0.277122	1	14	FOXN3-AS1	89883698	89886137	+	antisense
ENSG00000237821.1	0.0108597	0.0391943	0.781854	0.000173263	0.277072	1	7	AC083873.4	132854174	132855272	-	pseudogene
ENSG00000105656.8	-0.0061074	0.0220524	0.781948	0.00017311	-0.276949	1	19	ELL	18553473	18632937	-	protein_coding
ENSG00000174306.17	-0.00738269	0.0266575	0.781951	0.000173106	-0.276946	1	20	ZHX3	39807088	39946312	-	protein_coding
ENSG00000007968.6	-0.00817944	0.0295456	0.782031	0.000172975	-0.276841	1	1	E2F2	23832922	23857712	-	protein_coding
ENSG00000211632.2	-0.00858995	0.0310291	0.782036	0.000172967	-0.276835	1	2	IGKV3D-11	90211643	90212253	+	IG_V_gene
ENSG00000132481.2	-0.00720326	0.0260215	0.782048	0.000172948	-0.27682	1	17	TRIM47	73870242	73874656	-	protein_coding
ENSG00000254929.2	0.011973	0.0432572	0.782074	0.000172905	0.276785	1	10	RP11-144G6.12	47207805	47243502	-	processed_transcript
ENSG00000130741.6	0.00566655	0.0204833	0.782184	0.000172726	0.276642	1	X	EIF2S3	24072833	24096088	+	protein_coding
ENSG00000112486.10	-0.0078287	0.0282999	0.78219	0.000172716	-0.276634	1	6	CCR6	167525295	167553184	+	protein_coding
ENSG00000234449.2	-0.0118176	0.0427299	0.782243	0.00017263	-0.276565	1	X	RP11-706O15.3	3771051	3800358	-	lincRNA
ENSG00000175183.5	0.00882463	0.0319096	0.782254	0.000172612	0.276551	1	12	CSRP2	77252495	77272840	-	protein_coding
ENSG00000257621.3	-0.00734649	0.0265689	0.782287	0.000172558	-0.276507	1	14	RP11-349A22.5	58732083	58764852	-	antisense
ENSG00000270039.1	-0.012538	0.0453476	0.782303	0.000172532	-0.276487	1	12	RP11-571M6.17	58197621	58198198	+	lincRNA
ENSG00000107614.17	-0.0078995	0.0285766	0.782345	0.000172464	-0.276432	1	10	TRDMT1	17184253	17244053	-	protein_coding
ENSG00000181704.7	-0.00463301	0.016763	0.782383	0.000172403	-0.276383	1	X	YIPF6	67718165	67757127	+	protein_coding
ENSG00000232869.2	-0.0107337	0.0388372	0.782387	0.000172396	-0.276378	1	7	TRBV29-1	142448053	142448741	+	TR_V_gene
ENSG00000013293.5	0.0104532	0.037827	0.782415	0.00017235	0.276341	1	3	SLC7A14	170177372	170303863	-	protein_coding
ENSG00000225526.4	0.0102332	0.0370438	0.782488	0.000172231	0.276245	1	3	C3orf83	12556433	12602558	-	protein_coding
ENSG00000230844.2	0.0112208	0.0406246	0.782517	0.000172185	0.276208	1	X	ZNF674-AS1	46404928	46407843	+	lincRNA
ENSG00000249129.1	0.0123275	0.0446316	0.782519	0.000172182	0.276206	1	5	SUDS3P1	177398317	177399282	+	pseudogene
ENSG00000026652.9	0.0114427	0.0414307	0.782531	0.000172162	0.27619	1	6	AGPAT4	161551011	161695093	-	protein_coding
ENSG00000260197.1	-0.00383847	0.0139009	0.782576	0.000172089	-0.276131	1	Y	RP11-424G14.1	21853827	21856492	-	lincRNA
ENSG00000154328.11	0.00983729	0.0356264	0.782582	0.00017208	0.276124	1	8	NEIL2	11627148	11644855	+	protein_coding
ENSG00000126016.9	-0.00870618	0.0315346	0.782613	0.000172029	-0.276083	1	X	AMOT	112017731	112084043	-	protein_coding
ENSG00000169093.10	-0.00900665	0.0326283	0.782648	0.000171972	-0.276038	1	X	ASMTL	1522032	1572655	-	protein_coding
ENSGR0000169093.10	-0.00900665	0.0326283	0.782648	0.000171972	-0.276038	1	Y	ASMTL	1472032	1522655	-	protein_coding
ENSG00000244479.2	0.0115894	0.0419969	0.782708	0.000171874	0.275959	1	7	OR2A1-AS1	143948357	144053274	-	antisense
ENSG00000196187.7	-0.00539098	0.0195427	0.782787	0.000171746	-0.275856	1	1	TMEM63A	226033237	226070069	-	protein_coding
ENSG00000224512.2	-0.0107648	0.0390379	0.782866	0.000171618	-0.275753	1	17	AC021593.1	76101532	76102949	+	pseudogene
ENSG00000072818.7	-0.00522628	0.0189556	0.782898	0.000171567	-0.275712	1	17	ACAP1	7239848	7254797	+	protein_coding
ENSG00000157554.14	-0.0103673	0.0376041	0.782909	0.000171548	-0.275697	1	21	ERG	39751949	40033704	-	protein_coding
ENSG00000183308.6	-0.0102338	0.0371479	0.78307	0.000171288	-0.275488	1	2	AC005037.3	201827986	201873825	+	antisense
ENSG00000250280.2	-0.010625	0.0385744	0.783105	0.000171231	-0.275442	1	12	RP11-305O6.3	65675437	65680508	+	sense_intronic
ENSG00000180257.8	0.0104557	0.0379834	0.783237	0.000171017	0.27527	1	19	ZNF816	53430388	53466164	-	protein_coding
ENSG00000100221.6	-0.00645212	0.0234442	0.783282	0.000170945	-0.275212	1	22	JOSD1	39081548	39097561	-	protein_coding
ENSG00000271743.1	-0.0120009	0.0436134	0.783318	0.000170886	-0.275165	1	8	CTD-2541M15.3	6473125	6474719	-	lincRNA
ENSG00000163808.12	-0.0052113	0.0189413	0.783345	0.000170843	-0.27513	1	3	KIF15	44803209	44914868	+	protein_coding
ENSG00000153443.8	-0.00714393	0.025967	0.783355	0.000170826	-0.275116	1	16	UBALD1	4658884	4665028	-	protein_coding
ENSG00000065609.10	0.00930807	0.0338356	0.78337	0.000170803	0.275097	1	6	SNAP91	84262599	84419410	-	protein_coding
ENSG00000159658.6	-0.00530538	0.0192878	0.783395	0.000170762	-0.275065	1	1	EFCAB14	47124366	47184824	-	protein_coding
ENSG00000260231.1	-0.00926984	0.0337007	0.783395	0.000170761	-0.275064	1	7	JHDM1D-AS1	139877061	139879440	+	antisense
ENSG00000184014.3	0.00642117	0.0233474	0.783423	0.000170716	0.275028	1	11	DENND5A	9160372	9286937	-	protein_coding
ENSG00000145920.10	0.0113783	0.0413838	0.783486	0.000170615	0.274946	1	5	CPLX2	175223313	175311023	+	protein_coding
ENSG00000198133.4	0.00946332	0.0344289	0.783547	0.000170516	0.274866	1	14	TMEM229B	67913801	68000456	-	protein_coding
ENSG00000105287.8	0.00543574	0.0197783	0.783572	0.000170476	0.274834	1	19	PRKD2	47177532	47220384	-	protein_coding
ENSG00000204164.6	-0.0120147	0.0437171	0.783577	0.000170468	-0.274828	1	10	BMS1P5	48901102	48950972	-	pseudogene
ENSG00000184056.10	0.00922687	0.0335805	0.783622	0.000170395	0.274769	1	15	VPS33B	91541646	91565833	-	protein_coding
ENSG00000218426.5	0.00829966	0.0302138	0.783677	0.000170307	0.274697	1	6	RP11-475C16.1	153603422	153603868	-	pseudogene
ENSG00000177595.13	-0.00516435	0.0188149	0.783842	0.00017004	-0.274483	1	11	PIDD	799179	809753	-	protein_coding
ENSG00000258445.3	0.0123425	0.0449747	0.783881	0.000169977	0.274432	1	14	RP11-307P22.1	61246696	61247313	+	pseudogene
ENSG00000139131.8	0.00853971	0.0311224	0.783912	0.000169927	0.274391	1	12	YARS2	32880424	32908836	-	protein_coding
ENSG00000225265.1	-0.0119849	0.0436785	0.783913	0.000169925	-0.27439	1	1	RP11-378J18.3	222763167	222766374	+	antisense
ENSG00000126456.11	0.00602518	0.0219627	0.783954	0.00016986	0.274337	1	19	IRF3	50162826	50169132	-	protein_coding
ENSG00000228395.1	0.0122757	0.0447639	0.784035	0.000169729	0.274231	1	9	RP11-216B9.6	131291180	131314689	-	antisense
ENSG00000085998.9	-0.00649787	0.0236976	0.784059	0.00016969	-0.274199	1	1	POMGNT1	46654354	46685977	-	protein_coding
ENSG00000114853.9	-0.00728689	0.0265858	0.784144	0.000169554	-0.274089	1	3	ZBTB47	42695176	42709072	+	protein_coding
ENSG00000262712.1	-0.0111216	0.0405867	0.784197	0.000169468	-0.27402	1	16	RP11-295D4.1	4385871	4387819	-	sense_intronic
ENSG00000200087.1	-0.0101028	0.0368797	0.784259	0.000169368	-0.27394	1	1	SNORA73B	28835071	28835274	+	snoRNA
ENSG00000260391.2	0.011756	0.0429214	0.784292	0.000169315	0.273896	1	3	RP11-71H17.7	124442635	124445172	+	sense_overlapping
ENSG00000273290.1	-0.0098139	0.0358342	0.784312	0.000169282	-0.27387	1	17	CTC-297N7.8	10575791	10579323	-	lincRNA
ENSG00000132437.13	-0.00806631	0.0294567	0.784338	0.00016924	-0.273836	1	7	DDC	50526134	50633154	-	protein_coding
ENSG00000260658.1	-0.012039	0.0439649	0.784342	0.000169235	-0.273831	1	16	RP11-368L12.1	63348168	63651950	-	lincRNA
ENSG00000176994.9	0.00714412	0.0260907	0.784352	0.000169218	0.273818	1	17	SMCR8	18218624	18226517	+	protein_coding
ENSG00000110108.5	-0.00671585	0.0245332	0.784408	0.000169129	-0.273746	1	11	TMEM109	60681346	60690915	+	protein_coding
ENSG00000103343.8	0.0111287	0.0406636	0.784461	0.000169043	0.273677	1	16	ZNF174	3451235	3459370	+	protein_coding
ENSG00000137875.4	-0.0111139	0.0406193	0.784512	0.000168962	-0.27361	1	15	BCL2L10	52401460	52404972	-	protein_coding
ENSG00000170891.6	-0.0115843	0.0423515	0.784576	0.000168858	-0.273527	1	4	CYTL1	5016313	5021199	-	protein_coding
ENSG00000101361.10	0.00596173	0.0218115	0.784727	0.000168616	0.27333	1	20	NOP56	2632791	2639039	+	protein_coding
ENSG00000115828.11	0.0103911	0.0380189	0.784739	0.000168597	0.273315	1	2	QPCT	37571717	37600465	+	protein_coding
ENSG00000004848.6	0.0105813	0.0387161	0.784746	0.000168585	0.273305	1	X	ARX	25021811	25034065	-	protein_coding
ENSG00000101182.10	0.00552315	0.020215	0.784811	0.00016848	0.27322	1	20	PSMA7	60711791	60718496	-	protein_coding
ENSG00000103591.8	0.00621297	0.0227437	0.784848	0.000168421	0.273173	1	15	AAGAB	67493371	67547533	-	protein_coding
ENSG00000272716.1	0.0119539	0.0437741	0.784917	0.00016831	0.273082	1	2	RP11-563N4.1	32390115	32390826	-	lincRNA
ENSG00000237296.5	0.00876265	0.0320901	0.784931	0.000168288	0.273064	1	16	SMG1P1	22448329	22503541	+	pseudogene
ENSG00000250111.3	-0.00893142	0.0327116	0.784953	0.000168252	-0.273035	1	17	AC107982.4	18739020	18745677	+	pseudogene
ENSG00000214026.6	0.00506024	0.0185389	0.785017	0.000168149	0.272952	1	11	MRPL23	1968508	2005752	+	protein_coding
ENSG00000163145.8	0.00954896	0.0349887	0.785045	0.000168105	0.272915	1	4	C1QTNF7	15341442	15447790	+	protein_coding
ENSG00000213638.4	-0.0052613	0.0192787	0.785052	0.000168094	-0.272907	1	19	ADAT3	1905377	1913444	+	protein_coding
ENSG00000241506.1	0.0105133	0.0385347	0.785113	0.000167996	0.272827	1	3	PSMC1P1	68684856	68686175	+	pseudogene
ENSG00000183023.14	-0.00796084	0.0291847	0.785153	0.000167931	-0.272775	1	2	SLC8A1	40324410	40838193	-	protein_coding
ENSG00000261740.1	-0.0117219	0.0429909	0.785242	0.000167789	-0.272659	1	16	RP11-345J4.5	29454551	29465972	-	protein_coding
ENSG00000148339.8	-0.00783596	0.0287556	0.785363	0.000167596	-0.272502	1	9	SLC25A25	130830480	130871524	+	protein_coding
ENSG00000107796.8	-0.00653654	0.0240073	0.785539	0.000167314	-0.272273	1	10	ACTA2	90694831	90751147	-	protein_coding
ENSG00000189369.7	0.00616908	0.0226583	0.785545	0.000167305	0.272266	1	X	GSPT2	51486481	51489324	+	protein_coding
ENSG00000261690.1	0.00940248	0.0345394	0.785576	0.000167255	0.272224	1	16	AC009133.12	29829301	29832573	-	antisense
ENSG00000102962.4	0.00886603	0.0325709	0.78559	0.000167233	0.272207	1	16	CCL22	57392684	57400102	+	protein_coding
ENSG00000072778.15	0.00762063	0.0279982	0.785608	0.000167204	0.272183	1	17	ACADVL	7120444	7128592	+	protein_coding
ENSG00000138356.9	-0.00973488	0.0357688	0.785625	0.000167177	-0.272161	1	2	AOX1	201450591	201541787	+	protein_coding
ENSG00000163082.9	-0.00879229	0.0323059	0.785628	0.000167172	-0.272158	1	2	SGPP2	223289236	223425667	+	protein_coding
ENSG00000083307.6	0.00731816	0.0268958	0.785677	0.000167093	0.272093	1	8	GRHL2	102504660	102681954	+	protein_coding
ENSG00000250574.1	-0.0113616	0.0417573	0.785682	0.000167086	-0.272087	1	5	CTD-2275D10.2	75806265	75806591	+	pseudogene
ENSG00000228232.1	-0.00697342	0.0256304	0.78569	0.000167073	-0.272076	1	X	GAPDHP1	39646386	39647390	-	pseudogene
ENSG00000228389.1	-0.0106748	0.0392349	0.785691	0.000167071	-0.272075	1	2	AC068039.4	172629992	172632354	+	antisense
ENSG00000265413.1	0.0116237	0.0427632	0.78589	0.000166753	0.271816	1	18	RP11-789C17.1	8402845	8405159	+	sense_intronic
ENSG00000082482.9	0.011459	0.0421649	0.785929	0.000166691	0.271765	1	1	KCNK2	215179118	215410436	+	protein_coding
ENSG00000271815.1	0.0114381	0.0421115	0.786044	0.000166507	0.271615	1	5	CTD-2235C13.3	74659585	74660067	+	lincRNA
ENSG00000259171.1	-0.00967093	0.0356089	0.786066	0.000166473	-0.271588	1	14	AL163636.6	21152746	21168735	+	protein_coding
ENSG00000131089.9	-0.00913186	0.0336253	0.786074	0.00016646	-0.271577	1	X	ARHGEF9	62854847	63005426	-	protein_coding
ENSG00000113273.11	-0.00864892	0.031856	0.786133	0.000166366	-0.2715	1	5	ARSB	78073032	78281910	-	protein_coding
ENSG00000138944.7	-0.0108303	0.0399014	0.78619	0.000166274	-0.271425	1	22	KIAA1644	44639547	44708731	-	protein_coding
ENSG00000095397.9	0.0102085	0.037621	0.786247	0.000166184	0.271352	1	9	DFNB31	117164360	117267730	-	protein_coding
ENSG00000142655.8	-0.00684615	0.0252301	0.78625	0.000166179	-0.271348	1	1	PEX14	10532345	10690815	+	protein_coding
ENSG00000166664.9	-0.0116397	0.0429001	0.78627	0.000166147	-0.271322	1	15	CHRFAM7A	30653443	30686052	-	protein_coding
ENSG00000100325.10	-0.00596139	0.0219726	0.786279	0.000166133	-0.27131	1	22	ASCC2	30184597	30234271	-	protein_coding
ENSG00000124786.8	-0.00741055	0.0273154	0.78629	0.000166115	-0.271295	1	6	SLC35B3	8413301	8435794	-	protein_coding
ENSG00000174903.10	-0.00624905	0.0230365	0.786312	0.00016608	-0.271267	1	11	RAB1B	66036004	66044963	+	protein_coding
ENSG00000161643.8	-0.0118121	0.0435457	0.78632	0.000166068	-0.271257	1	19	SIGLEC16	50472857	50479071	+	pseudogene
ENSG00000225733.1	-0.00843936	0.0311309	0.786446	0.000165866	-0.271092	1	3	FGD5-AS1	14961854	14989931	-	antisense
ENSG00000211625.2	-0.00890115	0.0328377	0.786467	0.000165834	-0.271065	1	2	IGKV3D-20	90077680	90078311	+	IG_V_gene
ENSG00000271975.1	-0.00753701	0.0278246	0.786613	0.000165601	-0.270876	1	8	RP11-383J24.6	125318430	125320617	-	lincRNA
ENSG00000273066.1	-0.0083882	0.0309761	0.786674	0.000165504	-0.270796	1	9	RP11-216L13.19	139693675	139704494	+	processed_transcript
ENSG00000251603.1	0.00946243	0.0349482	0.786705	0.000165455	0.270756	1	4	RP11-164P12.4	152588376	152591654	+	antisense
ENSG00000243056.1	0.00908673	0.0335716	0.786773	0.000165346	0.270667	1	5	EIF4EBP3	139927251	139929163	+	protein_coding
ENSG00000042753.7	-0.00497749	0.0183902	0.786778	0.000165338	-0.27066	1	19	AP2S1	47341393	47354249	-	protein_coding
ENSG00000136854.13	0.00867634	0.0320734	0.78689	0.000165161	0.270515	1	9	STXBP1	130374544	130457460	+	protein_coding
ENSG00000110497.10	-0.00618423	0.02287	0.786972	0.000165031	-0.270408	1	11	AMBRA1	46417964	46615675	-	protein_coding
ENSG00000142556.14	-0.00782121	0.0289355	0.787057	0.000164896	-0.270298	1	19	ZNF614	52516018	52533493	-	protein_coding
ENSG00000145850.4	0.011456	0.0423954	0.787117	0.0001648	0.270219	1	5	TIMD4	156346293	156390266	-	protein_coding
ENSG00000170631.10	-0.010345	0.0382847	0.787122	0.000164792	-0.270213	1	8	ZNF16	146155744	146176274	-	protein_coding
ENSG00000110031.8	0.00674511	0.0249674	0.787166	0.000164723	0.270156	1	11	LPXN	58294344	58345693	-	protein_coding
ENSG00000121310.12	-0.00568786	0.0210543	0.787169	0.000164718	-0.270152	1	1	ECHDC2	53361656	53392884	-	protein_coding
ENSG00000100897.13	0.00544728	0.0201655	0.787187	0.000164689	0.270128	1	14	DCAF11	24583404	24594451	+	protein_coding
ENSG00000109956.8	0.0111191	0.0411625	0.787189	0.000164687	0.270126	1	11	B3GAT1	134248398	134281812	-	protein_coding
ENSG00000140876.7	-0.00950307	0.0352213	0.787432	0.000164302	-0.26981	1	16	NUDT7	77756411	77776157	+	protein_coding
ENSG00000173928.2	0.0106141	0.0393417	0.787446	0.00016428	0.269792	1	19	SWSAP1	11485361	11487627	+	protein_coding
ENSG00000137161.12	0.00744125	0.0276027	0.787606	0.000164026	0.269584	1	6	CNPY3	42896938	42907025	+	protein_coding
ENSG00000211943.2	-0.00851646	0.0315961	0.787639	0.000163974	-0.269541	1	14	IGHV3-15	106610313	106610852	-	IG_V_gene
ENSG00000186086.12	0.0108839	0.0403927	0.787708	0.000163864	0.269451	1	1	NBPF6	108918421	109013624	+	protein_coding
ENSG00000158966.9	-0.00863681	0.0320631	0.787771	0.000163765	-0.26937	1	1	CACHD1	64936428	65158741	+	protein_coding
ENSG00000185324.17	-0.00515864	0.0191519	0.787782	0.000163747	-0.269354	1	16	CDK10	89747145	89762772	+	protein_coding
ENSG00000143178.8	0.0105818	0.0392936	0.787823	0.000163682	0.269301	1	1	TBX19	168250278	168283664	+	protein_coding
ENSG00000173218.10	-0.0109667	0.0407322	0.787872	0.000163606	-0.269238	1	1	VANGL1	116184574	116240845	+	protein_coding
ENSG00000244567.1	0.00953118	0.0354069	0.787909	0.000163547	0.26919	1	2	AC096772.6	208686014	208687493	-	lincRNA
ENSG00000130939.14	-0.00586379	0.0217929	0.788002	0.0001634	-0.269069	1	1	UBE4B	10092890	10241297	+	protein_coding
ENSG00000096433.6	-0.00525614	0.019544	0.788102	0.000163242	-0.268939	1	6	ITPR3	33588142	33664351	+	protein_coding
ENSG00000091140.8	-0.00448702	0.0167033	0.788339	0.000162868	-0.26863	1	7	DLD	107531415	107572175	+	protein_coding
ENSG00000160712.8	-0.00834315	0.0310615	0.788362	0.000162833	-0.268601	1	1	IL6R	154377669	154441926	+	protein_coding
ENSG00000167332.7	0.0106172	0.0395431	0.788442	0.000162706	0.268496	1	11	OR51E2	4701401	4719084	-	protein_coding
ENSG00000170439.5	-0.00785744	0.0292656	0.788449	0.000162695	-0.268488	1	12	METTL7B	56075330	56078395	+	protein_coding
ENSG00000129422.9	-0.00734175	0.027359	0.788556	0.000162527	-0.268349	1	8	MTUS1	17501304	17658426	-	protein_coding
ENSG00000272145.1	0.0108275	0.040366	0.788645	0.000162387	0.268233	1	1	RP4-739H11.4	41156052	41157738	-	antisense
ENSG00000260923.1	0.0101479	0.0378328	0.788647	0.000162383	0.26823	1	16	AC137934.1	90252405	90289086	+	lincRNA
ENSG00000147400.8	-0.00784557	0.0292497	0.788649	0.00016238	-0.268227	1	X	CETN2	151995517	151999321	-	protein_coding
ENSG00000197471.7	-0.00612067	0.0228191	0.788651	0.000162377	-0.268225	1	16	SPN	29674300	29682187	+	protein_coding
ENSG00000163682.11	-0.00706915	0.0263675	0.788747	0.000162226	-0.2681	1	4	RPL9	39455744	39460568	-	protein_coding
ENSG00000233117.2	-0.0102949	0.0384009	0.788754	0.000162215	-0.268091	1	10	LINC00702	4243333	4286104	-	lincRNA
ENSG00000174628.12	-0.0107271	0.0400133	0.788756	0.000162211	-0.268088	1	16	IQCK	19727778	19868907	+	protein_coding
ENSG00000163703.13	-0.00842249	0.0314179	0.788763	0.000162201	-0.268079	1	3	CRELD1	9975506	9987097	+	protein_coding
ENSG00000224536.1	-0.00950916	0.035487	0.788853	0.000162059	-0.267962	1	1	RP11-134G8.7	201476369	201502736	+	antisense
ENSG00000196220.11	0.0099224	0.037032	0.788869	0.000162033	0.267941	1	3	SRGAP3	9022275	9404737	-	protein_coding
ENSG00000181778.4	-0.00716083	0.0267312	0.788915	0.000161962	-0.267882	1	9	TMEM252	71151496	71155783	-	protein_coding
ENSG00000213533.7	0.00916183	0.0342096	0.788967	0.00016188	0.267814	1	3	TMEM110	52870235	52931612	-	protein_coding
ENSG00000178187.3	0.0111621	0.0416785	0.788968	0.000161879	0.267813	1	5	ZNF454	178368192	178393434	+	protein_coding
ENSG00000145012.8	0.00699682	0.0261384	0.789067	0.000161723	0.267684	1	3	LPP	187871072	188608460	+	protein_coding
ENSG00000226501.2	-0.0113051	0.042243	0.789116	0.000161645	-0.26762	1	21	USF1P1	34706877	34707402	+	pseudogene
ENSG00000103404.10	0.00698379	0.0261056	0.789193	0.000161525	0.26752	1	16	USP31	23072727	23160591	-	protein_coding
ENSG00000167363.9	-0.00697293	0.0260676	0.789213	0.000161494	-0.267495	1	17	FN3K	80693451	80709073	+	protein_coding
ENSG00000085224.16	-0.0045695	0.0170868	0.789263	0.000161415	-0.267429	1	X	ATRX	76760356	77041702	-	protein_coding
ENSG00000112232.8	0.0110311	0.041256	0.789299	0.000161359	0.267383	1	6	KHDRBS2	62389865	62996132	-	protein_coding
ENSG00000268083.1	0.00787742	0.0294701	0.789361	0.000161262	0.267302	1	19	AC104534.3	39308111	39330818	-	protein_coding
ENSG00000162885.8	0.0112862	0.0422234	0.789365	0.000161255	0.267296	1	1	B3GALNT2	235613238	235667781	-	protein_coding
ENSG00000272146.1	0.012152	0.0454663	0.789383	0.000161228	0.267274	1	3	RP11-755B10.4	57583442	57586654	+	antisense
ENSG00000163141.14	-0.0113295	0.0423899	0.789387	0.00016122	-0.267268	1	1	BNIPL	151009046	151020076	+	protein_coding
ENSG00000144057.11	0.00892295	0.033409	0.78953	0.000160996	0.267082	1	2	ST6GAL2	107418056	107503564	-	protein_coding
ENSG00000082175.10	0.00765212	0.0286523	0.789541	0.000160979	0.267068	1	11	PGR	100900355	101001255	-	protein_coding
ENSG00000203836.7	0.00964846	0.0361276	0.789542	0.000160977	0.267066	1	1	NBPF24	147574428	147634886	-	protein_coding
ENSG00000224687.1	-0.0116305	0.0435512	0.789551	0.000160963	-0.267055	1	1	RASAL2-AS1	178060643	178063119	-	lincRNA
ENSG00000170075.8	-0.00845319	0.031659	0.789588	0.000160906	-0.267007	1	1	GPR37L1	202091986	202102720	+	protein_coding
ENSG00000187961.9	0.00642716	0.0240717	0.789593	0.000160898	0.267001	1	1	KLHL17	895967	901095	+	protein_coding
ENSG00000165806.15	-0.00683448	0.0256047	0.789652	0.000160805	-0.266924	1	10	CASP7	115438942	115490662	+	protein_coding
ENSG00000065357.15	-0.00752274	0.0281832	0.789653	0.000160804	-0.266923	1	12	DGKA	56321103	56347811	+	protein_coding
ENSG00000100744.10	-0.00592635	0.0222035	0.789662	0.00016079	-0.266911	1	14	GSKIP	96829814	96853625	+	protein_coding
ENSG00000099341.7	-0.00463265	0.0173728	0.789855	0.000160489	-0.266661	1	19	PSMD8	38865176	38874464	+	protein_coding
ENSG00000270179.1	-0.0112902	0.0423421	0.789869	0.000160466	-0.266642	1	11	RP11-159N11.4	113239200	113239839	+	sense_intronic
ENSG00000125731.8	0.00615062	0.0230715	0.789909	0.000160403	0.26659	1	19	SH2D3A	6752171	6767599	-	protein_coding
ENSG00000139329.4	-0.00824936	0.0309461	0.789923	0.000160382	-0.266572	1	12	LUM	91496406	91505608	-	protein_coding
ENSG00000242372.2	0.00575091	0.0215747	0.789934	0.000160364	0.266557	1	20	EIF6	33866714	33872788	-	protein_coding
ENSG00000158164.6	0.0108527	0.0407163	0.789943	0.000160351	0.266546	1	X	TMSB15A	101768604	101771712	-	protein_coding
ENSG00000236699.4	0.00712253	0.0267232	0.789956	0.000160331	0.266529	1	4	ARHGEF38	106473777	106629250	+	protein_coding
ENSG00000213943.3	-0.00950862	0.0356777	0.789967	0.000160313	-0.266515	1	3	KRT18P17	12828892	12830170	-	pseudogene
ENSG00000227199.1	-0.0116884	0.043858	0.789975	0.000160301	-0.266505	1	7	ST7-AS1	116592500	116594388	-	antisense
ENSG00000163848.14	0.00461866	0.0173309	0.789979	0.000160294	0.266499	1	3	ZNF148	124944405	125094198	-	protein_coding
ENSG00000166444.13	-0.00834402	0.0313163	0.790022	0.000160227	-0.266443	1	11	ST5	8714898	8932498	-	protein_coding
ENSG00000137145.16	-0.00694028	0.0260488	0.790029	0.000160216	-0.266434	1	9	DENND4C	19230433	19374139	+	protein_coding
ENSG00000135436.4	-0.0115469	0.0433797	0.790222	0.000159914	-0.266183	1	12	FAM186B	49976668	49999422	-	protein_coding
ENSG00000255559.1	0.0107522	0.0404025	0.790265	0.000159848	0.266128	1	8	ZNF252P-AS1	146228197	146231432	+	antisense
ENSG00000241627.2	-0.0111152	0.0417667	0.790267	0.000159845	-0.266125	1	3	UBQLN4P1	148703655	148705455	-	pseudogene
ENSG00000244575.1	0.0091235	0.0342828	0.790267	0.000159844	0.266125	1	2	IGKV1-27	89512908	89513413	-	IG_V_gene
ENSG00000139719.5	0.0106625	0.0400727	0.790301	0.00015979	0.26608	1	12	VPS33A	122714111	122751068	-	protein_coding
ENSG00000269397.1	0.0117086	0.0440218	0.790384	0.000159662	0.265973	1	19	CTB-92J24.2	24110590	24112089	+	sense_intronic
ENSG00000248333.3	-0.00699229	0.026298	0.79045	0.000159558	-0.265886	1	1	CDK11B	1570603	1590473	-	protein_coding
ENSG00000267022.1	-0.0100705	0.0378757	0.790453	0.000159555	-0.265883	1	19	ZNF223	44529506	44591471	+	protein_coding
ENSG00000120322.2	0.0117019	0.0440139	0.790465	0.000159535	0.265867	1	5	PCDHB8	140557371	140560081	+	protein_coding
ENSG00000021574.7	-0.00540405	0.020346	0.790665	0.000159224	-0.265608	1	2	SPAST	32288680	32382706	+	protein_coding
ENSG00000065135.7	-0.00499054	0.0187974	0.790755	0.000159084	-0.265491	1	1	GNAI3	110091233	110136975	+	protein_coding
ENSG00000164163.6	0.00378818	0.0142698	0.790773	0.000159056	0.265467	1	4	ABCE1	146019084	146050331	+	protein_coding
ENSG00000233961.1	-0.0109718	0.0413449	0.790846	0.000158943	-0.265373	1	9	RP11-87H9.2	69065655	69084989	+	pseudogene
ENSG00000158458.15	-0.0110062	0.0414788	0.790867	0.000158909	-0.265345	1	5	NRG2	139226364	139422884	-	protein_coding
ENSG00000088247.11	-0.00372397	0.0140349	0.790874	0.000158898	-0.265336	1	19	KHSRP	6413359	6424805	-	protein_coding
ENSG00000108590.6	-0.0108324	0.0408343	0.790919	0.000158829	-0.265278	1	17	MED31	6546635	6554954	-	protein_coding
ENSG00000260276.1	0.00771042	0.029066	0.790923	0.000158823	0.265273	1	16	RP11-77H9.2	8941962	8954274	+	antisense
ENSG00000232466.1	-0.0109249	0.0411839	0.790925	0.000158819	-0.26527	1	9	RP11-337A23.5	26880176	26880547	-	pseudogene
ENSG00000145912.4	-0.00628016	0.0236818	0.790987	0.000158722	-0.265189	1	5	NHP2	177576461	177580968	-	protein_coding
ENSG00000106025.4	0.0066953	0.0252519	0.791025	0.000158664	0.26514	1	7	TSPAN12	120427376	120498456	-	protein_coding
ENSG00000005801.12	0.00880508	0.0332102	0.791031	0.000158654	0.265132	1	11	ZNF195	3360491	3400448	-	protein_coding
ENSG00000151838.7	0.00916735	0.0345814	0.791059	0.00015861	0.265095	1	14	CCDC175	59971257	60043549	-	protein_coding
ENSG00000132744.3	0.00899133	0.0339186	0.791066	0.000158599	0.265086	1	11	ACY3	67410026	67418130	-	protein_coding
ENSG00000185347.13	-0.00470559	0.0177547	0.791107	0.000158537	-0.265034	1	14	C14orf80	105956192	105965912	+	protein_coding
ENSG00000163364.5	0.0111252	0.0419899	0.791171	0.000158437	0.26495	1	2	AC017048.3	177494317	177502659	-	lincRNA
ENSG00000064652.6	0.00791533	0.0298929	0.791295	0.000158245	0.26479	1	5	SNX24	122179134	122365049	+	protein_coding
ENSG00000253696.2	-0.00978478	0.0369562	0.791312	0.000158218	-0.264767	1	8	KBTBD11-OT1	1919563	1924644	+	lincRNA
ENSG00000155827.7	0.00778501	0.0294267	0.791475	0.000157966	0.264556	1	9	RNF20	104296133	104325622	+	protein_coding
ENSG00000177483.7	-0.0120763	0.0456483	0.791478	0.00015796	-0.264551	1	2	RBM44	238707032	238751451	+	protein_coding
ENSG00000138363.10	-0.00715951	0.0270629	0.791479	0.000157959	-0.26455	1	2	ATIC	216176540	216214487	+	protein_coding
ENSG00000181191.11	-0.00779547	0.0294671	0.791481	0.000157956	-0.264548	1	X	PJA1	68380694	68385636	-	protein_coding
ENSG00000178033.5	0.00915362	0.0346009	0.791481	0.000157956	0.264548	1	6	FAM26E	116832809	116845955	+	protein_coding
ENSG00000110801.9	0.00681669	0.0257681	0.791487	0.000157947	0.26454	1	12	PSMD9	122326637	122356203	+	protein_coding
ENSG00000178150.4	0.0113886	0.0430629	0.791546	0.000157856	0.264464	1	19	ZNF114	48675575	48790865	+	protein_coding
ENSG00000179899.7	0.0104102	0.0393781	0.791621	0.000157738	0.264366	1	12	PHC1P1	55804263	55808633	-	pseudogene
ENSG00000152117.13	-0.00952386	0.0360286	0.79164	0.00015771	-0.264341	1	2	AC093838.4	132250386	132279146	+	pseudogene
ENSG00000198642.5	0.00640648	0.0242382	0.791661	0.000157676	0.264314	1	9	KLHL9	21329670	21335379	-	protein_coding
ENSG00000205403.8	-0.0065831	0.0249191	0.791765	0.000157516	-0.264179	1	4	CFI	110661852	110723335	-	protein_coding
ENSG00000164597.9	-0.0081643	0.0309142	0.791829	0.000157416	-0.264096	1	7	COG5	106842000	107204959	-	protein_coding
ENSG00000134262.8	0.00876386	0.0331877	0.791849	0.000157386	0.26407	1	1	AP4B1	114437370	114447823	-	protein_coding
ENSG00000173041.7	-0.0068255	0.0258487	0.791859	0.000157369	-0.264056	1	7	ZNF680	63980262	64023484	-	protein_coding
ENSG00000135587.4	-0.00937315	0.0354999	0.791877	0.000157342	-0.264033	1	6	SMPD2	109761966	109765122	+	protein_coding
ENSG00000234913.1	-0.00846792	0.032096	0.792033	0.000157101	-0.263831	1	22	XXbac-B476C20.13	18487036	18490074	-	sense_intronic
ENSG00000273193.1	0.00744893	0.0282394	0.792074	0.000157038	0.263778	1	3	RP11-523G9.3	175527552	175528340	+	lincRNA
ENSG00000154175.12	0.00654061	0.0248053	0.79215	0.00015692	0.263678	1	3	ABI3BP	100468000	100712359	-	protein_coding
ENSG00000126005.11	0.00758053	0.0287501	0.792157	0.000156909	0.26367	1	20	MMP24-AS1	33804265	33865934	-	antisense
ENSG00000231341.1	0.0103115	0.0391158	0.792199	0.000156844	0.263615	1	Y	VDAC1P6	5075256	5076110	-	pseudogene
ENSG00000151617.11	-0.00960197	0.0364328	0.792247	0.00015677	-0.263553	1	4	EDNRA	148402069	148466106	+	protein_coding
ENSG00000250135.1	0.00825075	0.0313095	0.792271	0.000156733	0.263522	1	1	RP4-622L5.2	32636334	32642169	+	sense_intronic
ENSG00000106785.10	-0.00645365	0.0245147	0.792476	0.000156417	-0.263256	1	9	TRIM14	100831557	100881494	-	protein_coding
ENSG00000065665.16	-0.0111089	0.0422194	0.792579	0.000156258	-0.263122	1	10	SEC61A2	12171636	12211960	+	protein_coding
ENSG00000160957.8	0.00499472	0.0189838	0.792592	0.000156237	0.263105	1	8	RECQL4	145736667	145743229	-	protein_coding
ENSG00000239581.1	-0.0113349	0.0430854	0.792611	0.000156208	-0.26308	1	17	RP11-19G24.1	35497536	35498349	-	pseudogene
ENSG00000236943.2	0.0104072	0.0395606	0.792618	0.000156197	0.263071	1	1	RP11-640M9.1	144456138	144521970	-	antisense
ENSG00000198939.3	0.0104618	0.0397711	0.792634	0.000156173	0.263051	1	5	ZFP2	178322895	178360213	+	protein_coding
ENSG00000246350.1	-0.0106841	0.0406214	0.79266	0.000156134	-0.263017	1	6	RP5-1186N24.3	28555155	28559524	+	processed_transcript
ENSG00000078177.9	0.00677847	0.0257751	0.792684	0.000156096	0.262985	1	4	N4BP2	40058446	40159872	+	protein_coding
ENSG00000063761.11	-0.00908274	0.0345438	0.792724	0.000156035	-0.262934	1	14	ADCK1	78266426	78401355	+	protein_coding
ENSG00000127081.9	0.00792394	0.0301408	0.792752	0.000155992	0.262898	1	9	ZNF484	95607874	95640304	-	protein_coding
ENSG00000125995.11	0.00584315	0.0222333	0.792818	0.000155889	0.262811	1	20	ROMO1	34287194	34288906	+	protein_coding
ENSG00000255135.3	0.00970205	0.0369382	0.792937	0.000155706	0.262657	1	11	RP11-111M22.3	76152382	76155700	-	lincRNA
ENSG00000123297.12	0.00822409	0.0313126	0.792947	0.000155692	0.262645	1	12	TSFM	58176372	58201854	+	protein_coding
ENSG00000175182.9	0.00797835	0.0303786	0.792958	0.000155675	0.26263	1	3	FAM131A	184053714	184064063	+	protein_coding
ENSG00000223787.2	0.0103621	0.0394556	0.792961	0.000155669	0.262626	1	1	RP4-593M8.1	93046033	93046378	-	pseudogene
ENSG00000237330.2	0.00830501	0.0316268	0.792986	0.000155632	0.262594	1	1	RNF223	1006346	1009687	-	protein_coding
ENSG00000169682.13	0.00548189	0.0208773	0.792999	0.000155611	0.262577	1	16	SPNS1	28985542	28995869	+	protein_coding
ENSG00000204227.4	0.00803936	0.0306198	0.793016	0.000155584	0.262554	1	6	RING1	33176272	33180499	+	protein_coding
ENSG00000162599.11	0.00532085	0.0202694	0.793053	0.000155527	0.262506	1	1	NFIA	61330931	61928465	+	protein_coding
ENSG00000250950.1	0.0091442	0.0348368	0.793068	0.000155505	0.262487	1	4	RP11-33B1.3	120377505	120378432	+	lincRNA
ENSG00000227200.1	0.0105794	0.0403091	0.793091	0.00015547	0.262457	1	9	RP11-121A14.3	127025155	127028088	+	sense_intronic
ENSG00000176101.7	0.0060441	0.0230448	0.79323	0.000155256	0.262276	1	9	SSNA1	140083099	140084822	+	protein_coding
ENSG00000165272.10	-0.00892997	0.0340655	0.793334	0.000155096	-0.262141	1	9	AQP3	33441152	33447609	-	protein_coding
ENSG00000150636.11	0.00937931	0.0358045	0.793475	0.00015488	0.261959	1	18	CCDC102B	66382446	66722426	+	protein_coding
ENSG00000169032.5	0.00787027	0.0300528	0.793534	0.000154789	0.261882	1	15	MAP2K1	66679155	66784650	+	protein_coding
ENSG00000150540.9	0.00893888	0.0341428	0.793591	0.000154702	0.261808	1	2	HNMT	138721590	138773930	+	protein_coding
ENSG00000187555.10	-0.0074097	0.0283041	0.793606	0.000154679	-0.261789	1	16	USP7	8985951	9058371	-	protein_coding
ENSG00000143674.6	0.00761234	0.0290783	0.793607	0.000154677	0.261787	1	1	MLK4	233463514	233520894	+	protein_coding
ENSG00000116857.12	-0.00803339	0.030703	0.793714	0.000154514	-0.261649	1	1	TMEM9	201103900	201140702	-	protein_coding
ENSG00000128011.4	0.00926824	0.0354247	0.793727	0.000154494	0.261632	1	19	LRFN1	39797208	39805976	-	protein_coding
ENSG00000142864.10	-0.00409404	0.0156515	0.793771	0.000154426	-0.261575	1	1	SERBP1	67873493	67896098	-	protein_coding
ENSG00000070731.5	0.00949944	0.0363272	0.793831	0.000154334	0.261497	1	17	ST6GALNAC2	74559792	74583038	-	protein_coding
ENSG00000130720.8	-0.00969406	0.0370729	0.793839	0.000154322	-0.261486	1	9	FIBCD1	133777825	133814673	-	protein_coding
ENSG00000164756.8	0.0103737	0.0396734	0.793845	0.000154312	0.261478	1	8	SLC30A8	117962512	118188953	+	protein_coding
ENSG00000055917.11	0.00460179	0.0175994	0.793848	0.000154307	0.261474	1	2	PUM2	20448452	20551995	-	protein_coding
ENSG00000178773.10	0.00846659	0.0323824	0.793862	0.000154286	0.261456	1	16	CPNE7	89642176	89663654	+	protein_coding
ENSG00000163945.11	-0.0070097	0.0268128	0.793882	0.000154256	-0.261431	1	4	UVSSA	1341054	1381837	+	protein_coding
ENSG00000238286.1	-0.0112249	0.0429395	0.793896	0.000154234	-0.261412	1	13	SLC35E1P1	21181407	21182270	+	pseudogene
ENSG00000068354.11	-0.00761114	0.0291204	0.79393	0.000154182	-0.261368	1	X	TBC1D25	48397845	48420997	+	protein_coding
ENSG00000188060.6	-0.00907606	0.0347403	0.794018	0.000154048	-0.261254	1	1	RAB42	28918712	28921955	+	protein_coding
ENSG00000235355.1	-0.00965694	0.0369644	0.794021	0.000154043	-0.26125	1	9	RP11-381O7.4	66951142	66951845	-	pseudogene
ENSG00000140279.8	-0.00903022	0.0345777	0.794092	0.000153934	-0.261158	1	15	DUOX2	45384848	45406542	-	protein_coding
ENSG00000136404.11	-0.00979171	0.0374966	0.794109	0.000153909	-0.261136	1	15	TM6SF1	83776159	83813606	+	protein_coding
ENSG00000142330.15	0.0048822	0.0186985	0.794136	0.000153868	0.261101	1	2	CAPN10	241526133	241557122	+	protein_coding
ENSG00000253180.1	-0.0113038	0.0433128	0.79423	0.000153724	-0.260979	1	8	RP11-410L14.1	100015635	100016070	-	pseudogene
ENSG00000156675.11	-0.00688528	0.0263826	0.794231	0.000153722	-0.260978	1	8	RAB11FIP1	37716136	37756985	-	protein_coding
ENSG00000146038.7	0.00927042	0.0355239	0.794242	0.000153705	0.260963	1	6	DCDC2	24171984	24358280	-	protein_coding
ENSG00000175497.12	-0.0105531	0.0404528	0.79431	0.000153602	-0.260876	1	2	DPP10	115199876	116603328	+	protein_coding
ENSG00000214264.4	-0.0113637	0.0435697	0.794355	0.000153532	-0.260817	1	11	RP11-356J5.5	112051496	112053914	+	pseudogene
ENSG00000163104.13	0.00577504	0.0221496	0.794423	0.000153429	0.260729	1	4	SMARCAD1	95128762	95212443	+	protein_coding
ENSG00000196372.8	0.00693617	0.0266076	0.794458	0.000153376	0.260684	1	10	ASB13	5680830	5708558	-	protein_coding
ENSG00000110852.4	0.00748621	0.028732	0.794558	0.000153222	0.260553	1	12	CLEC2B	10005583	10022735	-	protein_coding
ENSG00000162971.6	0.00780969	0.0299847	0.794633	0.000153108	0.260456	1	2	TYW5	200794698	200820459	-	protein_coding
ENSG00000085382.7	-0.00901179	0.0346003	0.794635	0.000153106	-0.260454	1	6	HACE1	105175968	105307794	-	protein_coding
ENSG00000214954.4	-0.00930109	0.0357221	0.794697	0.000153011	-0.260373	1	8	LRRC69	92114060	92231464	+	protein_coding
ENSG00000238825.1	-0.0107333	0.0412257	0.794711	0.00015299	-0.260355	1	1	RNU1-13P	143673129	143673290	-	snRNA
ENSG00000260879.1	0.0115783	0.0445156	0.794912	0.000152684	0.260094	1	1	RP11-483I13.5	108742548	108744113	+	antisense
ENSG00000273243.1	0.00990646	0.0380881	0.794913	0.000152682	0.260093	1	22	CTA-217C2.2	45551420	45551892	-	lincRNA
ENSG00000112031.11	0.00746158	0.0286985	0.794986	0.000152571	0.259999	1	6	MTRF1L	153308497	153323820	-	protein_coding
ENSG00000081014.6	0.00695786	0.0267638	0.795006	0.00015254	0.259972	1	15	AP4E1	51200869	51298097	+	protein_coding
ENSG00000104447.7	-0.00599122	0.0230519	0.79506	0.000152457	-0.259902	1	8	TRPS1	116420724	116821899	-	protein_coding
ENSG00000204138.8	0.00377204	0.0145147	0.795079	0.000152429	0.259878	1	1	PHACTR4	28696114	28826881	+	protein_coding
ENSG00000165891.11	-0.00605115	0.0232878	0.795106	0.000152387	-0.259842	1	12	E2F7	77415027	77459360	-	protein_coding
ENSG00000248429.1	-0.0105706	0.0407028	0.795213	0.000152225	-0.259703	1	4	RP11-597D13.9	159091904	159124029	+	antisense
ENSG00000137547.4	0.00764746	0.0294477	0.795219	0.000152216	0.259696	1	8	MRPL15	55047770	55060461	+	protein_coding
ENSG00000111816.6	0.00754177	0.0290431	0.795235	0.000152191	0.259675	1	6	FRK	116252312	116381921	-	protein_coding
ENSG00000118197.9	-0.0112724	0.0434101	0.795238	0.000152188	-0.259672	1	1	DDX59	200593024	200639097	-	protein_coding
ENSG00000039987.2	-0.0104754	0.0403428	0.795246	0.000152175	-0.259661	1	19	BEST2	12862516	12869272	+	protein_coding
ENSG00000155621.10	-0.0101578	0.039122	0.795258	0.000152156	-0.259645	1	9	C9orf85	74526426	74600970	+	protein_coding
ENSG00000133104.8	0.00699517	0.0269511	0.795331	0.000152045	0.25955	1	13	SPG20	36875775	36944317	-	protein_coding
ENSG00000112697.11	-0.00499461	0.019253	0.795431	0.000151893	-0.25942	1	6	TMEM30A	75962640	75994684	-	protein_coding
ENSG00000186510.7	-0.010006	0.0385759	0.795458	0.000151853	-0.259386	1	1	CLCNKA	16345370	16360545	+	protein_coding
ENSG00000153317.10	0.00604075	0.0232905	0.795474	0.000151829	0.259365	1	8	ASAP1	131064353	131455906	-	protein_coding
ENSG00000128656.9	-0.0095178	0.0367006	0.795496	0.000151795	-0.259336	1	2	CHN1	175664091	175870097	-	protein_coding
ENSG00000148798.5	-0.010581	0.0408196	0.79559	0.000151652	-0.259214	1	10	INA	105036920	105050108	+	protein_coding
ENSG00000234431.2	0.0109329	0.0421781	0.795595	0.000151645	0.259208	1	2	AC007283.5	202031688	202032269	+	lincRNA
ENSG00000255836.1	0.0105214	0.0406024	0.795653	0.000151556	0.259133	1	12	RP11-157G21.2	7591376	7592586	-	pseudogene
ENSG00000155846.12	-0.00565597	0.0218301	0.795686	0.000151508	-0.259091	1	5	PPARGC1B	149109861	149234585	+	protein_coding
ENSG00000267060.1	0.00970378	0.0374699	0.795774	0.000151373	0.258976	1	17	PTGES3L	41120105	41132545	-	protein_coding
ENSG00000142168.10	-0.00695353	0.0268529	0.795795	0.000151342	-0.258949	1	21	SOD1	33031935	33041244	+	protein_coding
ENSG00000130202.5	0.00585661	0.0226171	0.795797	0.000151339	0.258946	1	19	PVRL2	45349432	45392485	+	protein_coding
ENSG00000267871.1	0.01118	0.0431964	0.795895	0.00015119	0.258819	1	19	CTC-444N24.6	57778588	57791702	-	antisense
ENSG00000119912.11	-0.00523266	0.0202259	0.795978	0.000151064	-0.258712	1	10	IDE	94211441	94333833	-	protein_coding
ENSG00000143761.9	-0.00492831	0.0190601	0.79609	0.000150895	-0.258566	1	1	ARF1	228270361	228286912	+	protein_coding
ENSG00000095203.10	-0.00599892	0.0232105	0.796174	0.000150767	-0.258457	1	9	EPB41L4B	111934255	112083244	-	protein_coding
ENSG00000166278.10	-0.00749336	0.0289953	0.796192	0.00015074	-0.258434	1	6	C2	31865562	31913449	+	protein_coding
ENSG00000100116.12	-0.00709499	0.0274559	0.796207	0.000150717	-0.258414	1	22	GCAT	38203912	38213183	+	protein_coding
ENSG00000103490.13	-0.00531975	0.0205871	0.796216	0.000150704	-0.258403	1	16	PYCARD	31212806	31214771	-	protein_coding
ENSG00000223482.3	-0.0096159	0.0372189	0.796248	0.000150655	-0.258361	1	10	NUTM2A-AS1	88963632	89102369	-	antisense
ENSG00000214087.4	-0.0108329	0.0419306	0.796255	0.000150645	-0.258352	1	17	ARL16	79648204	79650954	-	protein_coding
ENSG00000217075.1	0.0101657	0.0393488	0.796259	0.00015064	0.258348	1	2	AC007401.2	36758948	36779411	-	protein_coding
ENSG00000183386.5	0.00922807	0.0357275	0.796303	0.000150573	0.258291	1	1	FHL3	38462442	38471278	-	protein_coding
ENSG00000138207.8	0.00784721	0.0303853	0.796329	0.000150533	0.258256	1	10	RBP4	95351444	95361501	-	protein_coding
ENSG00000124835.2	-0.010903	0.0422298	0.796385	0.000150448	-0.258183	1	2	AC105760.3	237957242	237964810	-	antisense
ENSG00000112425.9	-0.010107	0.0391525	0.796415	0.000150403	-0.258145	1	6	EPM2A	145822719	146057160	-	protein_coding
ENSG00000157423.13	0.0106429	0.0412433	0.796488	0.000150294	0.258051	1	16	HYDIN	70841281	71264625	-	protein_coding
ENSG00000180530.5	0.00599048	0.0232148	0.796491	0.000150288	0.258046	1	21	NRIP1	16333556	16437321	-	protein_coding
ENSG00000180543.3	0.00900162	0.0348893	0.796523	0.00015024	0.258005	1	8	TSPYL5	98285717	98290176	-	protein_coding
ENSG00000073578.12	0.00678028	0.0262882	0.796587	0.000150144	0.257922	1	5	SDHA	218356	256815	+	protein_coding
ENSG00000178082.5	0.00876862	0.0340008	0.796608	0.000150112	0.257895	1	17	TWF1P1	27530441	27531492	-	pseudogene
ENSG00000118507.11	0.00853025	0.033079	0.796623	0.000150089	0.257875	1	6	AKAP7	131456806	131604675	+	protein_coding
ENSG00000113272.9	0.00788372	0.0305746	0.796641	0.000150062	0.257852	1	5	THG1L	157158205	157168456	+	protein_coding
ENSG00000230903.5	0.00998435	0.0387418	0.796746	0.000149903	0.257715	1	15	RPL9P8	83041000	83125316	-	pseudogene
ENSG00000186660.14	0.00609736	0.0236709	0.796844	0.000149756	0.257588	1	11	ZFP91	58346584	58388515	+	protein_coding
ENSG00000130700.6	-0.00727698	0.0282524	0.796858	0.000149735	-0.25757	1	20	GATA5	61038553	61051026	-	protein_coding
ENSG00000144191.7	-0.00963741	0.0374254	0.796905	0.000149664	-0.25751	1	2	CNGA3	98962618	99015064	+	protein_coding
ENSG00000006625.13	-0.00552027	0.0214418	0.796948	0.000149599	-0.257453	1	7	GGCT	30536237	30591095	-	protein_coding
ENSG00000137563.7	0.00769293	0.0298817	0.796954	0.00014959	0.257446	1	8	GGH	63927638	63951730	-	protein_coding
ENSG00000158941.12	0.00564082	0.0219185	0.797025	0.000149484	0.257354	1	8	CCAR2	22462145	22479027	+	protein_coding
ENSG00000135549.10	-0.0066325	0.0257747	0.797047	0.000149451	-0.257326	1	6	PKIB	122793076	123047518	+	protein_coding
ENSG00000214745.2	0.0108056	0.0419937	0.797055	0.000149438	0.257315	1	X	RP11-54I5.1	55987641	55988915	+	pseudogene
ENSG00000105464.3	0.00954579	0.0371158	0.797152	0.000149292	0.257189	1	19	GRIN2D	48898132	48948188	+	protein_coding
ENSG00000271270.1	0.0102439	0.0398329	0.797165	0.000149272	0.257172	1	3	TMCC1-AS1	129612714	129637418	+	antisense
ENSG00000151694.8	0.00837078	0.0325716	0.797301	0.000149068	0.256996	1	2	ADAM17	9628615	9695921	-	protein_coding
ENSG00000198959.7	0.00812185	0.0316132	0.797365	0.000148972	0.256913	1	20	TGM2	36756863	36794980	-	protein_coding
ENSG00000177570.9	0.00728121	0.0283521	0.797442	0.000148857	0.256814	1	8	SAMD12	119201698	119634234	-	protein_coding
ENSG00000270019.1	0.0103049	0.0401392	0.797507	0.000148759	0.256729	1	2	RP11-141B14.1	114645780	114647327	-	lincRNA
ENSG00000261266.1	-0.0102431	0.0398989	0.797509	0.000148756	-0.256727	1	16	CTD-2196E14.5	23698370	23699665	-	antisense
ENSG00000198829.5	-0.00948234	0.0369374	0.797519	0.000148741	-0.256714	1	3	SUCNR1	151591431	151602405	+	protein_coding
ENSG00000152102.13	-0.00645221	0.0251377	0.797549	0.000148696	-0.256675	1	2	FAM168B	131805449	131851033	-	protein_coding
ENSG00000156831.3	-0.00798223	0.0311019	0.79757	0.000148664	-0.256647	1	8	NSMCE2	126103921	126379362	+	protein_coding
ENSG00000160310.12	0.00835791	0.0325659	0.797571	0.000148662	0.256646	1	21	PRMT2	48055079	48085036	+	protein_coding
ENSG00000104320.9	0.00590551	0.0230158	0.797618	0.000148592	0.256585	1	8	NBN	90945564	91015456	-	protein_coding
ENSG00000009780.11	-0.00973078	0.0379242	0.797618	0.000148592	-0.256585	1	1	FAM76A	28052490	28089633	+	protein_coding
ENSG00000151502.6	0.00629108	0.0245211	0.797639	0.00014856	0.256558	1	11	VPS26B	134094539	134117686	+	protein_coding
ENSG00000249699.1	-0.00933564	0.0363888	0.797643	0.000148555	-0.256553	1	4	RP11-415C15.2	27219101	27283847	+	lincRNA
ENSG00000137760.10	-0.00819613	0.0319484	0.797651	0.000148543	-0.256543	1	11	ALKBH8	107373452	107436472	-	protein_coding
ENSG00000166432.10	0.0067122	0.0261657	0.797663	0.000148524	0.256527	1	X	ZMAT1	101137262	101187004	-	protein_coding
ENSG00000162521.14	-0.00502071	0.0195745	0.79769	0.000148484	-0.256492	1	1	RBBP4	33116743	33151812	+	protein_coding
ENSG00000162878.8	0.00759476	0.0296134	0.797712	0.000148451	0.256463	1	2	PKDCC	42275160	42285668	+	protein_coding
ENSG00000271590.1	0.0108242	0.0422063	0.797715	0.000148446	0.25646	1	2	RP11-181E10.3	111968572	111970053	-	lincRNA
ENSG00000116670.10	0.00745771	0.0291019	0.797868	0.000148218	0.256262	1	1	MAD2L2	11734537	11751707	-	protein_coding
ENSG00000226067.2	0.0097541	0.0380808	0.79796	0.000148079	0.256142	1	1	RP11-403I13.7	149284645	149286975	+	lincRNA
ENSG00000186088.11	-0.00759819	0.0296708	0.798005	0.000148011	-0.256083	1	7	GSAP	76940068	77045717	-	protein_coding
ENSG00000198744.5	0.00908487	0.0354784	0.798018	0.000147993	0.256067	1	1	RP5-857K21.11	569756	570302	+	pseudogene
ENSG00000238039.1	-0.0108052	0.0422216	0.798134	0.000147818	-0.255916	1	X	AF011889.2	148593039	148607803	-	lincRNA
ENSG00000135697.5	0.00916413	0.035811	0.798145	0.000147802	0.255903	1	16	BCMO1	81272053	81324747	+	protein_coding
ENSG00000009335.13	0.00804697	0.0314667	0.798278	0.000147602	0.255729	1	7	UBE3C	156931607	157062066	+	protein_coding
ENSG00000174775.12	0.00689746	0.0269756	0.798307	0.00014756	0.255693	1	11	HRAS	532242	537287	-	protein_coding
ENSG00000109680.6	0.00999935	0.0391205	0.798375	0.000147457	0.255604	1	4	TBC1D19	26578059	26756973	+	protein_coding
ENSG00000182541.13	0.00694676	0.0271824	0.798409	0.000147408	0.255561	1	22	LIMK2	31608225	31676066	+	protein_coding
ENSG00000134375.6	-0.00503198	0.0196904	0.798413	0.000147401	-0.255555	1	1	TIMM17A	201924619	201939789	+	protein_coding
ENSG00000109670.9	-0.00826531	0.0323519	0.79847	0.000147316	-0.255481	1	4	FBXW7	153242410	153457253	-	protein_coding
ENSG00000131188.7	-0.0078279	0.0306448	0.798502	0.000147268	-0.25544	1	5	PRR7	176873446	176883283	+	protein_coding
ENSG00000135333.9	-0.00941964	0.0368803	0.798524	0.000147235	-0.255411	1	6	EPHA7	93949738	94129265	-	protein_coding
ENSG00000184040.7	0.0105233	0.0412077	0.798554	0.000147191	0.255373	1	10	TMEM236	18041218	18089855	+	protein_coding
ENSG00000119402.12	-0.00577389	0.0226148	0.798598	0.000147125	-0.255315	1	9	FBXW2	123514256	123555690	-	protein_coding
ENSG00000164035.5	-0.00956262	0.0374613	0.798635	0.000147069	-0.255267	1	4	EMCN	101316498	101801283	-	protein_coding
ENSG00000185215.4	0.00721891	0.0282917	0.798718	0.000146946	0.25516	1	14	TNFAIP2	103589779	103603776	+	protein_coding
ENSG00000127980.11	-0.00663493	0.0260049	0.798732	0.000146925	-0.255141	1	7	PEX1	92116334	92157845	-	protein_coding
ENSG00000197932.3	0.011078	0.0434223	0.798748	0.000146901	0.255121	1	X	F8A1	154114635	154116335	+	protein_coding
ENSG00000166974.8	-0.00732662	0.0287197	0.798758	0.000146886	-0.255108	1	18	MAPRE2	32556892	32723434	+	protein_coding
ENSG00000170632.9	0.00672686	0.0263815	0.798854	0.000146743	0.254984	1	7	ARMC10	102715328	102740205	+	protein_coding
ENSG00000264801.1	-0.0111869	0.0438784	0.798878	0.000146708	-0.254953	1	9	RP11-149I2.5	21929456	21931072	+	pseudogene
ENSG00000266079.2	0.00941688	0.0369447	0.798925	0.000146637	0.254891	1	17	SNORA59B	19460524	19461224	+	sense_intronic
ENSG00000143390.13	-0.00533068	0.0209157	0.798946	0.000146606	-0.254865	1	1	RFX5	151313116	151319833	-	protein_coding
ENSG00000272606.1	0.0103853	0.0407668	0.799035	0.000146473	0.254749	1	2	RP11-554J4.1	55845044	55845508	+	antisense
ENSG00000184384.9	0.00678576	0.0266457	0.799099	0.000146378	0.254667	1	11	MAML2	95709762	96076344	-	protein_coding
ENSG00000170791.13	0.00698939	0.0274492	0.799127	0.000146336	0.25463	1	8	CHCHD7	57124245	57131357	+	protein_coding
ENSG00000197614.6	-0.00727658	0.0285864	0.799191	0.000146241	-0.254547	1	12	MFAP5	8789942	8815484	-	protein_coding
ENSG00000136830.7	0.0039191	0.015398	0.799212	0.00014621	0.25452	1	9	FAM129B	130267618	130341268	-	protein_coding
ENSG00000143919.10	0.00840419	0.0330385	0.799323	0.000146044	0.254376	1	2	CAMKMT	44589089	44999731	+	protein_coding
ENSG00000242256.2	0.0106887	0.0420216	0.799334	0.000146028	0.254362	1	9	RN7SL57P	115004832	115005119	-	misc_RNA
ENSG00000267080.1	0.0090993	0.0357764	0.799352	0.000146001	0.254338	1	17	ASB16-AS1	42253341	42264085	-	antisense
ENSG00000133985.2	-0.0083404	0.0327939	0.79936	0.000145989	-0.254328	1	14	TTC9	71108504	71142077	+	protein_coding
ENSG00000152620.8	-0.00589519	0.0231827	0.799387	0.000145949	-0.254293	1	5	NADK2	36192694	36242381	-	protein_coding
ENSG00000226377.1	0.0110801	0.0435753	0.799401	0.000145929	0.254275	1	17	AC084809.2	31203777	31205655	+	antisense
ENSG00000265683.1	0.0112318	0.0441837	0.799454	0.00014585	0.254207	1	17	RP11-173M1.5	25678884	25679610	-	pseudogene
ENSG00000184828.5	-0.00809507	0.0318456	0.799461	0.000145839	-0.254197	1	18	ZBTB7C	45553044	45937123	-	protein_coding
ENSG00000260766.1	0.00889869	0.0350268	0.799572	0.000145675	0.254054	1	1	RP11-226L15.5	159994743	159996584	-	sense_overlapping
ENSG00000228569.1	-0.0105416	0.041498	0.799593	0.000145644	-0.254027	1	7	AC073133.2	156225217	156228527	-	lincRNA
ENSG00000132612.14	-0.00541111	0.0213036	0.799613	0.000145613	-0.254	1	16	VPS4A	69345259	69358949	+	protein_coding
ENSG00000142621.15	-0.0116159	0.0457408	0.799652	0.000145555	-0.25395	1	1	FHAD1	15573768	15726779	+	protein_coding
ENSG00000262944.1	-0.007555	0.0297562	0.799693	0.000145495	-0.253897	1	16	RP11-473I1.9	9198705	9200618	+	sense_intronic
ENSG00000115380.14	-0.00832617	0.0328151	0.799822	0.000145303	-0.25373	1	2	EFEMP1	56093102	56151274	-	protein_coding
ENSG00000153147.5	0.00516226	0.0203457	0.799824	0.0001453	0.253727	1	4	SMARCA5	144434616	144478639	+	protein_coding
ENSG00000225830.6	-0.0063929	0.0252006	0.79986	0.000145248	-0.253681	1	10	ERCC6	50663414	50747584	-	protein_coding
ENSG00000169193.7	-0.00717362	0.0282856	0.799912	0.000145171	-0.253614	1	7	CCDC126	23636998	23684327	+	protein_coding
ENSG00000163453.7	0.00690427	0.027225	0.799922	0.000145155	0.2536	1	4	IGFBP7	57896939	57976551	-	protein_coding
ENSG00000253967.1	0.00956506	0.0377266	0.799971	0.000145082	0.253536	1	8	RP11-333A23.4	71383369	71397922	+	lincRNA
ENSG00000129250.7	-0.00714394	0.0281805	0.799994	0.000145048	-0.253507	1	17	KIF1C	4901243	4931696	+	protein_coding
ENSG00000259407.1	-0.0111978	0.0441739	0.800004	0.000145034	-0.253494	1	15	RP11-158M2.3	86287340	86293512	-	antisense
ENSG00000174032.12	-0.00750842	0.0296226	0.800023	0.000145006	-0.253469	1	13	SLC25A30	45967451	45992590	-	protein_coding
ENSG00000144115.12	-0.011135	0.0439446	0.800087	0.000144911	-0.253387	1	2	THNSL2	88469835	88486146	+	protein_coding
ENSG00000160877.5	-0.00346578	0.0136818	0.800143	0.000144827	-0.253314	1	19	NACC1	13228917	13251955	+	protein_coding
ENSG00000182013.13	0.0107311	0.0424032	0.80033	0.000144551	0.253072	1	19	PNMAL1	46969748	46974820	-	protein_coding
ENSG00000235896.2	0.00822851	0.0325149	0.800332	0.000144548	0.253069	1	2	IGKV3D-7	90273679	90274235	+	IG_V_gene
ENSG00000065150.14	-0.00532525	0.0210433	0.800338	0.00014454	-0.253062	1	13	IPO5	98605912	98676551	+	protein_coding
ENSG00000228782.3	-0.0102166	0.0403733	0.800345	0.000144529	-0.253053	1	17	MRPL45P2	45527934	45569858	-	pseudogene
ENSG00000144306.9	-0.00805645	0.0318386	0.800355	0.000144515	-0.25304	1	2	SCRN3	175260458	175294303	+	protein_coding
ENSG00000111199.6	0.0104168	0.0411715	0.800378	0.00014448	0.25301	1	12	TRPV4	110220890	110271212	-	protein_coding
ENSG00000236801.1	-0.0101453	0.0401009	0.80039	0.000144463	-0.252995	1	9	RPL24P8	72832111	72832584	+	pseudogene
ENSG00000234685.1	-0.0100453	0.0397164	0.800443	0.000144384	-0.252925	1	13	NUS1P2	23489790	23490662	+	pseudogene
ENSG00000014216.11	-0.00504782	0.0199589	0.800455	0.000144367	-0.25291	1	11	CAPN1	64948037	64979477	+	protein_coding
ENSG00000106804.6	-0.00967131	0.0382411	0.80046	0.000144359	-0.252903	1	9	C5	123714616	123812554	-	protein_coding
ENSG00000183831.6	0.010513	0.041575	0.800487	0.000144319	0.252869	1	1	ANKRD45	173578700	173639001	-	protein_coding
ENSG00000225377.1	0.00966711	0.038234	0.800509	0.000144287	0.25284	1	20	RP5-1103G7.4	300957	328868	-	antisense
ENSG00000158716.4	-0.00695055	0.0274952	0.800547	0.000144231	-0.252791	1	1	DUSP23	159750722	159752333	+	protein_coding
ENSG00000234709.2	0.00992582	0.0392712	0.800578	0.000144185	0.252751	1	9	UPF3AP3	102760583	102761351	-	pseudogene
ENSG00000120709.6	0.00701283	0.0277572	0.800657	0.000144069	0.252649	1	5	FAM53C	137667624	137685416	+	protein_coding
ENSG00000112658.6	-0.00662635	0.0262384	0.800738	0.000143949	-0.252544	1	6	SRF	43139037	43149243	+	protein_coding
ENSG00000069431.6	-0.00934019	0.0369966	0.800802	0.000143854	-0.252461	1	12	ABCC9	21950335	22094336	-	protein_coding
ENSG00000173085.9	0.00616324	0.0244133	0.800807	0.000143846	0.252454	1	4	COQ2	84182689	84206067	-	protein_coding
ENSG00000131773.9	0.00961544	0.0380886	0.800811	0.000143841	0.252449	1	8	KHDRBS3	136469700	136668965	+	protein_coding
ENSG00000225470.2	-0.00495005	0.0196295	0.801023	0.000143527	-0.252174	1	X	JPX	73164159	73290243	+	lincRNA
ENSG00000186868.11	0.00977937	0.0387948	0.801096	0.00014342	0.25208	1	17	MAPT	43971748	44105700	+	protein_coding
ENSG00000253816.2	0.00965956	0.0383208	0.801103	0.00014341	0.252071	1	5	RP11-1415C14.3	69515745	69580686	-	pseudogene
ENSG00000267549.1	-0.0113212	0.0449189	0.80113	0.00014337	-0.252036	1	19	AC006116.17	56826072	56852656	+	antisense
ENSG00000135924.11	-0.00626346	0.0248656	0.801241	0.000143207	-0.251893	1	2	DNAJB2	220143989	220151622	+	protein_coding
ENSG00000089199.5	-0.0097311	0.0386494	0.801329	0.000143078	-0.251779	1	20	CHGB	5892076	5906007	+	protein_coding
ENSG00000139697.7	0.00487284	0.019354	0.801332	0.000143073	0.251774	1	12	SBNO1	123773656	123849390	-	protein_coding
ENSG00000188095.3	-0.00991618	0.0393863	0.801338	0.000143065	-0.251767	1	15	MESP2	90303822	90321982	+	protein_coding
ENSG00000259319.1	-0.0111128	0.0441493	0.801382	0.000142999	-0.251709	1	14	RP11-293M10.6	75890386	75894444	-	antisense
ENSG00000103671.5	0.0066643	0.0264839	0.801439	0.000142916	0.251636	1	15	TRIP4	64679947	64747502	+	protein_coding
ENSG00000131591.13	-0.00453434	0.0180199	0.801444	0.000142909	-0.25163	1	1	C1orf159	1017198	1051741	-	protein_coding
ENSG00000153714.5	-0.00885561	0.035219	0.801587	0.000142698	-0.251444	1	9	LURAP1L	12775020	12822130	+	protein_coding
ENSG00000254590.1	0.0101066	0.0401967	0.8016	0.00014268	0.251428	1	11	RP11-334E6.2	119273502	119274798	+	pseudogene
ENSG00000227508.2	-0.0105273	0.0418786	0.801639	0.000142622	-0.251377	1	6	RP5-894D12.3	170581562	170588975	+	lincRNA
ENSG00000223804.1	0.0100925	0.0401612	0.801699	0.000142534	0.251299	1	1	RP6-206I17.1	143647638	143745417	-	lincRNA
ENSG00000154803.8	-0.00736079	0.0292962	0.801734	0.000142482	-0.251254	1	17	FLCN	17115526	17140502	-	protein_coding
ENSG00000198060.5	-0.00668542	0.0266205	0.801824	0.000142351	-0.251138	1	10	2005-03-01	94050920	94113721	+	protein_coding
ENSG00000134287.5	-0.00631824	0.0251683	0.8019	0.00014224	-0.25104	1	12	ARF3	49329506	49351334	-	protein_coding
ENSG00000203685.5	-0.00997312	0.0397717	0.802116	0.000141922	-0.250759	1	1	C1orf95	226736501	226796915	+	protein_coding
ENSG00000155975.5	0.00627621	0.0250359	0.802171	0.000141842	0.250689	1	8	VPS37A	17104080	17159936	+	protein_coding
ENSG00000227436.1	0.010096	0.0402762	0.802187	0.000141819	0.250669	1	7	FCF1P1	23658952	23662445	+	pseudogene
ENSG00000123240.12	0.00711338	0.0283955	0.802309	0.00014164	0.250511	1	10	OPTN	13141449	13180291	+	protein_coding
ENSG00000157483.4	0.00810371	0.0323502	0.802317	0.000141628	0.2505	1	15	MYO1E	59427113	59665099	-	protein_coding
ENSG00000075239.9	0.00688299	0.027478	0.802324	0.000141618	0.250491	1	11	ACAT1	107992243	108018503	+	protein_coding
ENSG00000116194.8	0.00790934	0.0315853	0.802385	0.000141529	0.250412	1	1	ANGPTL1	178818840	178840187	-	protein_coding
ENSG00000070061.10	-0.00731203	0.0292223	0.802533	0.000141313	-0.250221	1	9	IKBKAP	111629797	111696396	-	protein_coding
ENSG00000166340.10	-0.00492859	0.0196972	0.802535	0.00014131	-0.250218	1	11	TPP1	6634000	6640692	-	protein_coding
ENSG00000269958.1	0.00837953	0.033503	0.802616	0.000141191	0.250113	1	14	RP11-73M18.8	104162690	104163500	+	sense_intronic
ENSG00000110925.2	-0.00834128	0.0333523	0.802629	0.000141172	-0.250096	1	12	CSRNP2	51454990	51477447	-	protein_coding
ENSG00000151532.9	-0.00832465	0.033286	0.80263	0.000141171	-0.250095	1	10	VTI1A	114206756	114578503	+	protein_coding
ENSG00000227855.3	0.00994427	0.03977	0.802669	0.000141114	0.250044	1	7	AC007276.5	29689843	29782210	+	pseudogene
ENSG00000237917.1	-0.00961695	0.0384813	0.802771	0.000140965	-0.249913	1	Y	PARP4P1	28740998	28780799	-	pseudogene
ENSG00000272934.1	-0.0103824	0.0415592	0.802841	0.000140862	-0.249821	1	9	RP11-392E22.10	38542386	38543212	-	processed_transcript
ENSG00000110429.9	0.00603054	0.0241405	0.80285	0.000140849	0.24981	1	11	FBXO3	33762485	33796089	-	protein_coding
ENSG00000232559.2	-0.00941804	0.037704	0.802866	0.000140826	-0.249789	1	7	GS1-124K5.12	66010634	66057373	-	pseudogene
ENSG00000213339.4	-0.00447488	0.0179156	0.802877	0.00014081	-0.249775	1	19	QTRT1	10812106	10824113	+	protein_coding
ENSG00000241258.2	-0.00910135	0.0364436	0.802906	0.000140768	-0.249738	1	7	CRCP	65579591	65619555	+	protein_coding
ENSG00000188687.11	-0.0100056	0.0400674	0.80292	0.000140748	-0.24972	1	2	SLC4A5	74443369	74570541	-	protein_coding
ENSG00000246922.4	0.00668459	0.0267744	0.802963	0.000140684	0.249663	1	15	UBAP1L	65385338	65407535	-	protein_coding
ENSG00000170293.4	0.00819867	0.0328408	0.802975	0.000140668	0.249649	1	3	CMTM8	32280171	32411817	+	protein_coding
ENSG00000010818.4	0.00568421	0.0227722	0.803004	0.000140626	0.249611	1	6	HIVEP2	143072604	143266338	-	protein_coding
ENSG00000187456.9	-0.010295	0.0412446	0.803006	0.000140622	-0.249608	1	17	RDM1	34245070	34257777	-	protein_coding
ENSG00000272720.1	-0.0105229	0.0421699	0.803062	0.00014054	-0.249536	1	22	CTA-228A9.3	38486134	38487566	+	lincRNA
ENSG00000187653.10	0.0066872	0.0267994	0.803068	0.000140532	0.249528	1	4	TMSB4XP8	91759652	91760263	-	pseudogene
ENSG00000182858.9	0.00487649	0.0195554	0.803192	0.000140351	0.249368	1	22	ALG12	50293877	50312106	-	protein_coding
ENSG00000139173.5	0.00795658	0.0319076	0.803196	0.000140346	0.249363	1	12	TMEM117	44229770	44783545	+	protein_coding
ENSG00000141338.9	-0.00670329	0.0268851	0.80322	0.00014031	-0.249331	1	17	ABCA8	66863433	66951533	-	protein_coding
ENSG00000258704.1	-0.0106964	0.0429062	0.803246	0.000140272	-0.249298	1	14	RP11-85K15.2	35390064	35451738	-	processed_transcript
ENSG00000105088.4	-0.00990549	0.0397367	0.803261	0.00014025	-0.249278	1	19	OLFM2	9964394	10047228	-	protein_coding
ENSG00000160593.13	-0.0082946	0.0332884	0.803342	0.000140133	-0.249174	1	11	AMICA1	118064455	118095809	-	protein_coding
ENSG00000254221.1	-0.0109558	0.0439742	0.803367	0.000140097	-0.249142	1	5	PCDHGB1	140729828	140892546	+	protein_coding
ENSG00000130489.8	0.00608113	0.0244113	0.80339	0.000140062	0.249111	1	22	SCO2	50961997	50964868	-	protein_coding
ENSG00000163485.11	-0.00974919	0.0391431	0.803425	0.000140011	-0.249066	1	1	ADORA1	203059782	203136533	+	protein_coding
ENSG00000272768.1	-0.0112908	0.0453492	0.803495	0.00013991	-0.248975	1	7	RP4-673M15.1	44924552	44925992	+	antisense
ENSG00000236535.1	0.00928285	0.0372884	0.803517	0.000139878	0.248947	1	1	RC3H1-IT1	173978405	173985344	-	sense_intronic
ENSG00000107140.11	-0.00610356	0.0245177	0.803518	0.000139876	-0.248945	1	9	TESK1	35605367	35610038	+	protein_coding
ENSG00000188817.3	0.010256	0.0411982	0.803519	0.000139875	0.248944	1	3	SNTN	63638344	63664696	+	protein_coding
ENSG00000150281.6	0.0108371	0.0435566	0.803627	0.000139719	0.248806	1	16	CTF1	30907928	30914881	+	protein_coding
ENSG00000244752.2	-0.0103346	0.04154	0.803641	0.000139698	-0.248787	1	22	CRYBB2	25615489	25627836	+	protein_coding
ENSG00000255508.3	0.0107861	0.0433717	0.803717	0.000139588	0.248689	1	11	MIR3654	62327075	62359003	-	protein_coding
ENSG00000149798.3	0.00765573	0.0307909	0.803757	0.000139529	0.248637	1	11	CDC42EP2	65082289	65089900	+	protein_coding
ENSG00000260869.1	0.007557	0.0303995	0.803794	0.000139477	0.248589	1	16	AC002310.13	30545548	30569600	-	protein_coding
ENSG00000103187.6	-0.00628792	0.0252948	0.803796	0.000139472	-0.248586	1	16	COTL1	84599200	84651683	-	protein_coding
ENSG00000270956.1	0.0111013	0.0446649	0.803828	0.000139427	0.248545	1	2	RP11-65L3.4	179405852	179406526	+	antisense
ENSG00000142798.12	0.0051868	0.020871	0.80385	0.000139395	0.248516	1	1	HSPG2	22148738	22263790	-	protein_coding
ENSG00000089060.7	-0.00565048	0.0227517	0.803975	0.000139213	-0.248354	1	12	SLC8B1	113736564	113797298	-	protein_coding
ENSG00000134575.5	-0.00724198	0.0291686	0.804033	0.000139129	-0.24828	1	11	ACP2	47260853	47270457	-	protein_coding
ENSG00000144320.9	-0.00603615	0.024313	0.804042	0.000139116	-0.248268	1	2	KIAA1715	176788620	176867567	-	protein_coding
ENSG00000062485.14	0.00456443	0.0183916	0.80411	0.000139018	0.24818	1	12	CS	56665483	56694176	-	protein_coding
ENSG00000139977.9	-0.00643664	0.0259357	0.804112	0.000139014	-0.248177	1	14	NAA30	57857262	57882635	+	protein_coding
ENSG00000273170.1	-0.0093246	0.0375774	0.804138	0.000138977	-0.248144	1	9	ANKRD18A	38540566	38577204	-	protein_coding
ENSG00000137312.10	-0.00901426	0.036329	0.80415	0.00013896	-0.248128	1	6	FLOT1	30695486	30710510	-	protein_coding
ENSG00000143819.8	0.0066859	0.0269518	0.804196	0.000138893	0.248069	1	1	EPHX1	225997794	226033260	+	protein_coding
ENSG00000013725.10	0.00599431	0.0241698	0.804243	0.000138826	0.248009	1	11	CD6	60739115	60787849	+	protein_coding
ENSG00000260655.1	-0.00810111	0.0326673	0.804258	0.000138803	-0.247988	1	22	CTA-250D10.23	42318027	42319104	-	lincRNA
ENSG00000182646.12	-0.00896142	0.0361461	0.804309	0.000138729	-0.247922	1	X	FAM156A	52976462	53024651	-	protein_coding
ENSG00000103047.3	-0.00757817	0.0305679	0.804317	0.000138718	-0.247913	1	16	TANGO6	68877507	69119083	+	protein_coding
ENSG00000213659.4	-0.00937883	0.0378468	0.804396	0.000138604	-0.24781	1	10	RSU1P3	53079586	53080420	+	pseudogene
ENSG00000261739.2	-0.0100375	0.0405098	0.80442	0.000138568	-0.247779	1	15	GOLGA8S	23599895	23612378	+	protein_coding
ENSG00000147383.6	-0.00783486	0.031621	0.804424	0.000138564	-0.247774	1	X	NSDHL	151999511	152038273	+	protein_coding
ENSG00000203811.1	-0.00538372	0.0217365	0.804496	0.00013846	-0.247681	1	1	HIST2H3C	149811110	149812765	-	protein_coding
ENSG00000186265.5	0.00695303	0.0280753	0.804515	0.000138432	0.247656	1	3	BTLA	112182815	112218408	-	protein_coding
ENSG00000163281.7	0.00662273	0.0267451	0.80454	0.000138396	0.247624	1	4	GNPDA2	44684217	44728612	-	protein_coding
ENSG00000110063.4	-0.00823613	0.0332624	0.80455	0.000138381	-0.247611	1	11	DCPS	126173647	126215644	+	protein_coding
ENSG00000157992.8	0.00810809	0.0327581	0.804625	0.000138273	0.247514	1	2	KRTCAP3	27665233	27669348	+	protein_coding
ENSG00000175662.13	0.00549295	0.0221951	0.804648	0.00013824	0.247485	1	17	TOM1L2	17746828	17875736	-	protein_coding
ENSG00000138107.7	0.00558466	0.0225676	0.804664	0.000138216	0.247463	1	10	ACTR1A	104238986	104262482	-	protein_coding
ENSG00000233280.2	0.00681411	0.0275371	0.804673	0.000138203	0.247452	1	3	CRYBG3	97540884	97594132	+	protein_coding
ENSG00000139531.8	-0.00622944	0.0251763	0.804688	0.000138182	-0.247433	1	12	SUOX	56390964	56400425	+	protein_coding
ENSG00000213799.6	0.00621367	0.0251149	0.804706	0.000138156	0.247409	1	19	ZNF845	53837002	53858122	+	protein_coding
ENSG00000111339.6	-0.00997295	0.0403254	0.804781	0.000138047	-0.247312	1	12	ART4	14978503	14996429	-	protein_coding
ENSG00000174370.5	0.0104172	0.0421726	0.805012	0.000137714	0.247014	1	11	C11orf45	128769460	128775930	-	protein_coding
ENSG00000145390.7	-0.00712698	0.028854	0.805021	0.000137701	-0.247002	1	4	USP53	120133742	120216672	+	protein_coding
ENSG00000255883.1	0.0107369	0.0434844	0.80509	0.000137601	0.246913	1	5	AC099522.2	72804510	72805079	+	pseudogene
ENSG00000253540.1	-0.0109005	0.0441523	0.805112	0.00013757	-0.246884	1	3	FAM86HP	129817935	129830315	-	pseudogene
ENSG00000161944.12	-0.0104395	0.0422916	0.805141	0.000137528	-0.246846	1	17	ASGR2	7004641	7019019	-	protein_coding
ENSG00000177335.6	0.0106076	0.0429974	0.805251	0.000137369	0.246704	1	8	C8orf31	144120626	144141359	+	protein_coding
ENSG00000182307.8	-0.00782449	0.0317185	0.805266	0.000137348	-0.246685	1	8	C8orf33	146277764	146281416	+	protein_coding
ENSG00000106686.12	-0.0104122	0.0422189	0.805313	0.000137281	-0.246625	1	9	SPATA6L	4553386	4666674	-	protein_coding
ENSG00000135838.9	0.00968865	0.0393032	0.805401	0.000137153	0.24651	1	1	NPL	182758428	182799519	+	protein_coding
ENSG00000075975.11	-0.00844581	0.0342803	0.805506	0.000137003	-0.246375	1	3	MKRN2	12598513	12625212	+	protein_coding
ENSG00000119632.3	-0.00949878	0.0385549	0.80551	0.000136997	-0.24637	1	14	IFI27L2	94594116	94596590	-	protein_coding
ENSG00000224831.2	0.0070966	0.0288109	0.805551	0.000136938	0.246317	1	3	RP11-651P23.4	149699965	149701095	-	pseudogene
ENSG00000230333.2	-0.0102768	0.0417284	0.805581	0.000136896	-0.246279	1	7	AC004538.3	11221359	11559802	+	processed_transcript
ENSG00000234814.3	0.0107012	0.0434643	0.805637	0.000136815	0.246206	1	10	SVILP1	30960495	31006195	+	pseudogene
ENSG00000137210.9	-0.00622525	0.025288	0.805661	0.00013678	-0.246174	1	6	TMEM14B	10747992	10852986	+	protein_coding
ENSG00000257322.1	0.0100825	0.0409772	0.805757	0.000136642	0.24605	1	12	RP11-511B23.2	93397191	93609455	-	antisense
ENSG00000231028.4	0.00964458	0.0391993	0.805766	0.00013663	0.246039	1	6	LINC00271	135818489	136037193	+	lincRNA
ENSG00000205923.2	0.0087015	0.0353664	0.805767	0.000136629	0.246038	1	16	CEMP1	2577081	2581420	-	protein_coding
ENSG00000088986.6	-0.00598621	0.0243335	0.805791	0.000136594	-0.246007	1	12	DYNLL1	120907653	120936296	+	protein_coding
ENSG00000107902.9	-0.00997751	0.0405651	0.805825	0.000136545	-0.245963	1	10	LHPP	126150403	126306457	+	protein_coding
ENSG00000179387.5	-0.00438615	0.0178385	0.805888	0.000136454	-0.245881	1	4	ELMOD2	141445312	141474924	+	protein_coding
ENSG00000245685.2	-0.0107549	0.0437517	0.805937	0.000136384	-0.245818	1	4	AF146191.4	190701490	190861426	-	lincRNA
ENSG00000143217.7	-0.00856425	0.0348448	0.805964	0.000136345	-0.245783	1	1	PVRL4	161040785	161059389	-	protein_coding
ENSG00000264070.1	0.0102529	0.0417529	0.806135	0.0001361	0.245561	1	17	DND1P1	43663237	43664295	+	pseudogene
ENSG00000140740.6	0.00464667	0.0189286	0.806196	0.000136014	0.245484	1	16	UQCRC2	21963981	21994981	+	protein_coding
ENSG00000008394.8	0.00519258	0.021153	0.8062	0.000136007	0.245478	1	12	MGST1	16500076	16762193	+	protein_coding
ENSG00000109756.4	0.00772118	0.0314549	0.806207	0.000135997	0.245469	1	4	RAPGEF2	160025330	160281321	+	protein_coding
ENSG00000163534.10	-0.00729004	0.0296994	0.806213	0.000135988	-0.245461	1	1	FCRL1	157764193	157789895	-	protein_coding
ENSG00000154124.4	-0.00586636	0.0239021	0.806235	0.000135957	-0.245432	1	5	FAM105B	14664773	14699820	+	protein_coding
ENSG00000113068.5	-0.00801182	0.0326582	0.80632	0.000135836	-0.245323	1	5	PFDN1	139624624	139682706	-	protein_coding
ENSG00000260249.2	0.00936415	0.0381762	0.806347	0.000135797	0.245288	1	16	RP11-401P9.5	50700122	50705550	+	antisense
ENSG00000235018.1	0.0087704	0.0357676	0.806411	0.000135706	0.245206	1	20	RP11-11M20.2	60612485	60613012	-	pseudogene
ENSG00000221883.2	0.0102368	0.0417726	0.806523	0.000135545	0.24506	1	3	ARIH2OS	48955221	48956818	-	protein_coding
ENSG00000108961.9	-0.00837153	0.0341647	0.806543	0.000135516	-0.245034	1	17	RANGRF	8191815	8193410	+	protein_coding
ENSG00000171700.9	0.00492198	0.0200898	0.806571	0.000135477	0.244998	1	20	RGS19	62704534	62711323	-	protein_coding
ENSG00000172123.8	-0.00964994	0.0393895	0.806579	0.000135465	-0.244988	1	17	SLFN12	33738079	33760302	-	protein_coding
ENSG00000215492.5	-0.00757198	0.0309077	0.80658	0.000135464	-0.244987	1	18	HNRNPA1P7	29991471	29993167	-	pseudogene
ENSG00000171456.12	0.00538416	0.0219838	0.806636	0.000135384	0.244915	1	20	ASXL1	30946155	31027122	+	protein_coding
ENSG00000116898.7	-0.00615634	0.0251513	0.806746	0.000135227	-0.244772	1	1	MRPS15	36921319	36930038	-	protein_coding
ENSG00000167912.5	0.010421	0.0425776	0.806761	0.000135205	0.244752	1	8	RP11-25K19.1	60031599	60033905	+	antisense
ENSG00000164743.4	0.0098873	0.0404163	0.806851	0.000135076	0.244636	1	8	C8orf48	13424352	13425796	+	protein_coding
ENSG00000204860.4	0.0083026	0.0339582	0.806961	0.00013492	0.244495	1	9	FAM201A	38620471	38624987	+	antisense
ENSG00000270145.1	0.00927422	0.0379325	0.806963	0.000134918	0.244493	1	17	CTD-2267D19.6	38459457	38460909	+	lincRNA
ENSG00000151552.7	-0.00849657	0.0347523	0.806965	0.000134914	-0.24449	1	4	QDPR	17461884	17513857	-	protein_coding
ENSG00000271643.1	0.00941682	0.038521	0.806988	0.000134881	0.244459	1	3	RP11-10C24.3	33837180	33838442	-	lincRNA
ENSG00000170624.9	-0.00798739	0.0326861	0.80706	0.000134778	-0.244366	1	5	SGCD	155297354	156194799	+	protein_coding
ENSG00000076706.10	0.00626321	0.0256402	0.807133	0.000134675	0.244273	1	11	MCAM	119179241	119192231	-	protein_coding
ENSG00000260233.2	0.0104062	0.0426031	0.807144	0.000134659	0.244258	1	11	SSSCA1-AS1	65337131	65337744	-	antisense
ENSG00000112874.5	0.00880051	0.036039	0.807194	0.000134588	0.244194	1	5	NUDT12	102884556	102898494	-	protein_coding
ENSG00000172476.3	0.0108169	0.0442965	0.807195	0.000134587	0.244192	1	X	RAB40A	102754678	102774417	-	protein_coding
ENSG00000143110.7	-0.00867594	0.0355332	0.807217	0.000134555	-0.244164	1	1	C1orf162	112016414	112021134	+	protein_coding
ENSG00000183598.3	-0.00342956	0.0140494	0.80726	0.000134494	-0.244108	1	1	HIST2H3D	149784826	149785236	-	protein_coding
ENSG00000198182.8	0.00952707	0.0390347	0.807292	0.000134448	0.244067	1	19	ZNF607	38187264	38210691	-	protein_coding
ENSG00000130958.7	-0.00648501	0.0265712	0.807296	0.000134443	-0.244062	1	9	SLC35D2	99082988	99145992	-	protein_coding
ENSG00000243637.1	-0.0095679	0.0392029	0.807297	0.000134442	-0.244061	1	2	AC019221.4	234263220	234301045	+	processed_transcript
ENSG00000169710.6	-0.00483668	0.019821	0.80733	0.000134395	-0.244018	1	17	FASN	80036214	80056208	-	protein_coding
ENSG00000160447.6	-0.0095809	0.039273	0.807377	0.000134327	-0.243957	1	9	PKN3	131464802	131483197	+	protein_coding
ENSG00000170412.12	0.00615956	0.0252486	0.807377	0.000134327	0.243956	1	17	GPRC5C	72420990	72447792	+	protein_coding
ENSG00000128394.12	-0.00855176	0.0350569	0.807391	0.000134308	-0.24394	1	22	APOBEC3F	39436609	39449915	+	protein_coding
ENSG00000234420.3	0.00693376	0.0284272	0.807411	0.000134278	0.243913	1	10	ZNF37BP	43008958	43048270	-	pseudogene
ENSG00000171320.10	-0.00516131	0.0211656	0.807457	0.000134213	-0.243853	1	8	ESCO2	27629466	27670157	+	protein_coding
ENSG00000258608.1	0.0105952	0.0434676	0.807538	0.000134098	0.243749	1	14	DNAJC19P9	45759239	45759589	+	pseudogene
ENSG00000204745.3	0.0100707	0.0413282	0.807595	0.000134018	0.243676	1	2	AC083899.3	87352513	87423770	+	pseudogene
ENSG00000229992.1	0.0096017	0.0394157	0.807653	0.000133936	0.243601	1	1	HMGB3P9	93112605	93113187	-	pseudogene
ENSG00000173175.10	0.00680814	0.0279737	0.807826	0.000133689	0.243376	1	3	ADCY5	123001143	123168605	-	protein_coding
ENSG00000121440.10	-0.00578141	0.0237568	0.807841	0.000133669	-0.243358	1	3	PDZRN3	73431584	73674091	-	protein_coding
ENSG00000127554.12	0.00599676	0.0246452	0.807867	0.000133631	0.243324	1	16	GFER	2034208	2037750	+	protein_coding
ENSG00000110934.6	0.00653178	0.0268464	0.807884	0.000133607	0.243302	1	12	BIN2	51674822	51718452	-	protein_coding
ENSG00000124486.8	-0.00580557	0.0238717	0.807964	0.000133494	-0.243199	1	X	USP9X	40944888	41095832	+	protein_coding
ENSG00000259490.2	-0.00671683	0.0276333	0.808063	0.000133353	-0.24307	1	15	IGHV3OR15-7	20192909	20193370	-	IG_V_gene
ENSG00000110048.7	0.00487075	0.0200474	0.808147	0.000133234	0.242962	1	11	OSBP	59341871	59383617	-	protein_coding
ENSG00000166592.7	-0.00858861	0.0353546	0.808174	0.000133197	-0.242928	1	16	RRAD	66955582	66959547	-	protein_coding
ENSG00000236829.5	0.0104737	0.0431297	0.808239	0.000133104	0.242843	1	16	Z97634.3	432097	442960	+	pseudogene
ENSG00000166685.7	-0.00782785	0.0322346	0.808242	0.0001331	-0.24284	1	17	COG1	71189129	71204646	+	protein_coding
ENSG00000011083.4	-0.00729605	0.030049	0.808269	0.000133062	-0.242805	1	5	SLC6A7	149569520	149602351	+	protein_coding
ENSG00000146267.11	0.00937575	0.0386163	0.808278	0.000133048	0.242793	1	6	FAXC	99719045	99797938	-	protein_coding
ENSG00000175445.10	0.010335	0.0425707	0.808295	0.000133025	0.242772	1	8	LPL	19759228	19824769	+	protein_coding
ENSG00000172046.14	0.00401086	0.0165263	0.808353	0.000132942	0.242696	1	3	USP19	49145479	49158371	-	protein_coding
ENSG00000223916.1	0.00905789	0.0373222	0.808354	0.000132941	0.242694	1	3	RP11-353H3.1	43526464	43527372	-	pseudogene
ENSG00000105991.7	0.0103656	0.0427129	0.808365	0.000132926	0.242681	1	7	HOXA1	27132612	27135615	-	protein_coding
ENSG00000241294.1	0.00859102	0.0354069	0.808399	0.000132878	0.242637	1	2	IGKV2-24	89475812	89476644	-	IG_V_gene
ENSG00000197550.3	-0.0101985	0.0420525	0.808491	0.000132747	-0.242518	1	9	RP11-460N11.2	69830288	69848759	+	pseudogene
ENSG00000162636.11	0.00627122	0.0258726	0.808592	0.000132605	0.242388	1	1	FAM102B	109102711	109187522	+	protein_coding
ENSG00000197594.7	0.00685018	0.0282746	0.80868	0.00013248	0.242274	1	6	ENPP1	132129156	132216295	+	protein_coding
ENSG00000198156.6	-0.00831161	0.0343081	0.808688	0.000132469	-0.242264	1	16	NPIPB6	28353876	28374829	-	protein_coding
ENSG00000224090.1	-0.00901412	0.0372546	0.808923	0.000132137	-0.24196	1	2	AC097468.4	219866937	219880443	+	antisense
ENSG00000166801.11	0.00798349	0.0330186	0.809057	0.000131949	0.241787	1	11	FAM111A	58910221	58922512	+	protein_coding
ENSG00000204610.8	-0.00578995	0.0239464	0.809057	0.000131949	-0.241787	1	6	TRIM15	30130993	30140473	+	protein_coding
ENSG00000170270.4	0.00708147	0.0292977	0.809119	0.000131861	0.241707	1	14	C14orf142	93669239	93673439	-	protein_coding
ENSG00000023191.12	-0.00374143	0.0154825	0.809159	0.000131805	-0.241655	1	11	RNH1	494512	507300	-	protein_coding
ENSG00000267361.1	0.00974572	0.0403396	0.809208	0.000131736	0.241592	1	17	LOC100421166	67090430	67091640	-	pseudogene
ENSG00000258526.1	-0.0100247	0.0415006	0.809236	0.000131696	-0.241556	1	14	RP11-111A21.1	39944044	39982984	+	lincRNA
ENSG00000162437.10	-0.00608241	0.0251951	0.809347	0.00013154	-0.241412	1	1	RAVER2	65210778	65298915	+	protein_coding
ENSG00000139211.5	0.00752605	0.0311758	0.809351	0.000131534	0.241407	1	12	AMIGO2	47469490	47473734	-	protein_coding
ENSG00000127603.19	0.00577601	0.023927	0.809356	0.000131528	0.241401	1	1	MACF1	39546988	39952849	+	protein_coding
ENSG00000007216.10	0.00719353	0.029819	0.809481	0.000131352	0.24124	1	17	SLC13A2	26800311	26824799	+	protein_coding
ENSG00000167005.9	0.00388261	0.0160985	0.809528	0.000131286	0.241179	1	16	NUDT21	56463045	56486111	-	protein_coding
ENSG00000117758.9	-0.00527948	0.0218913	0.809536	0.000131274	-0.241168	1	1	STX12	28099694	28150963	+	protein_coding
ENSG00000270001.1	0.0102385	0.042483	0.809665	0.000131094	0.241003	1	20	RP11-218C14.8	23612463	23612953	-	lincRNA
ENSG00000160570.9	-0.00617367	0.0256179	0.809674	0.00013108	-0.24099	1	19	DEDD2	42702750	42724292	-	protein_coding
ENSG00000102753.5	0.00464041	0.0192573	0.80969	0.000131058	0.240969	1	13	KPNA3	50273447	50367057	-	protein_coding
ENSG00000215187.5	-0.0105189	0.0436648	0.809743	0.000130983	-0.240901	1	9	FAM166B	35561828	35563896	-	protein_coding
ENSG00000182183.10	-0.00752452	0.0312395	0.80977	0.000130945	-0.240866	1	1	FAM159A	53099016	53135355	+	protein_coding
ENSG00000225828.1	0.00670199	0.02783	0.809807	0.000130894	0.240818	1	1	FAM229A	32826871	32829879	-	protein_coding
ENSG00000269902.1	0.00997246	0.0414137	0.809821	0.000130874	0.240801	1	X	RP6-99M1.3	45624175	45624702	-	lincRNA
ENSG00000154258.12	0.00870568	0.0361649	0.809882	0.000130789	0.240722	1	17	ABCA9	66970629	67057205	-	protein_coding
ENSG00000169760.13	-0.00890967	0.0370309	0.809976	0.000130658	-0.240601	1	3	NLGN1	173114074	174004434	+	protein_coding
ENSG00000112936.14	-0.00890294	0.0370044	0.809983	0.000130647	-0.240592	1	5	C7	40909354	40983041	+	protein_coding
ENSG00000224420.3	-0.00927069	0.0385526	0.810078	0.000130514	-0.240469	1	19	ADM5	50191921	50193832	+	protein_coding
ENSG00000131477.6	-0.00939081	0.0390711	0.810169	0.000130387	-0.240352	1	17	RAMP2	40910465	40915059	+	protein_coding
ENSG00000227543.3	0.0102991	0.0428521	0.810178	0.000130374	0.24034	1	17	SPAG5-AS1	26925808	26944393	+	processed_transcript
ENSG00000099725.10	0.00411767	0.0171342	0.810194	0.000130351	0.240319	1	Y	PRKY	7142013	7249589	+	pseudogene
ENSG00000188747.4	-0.00467588	0.0194662	0.810283	0.000130228	-0.240205	1	9	NOXA1	140317802	140328858	+	protein_coding
ENSG00000221983.3	0.00383797	0.0159805	0.810312	0.000130186	0.240166	1	19	UBA52	18682540	18688360	+	protein_coding
ENSG00000155729.8	-0.00932818	0.0388591	0.810401	0.000130061	-0.240051	1	2	KCTD18	201353675	201384507	-	protein_coding
ENSG00000138160.4	0.00352544	0.0146865	0.810406	0.000130055	0.240046	1	10	KIF11	94353043	94415150	+	protein_coding
ENSG00000225026.1	0.00714129	0.0297548	0.810438	0.000130011	0.240005	1	3	AC091492.2	12369502	12369773	+	pseudogene
ENSG00000249212.1	0.00982594	0.040944	0.810453	0.000129989	0.239985	1	4	ATP1B1P1	42031226	42032140	+	pseudogene
ENSG00000246790.2	-0.00776739	0.0323678	0.810463	0.000129976	-0.239972	1	11	RP11-730K11.1	121318040	121323722	-	antisense
ENSG00000260404.2	-0.00678764	0.0282876	0.81048	0.000129952	-0.239951	1	4	RP11-384K6.6	119512928	119554884	+	lincRNA
ENSG00000114902.9	0.00620799	0.0258786	0.810527	0.000129886	0.239889	1	3	SPCS1	52738971	52742182	+	protein_coding
ENSG00000106819.7	0.00703527	0.0293296	0.810543	0.000129864	0.239869	1	9	ASPN	95218487	95244788	-	protein_coding
ENSG00000160183.9	-0.010158	0.0423492	0.810546	0.000129859	-0.239864	1	21	TMPRSS3	43791999	43816955	-	protein_coding
ENSG00000149212.6	0.00512363	0.0213656	0.81059	0.000129798	0.239808	1	11	SESN3	94898704	94965705	-	protein_coding
ENSG00000135100.13	0.00588968	0.0245679	0.81065	0.000129715	0.239731	1	12	HNF1A	121416346	121440315	+	protein_coding
ENSG00000260196.1	-0.00848347	0.035389	0.810658	0.000129703	-0.239721	1	11	RP1-239B22.5	17402196	17405078	+	antisense
ENSG00000155100.6	0.00624009	0.0260322	0.810669	0.000129688	0.239707	1	8	OTUD6B	92082424	92099323	+	protein_coding
ENSG00000226754.1	0.0105828	0.0441524	0.810683	0.000129668	0.239688	1	1	RP5-1024G6.5	53704282	53708455	+	antisense
ENSG00000257681.1	0.00940455	0.0392558	0.810774	0.000129541	0.239571	1	12	RP11-341G23.4	104140093	104162636	-	antisense
ENSG00000078098.9	0.00990194	0.0413401	0.81081	0.00012949	0.239524	1	2	FAP	163027194	163101661	-	protein_coding
ENSG00000134376.10	-0.00991951	0.0414301	0.810885	0.000129386	-0.239427	1	1	CRB1	197170592	197447585	+	protein_coding
ENSG00000269906.1	-0.0102863	0.0429892	0.811003	0.000129222	-0.239275	1	14	RP11-248J18.2	51129229	51129896	-	sense_intronic
ENSG00000149196.11	-0.0087106	0.0364165	0.811066	0.000129134	-0.239194	1	11	C11orf73	86013253	86056969	+	protein_coding
ENSG00000232472.1	-0.00735914	0.0307852	0.811179	0.000128976	-0.239048	1	X	EEF1B2P3	24806509	24807186	-	pseudogene
ENSG00000169607.8	0.00501209	0.0209781	0.811278	0.000128839	0.238921	1	2	CKAP2L	113493930	113522254	-	protein_coding
ENSG00000125746.10	0.00630141	0.0263929	0.811407	0.000128659	0.238754	1	19	EML2	46110252	46148887	-	protein_coding
ENSG00000005955.8	-0.00814292	0.0341065	0.81141	0.000128655	-0.23875	1	17	GGNBP2	34900737	34946278	+	protein_coding
ENSG00000083093.5	-0.0079797	0.0334436	0.811525	0.000128495	-0.238602	1	16	PALB2	23614488	23652631	-	protein_coding
ENSG00000022556.11	-0.010487	0.0439628	0.811571	0.000128431	-0.238542	1	19	NLRP2	55464498	55512510	+	protein_coding
ENSG00000196230.8	0.00393349	0.0164928	0.811605	0.000128384	0.238498	1	6	TUBB	30687978	30693203	+	protein_coding
ENSG00000146904.4	0.00579671	0.0243057	0.81161	0.000128377	0.238492	1	7	EPHA1	143087382	143105985	-	protein_coding
ENSG00000196735.7	0.00967105	0.0405542	0.811625	0.000128356	0.238472	1	6	HLA-DQA1	32595956	32614839	+	protein_coding
ENSG00000132376.15	-0.00615757	0.025824	0.811648	0.000128325	-0.238443	1	17	INPP5K	1397865	1420182	-	protein_coding
ENSG00000153363.8	0.00974434	0.0408703	0.811665	0.000128301	0.238421	1	1	LINC00467	211556145	211605878	+	processed_transcript
ENSG00000165288.10	0.00568492	0.0238469	0.811687	0.00012827	0.238392	1	X	BRWD3	79926353	80065187	-	protein_coding
ENSG00000259206.1	-0.0102189	0.0429172	0.811909	0.000127962	-0.238106	1	15	RP13-608F4.8	82710856	82726435	+	processed_transcript
ENSG00000259310.1	-0.0102189	0.0429172	0.811909	0.000127962	-0.238106	1	15	RP11-152F13.8	83087381	83102960	+	processed_transcript
ENSG00000249096.2	0.00906583	0.0380896	0.811981	0.000127862	0.238013	1	4	RP11-290F5.1	185286336	185303460	-	lincRNA
ENSG00000180771.10	0.00728658	0.0306179	0.812003	0.000127832	0.237984	1	11	SRSF8	94800056	94804388	+	pseudogene
ENSG00000255823.1	-0.00834365	0.0350667	0.81204	0.00012778	-0.237937	1	11	MTRNR2L8	10529434	10530723	-	protein_coding
ENSG00000270294.1	0.00997356	0.0419576	0.812219	0.000127532	0.237706	1	10	RP11-566F5.1	111440200	111440799	+	pseudogene
ENSG00000205643.6	-0.0085176	0.0358481	0.812299	0.000127421	-0.237602	1	22	CDPF1	46639908	46646576	-	protein_coding
ENSG00000154710.11	0.0104393	0.0439507	0.812361	0.000127337	0.237523	1	7	RABGEF1	66147151	66276451	+	protein_coding
ENSG00000175600.11	0.00778433	0.0327892	0.812452	0.00012721	0.237405	1	7	C7orf10	40174575	40900362	+	protein_coding
ENSG00000182173.8	0.00602735	0.025407	0.812587	0.000127024	0.237231	1	17	TSEN54	73512141	73520820	+	protein_coding
ENSG00000144747.10	-0.00552528	0.0232924	0.8126	0.000127005	-0.237214	1	3	TMF1	69068978	69101484	-	protein_coding
ENSG00000197705.5	-0.00843024	0.0355517	0.812668	0.000126911	-0.237126	1	18	KLHL14	30252634	30353025	-	protein_coding
ENSG00000167978.12	-0.00343053	0.0144743	0.812759	0.000126786	-0.237009	1	16	SRRM2	2802330	2822539	+	protein_coding
ENSG00000121454.4	-0.00905364	0.0382112	0.812815	0.000126709	-0.236937	1	1	LHX4	180199421	180249380	+	protein_coding
ENSG00000258789.1	0.0101038	0.0426537	0.81286	0.000126647	0.236879	1	14	RP11-507K2.3	89017941	89018837	+	antisense
ENSG00000180044.3	-0.00994362	0.0419902	0.812915	0.000126571	-0.236808	1	3	C3orf80	159943423	159945999	+	protein_coding
ENSG00000224728.1	-0.0100041	0.0422466	0.81292	0.000126564	-0.236802	1	3	AC090945.1	15919554	15921078	+	pseudogene
ENSG00000224226.4	-0.00984516	0.0415756	0.81292	0.000126564	-0.236802	1	17	TBC1D3B	34493061	34503996	-	protein_coding
ENSG00000173327.3	0.00342644	0.0144709	0.812936	0.000126542	0.236781	1	11	MAP3K11	65365226	65382853	-	protein_coding
ENSG00000208892.1	-0.00607768	0.0256742	0.812981	0.00012648	-0.236723	1	12	SNORA49	132515769	132515904	+	snoRNA
ENSG00000124766.4	0.00759389	0.0320827	0.813001	0.000126453	0.236698	1	6	SOX4	21593972	21598847	+	protein_coding
ENSG00000178498.11	-0.00596139	0.0251881	0.813019	0.000126428	-0.236674	1	12	DTX3	57998405	58003587	+	protein_coding
ENSG00000152520.9	0.005465	0.0230948	0.813051	0.000126384	0.236633	1	13	PAN3	28712643	28869475	+	protein_coding
ENSG00000205047.3	0.00705309	0.0298137	0.813098	0.000126319	0.236572	1	16	FLJ00104	87731749	87739290	-	protein_coding
ENSG00000251039.2	0.00903296	0.0381905	0.813136	0.000126267	0.236524	1	2	IGKV2D-40	89890601	89891307	+	IG_V_gene
ENSG00000223940.1	0.00877607	0.0371078	0.813152	0.000126244	0.236502	1	X	KRT8P8	151648049	151649496	+	pseudogene
ENSG00000260139.2	0.00965527	0.0408263	0.813157	0.000126238	0.236496	1	15	CSPG4P13	78187026	78197016	+	pseudogene
ENSG00000075413.13	0.00799997	0.0338408	0.813231	0.000126136	0.2364	1	14	MARK3	103851729	103970168	+	protein_coding
ENSG00000131116.7	-0.0059764	0.0252968	0.813347	0.000125976	-0.236251	1	19	ZNF428	44111371	44124026	-	protein_coding
ENSG00000059728.6	-0.00687706	0.0291269	0.813459	0.000125822	-0.236106	1	2	MXD1	70124820	70170077	+	protein_coding
ENSG00000257381.2	-0.0090349	0.0382663	0.81346	0.000125821	-0.236106	1	16	MIR3179-2	16394007	16394683	+	lincRNA
ENSG00000164825.3	-0.00810075	0.0343181	0.813503	0.000125761	-0.236049	1	8	DEFB1	6728097	6735544	-	protein_coding
ENSG00000198908.7	-0.00846261	0.0358681	0.81359	0.000125642	-0.235937	1	X	BHLHB9	101975616	102008468	+	protein_coding
ENSG00000130204.8	0.00407634	0.017286	0.813683	0.000125515	0.235818	1	19	TOMM40	45393826	45406946	+	protein_coding
ENSG00000163029.11	-0.00660749	0.0280205	0.81369	0.000125506	-0.235809	1	2	SMC6	17845079	17981509	-	protein_coding
ENSG00000261635.2	-0.0103188	0.0437677	0.813725	0.000125457	-0.235763	1	15	RP11-618N24.1	36905675	36906399	+	pseudogene
ENSG00000182993.3	-0.0102418	0.0434576	0.813794	0.000125362	-0.235674	1	12	C12orf60	14956506	15059520	+	protein_coding
ENSG00000149218.4	0.00455562	0.0193333	0.813825	0.000125321	0.235635	1	11	ENDOD1	94822974	94865809	+	protein_coding
ENSG00000105750.10	0.00937268	0.03979	0.813888	0.000125233	0.235553	1	19	ZNF85	21106028	21133503	+	protein_coding
ENSG00000064042.13	-0.00923949	0.0392356	0.813939	0.000125164	-0.235488	1	4	LIMCH1	41361624	41702061	+	protein_coding
ENSG00000160181.4	-0.00898458	0.0381539	0.813943	0.000125158	-0.235483	1	21	TFF2	43766466	43771237	-	protein_coding
ENSG00000258377.1	-0.0100855	0.0428387	0.813983	0.000125103	-0.235431	1	14	RP11-649E7.5	50087533	50090198	-	antisense
ENSG00000244165.1	-0.00627653	0.0266665	0.814029	0.00012504	-0.235372	1	19	P2RY11	10222214	10226048	+	protein_coding
