## Supplementary Table 11 for "Genetically-proxied therapeutic inhibition of antihypertensive drug targets and risk of common cancers" (part 3 of 3)

### Sheet: ST11 (continued)
Transcriptome-wide Mendelian randomization analysis
ENSG00000152223.8	-0.00536516	0.0227948	0.814032	0.000125036	-0.235368	1	18	EPG5	43427574	43547240	-	protein_coding
ENSG00000205978.5	0.00686346	0.0291807	0.814158	0.000124864	0.235206	1	14	NYNRIN	24867992	24888494	+	protein_coding
ENSG00000249898.3	-0.00953008	0.0405202	0.814167	0.000124851	-0.235193	1	8	CTD-2541M15.1	6475996	6565730	-	antisense
ENSG00000168488.14	0.00365506	0.0155442	0.814209	0.000124794	0.23514	1	16	ATXN2L	28834356	28848558	+	protein_coding
ENSG00000070476.10	-0.00668807	0.0284471	0.814235	0.000124758	-0.235106	1	3	ZXDC	126156444	126194762	-	protein_coding
ENSG00000261542.1	-0.00786748	0.0334755	0.8143	0.000124669	-0.235022	1	8	RP11-16E18.3	64128539	64130592	+	lincRNA
ENSG00000223703.1	-0.00933064	0.0397193	0.814383	0.000124555	-0.234915	1	2	AC027612.4	91924752	91955465	+	pseudogene
ENSG00000168314.13	0.00970131	0.0413071	0.814427	0.000124496	0.234858	1	3	MOBP	39508689	39570970	+	protein_coding
ENSG00000198585.7	-0.00714955	0.0304464	0.814454	0.000124459	-0.234824	1	3	NUDT16	131100515	131107674	+	protein_coding
ENSG00000228998.3	-0.00982822	0.0418696	0.814524	0.000124364	-0.234734	1	15	RP11-697E2.7	90818266	90820841	+	pseudogene
ENSG00000204267.9	0.00797408	0.0339964	0.814662	0.000124176	0.234556	1	6	TAP2	32789610	32806557	-	protein_coding
ENSG00000261374.1	0.00968939	0.0413121	0.814673	0.00012416	0.234541	1	15	RP11-64K12.10	40666599	40668192	+	sense_overlapping
ENSG00000100243.16	-0.00623557	0.026587	0.814679	0.000124152	-0.234534	1	22	CYB5R3	43013846	43045574	-	protein_coding
ENSG00000260966.1	0.00672076	0.0286625	0.814722	0.000124094	0.234479	1	11	RP11-690D19.3	102921416	102926528	-	sense_overlapping
ENSG00000164327.8	0.00558176	0.0238216	0.814849	0.00012392	0.234315	1	5	RICTOR	38938021	39074510	-	protein_coding
ENSG00000150457.7	0.00826718	0.0353101	0.814992	0.000123726	0.234131	1	13	LATS2	21547171	21635686	-	protein_coding
ENSG00000267216.1	0.00951094	0.0406293	0.815023	0.000123683	0.234091	1	19	AC010642.1	58790332	58826563	+	protein_coding
ENSG00000041353.5	-0.00650283	0.0277846	0.815058	0.000123635	-0.234045	1	18	RAB27B	52385091	52562747	+	protein_coding
ENSG00000248175.1	0.00531704	0.0227241	0.815107	0.000123569	0.233982	1	5	CTC-428G20.3	114539713	114541943	-	lincRNA
ENSG00000170604.3	-0.00353612	0.015116	0.815145	0.000123517	-0.233933	1	19	IRF2BP1	46386866	46389376	-	protein_coding
ENSG00000272884.1	-0.00950579	0.0406429	0.815182	0.000123467	-0.233886	1	17	RP11-104H15.10	7342825	7349285	+	processed_transcript
ENSG00000166863.7	-0.00940333	0.040222	0.815259	0.000123361	-0.233786	1	12	TAC3	57403784	57422667	-	protein_coding
ENSG00000179397.13	-0.0103343	0.0442081	0.815276	0.000123339	-0.233765	1	1	C1orf101	244617679	244804479	+	protein_coding
ENSG00000136267.9	0.00938201	0.0401389	0.815296	0.000123312	0.233739	1	7	DGKB	14184674	15014402	-	protein_coding
ENSG00000255152.4	-0.0104766	0.0448274	0.815319	0.00012328	-0.233709	1	6	MSH5-SAPCD1	31707797	31732628	+	protein_coding
ENSG00000134061.4	0.00591946	0.0253443	0.815433	0.000123125	0.233562	1	5	CD180	66478103	66492627	-	protein_coding
ENSG00000132485.8	0.00638202	0.0273313	0.815476	0.000123067	0.233506	1	1	ZRANB2	71528974	71546980	-	protein_coding
ENSG00000135720.8	0.00546504	0.0234103	0.815523	0.000123003	0.233446	1	16	DYNC1LI2	66754796	66785701	-	protein_coding
ENSG00000234534.1	-0.00961221	0.0411976	0.815621	0.00012287	-0.233319	1	9	RP11-39K24.2	5040945	5041940	+	pseudogene
ENSG00000253417.1	0.00773931	0.0331711	0.815625	0.000122865	0.233315	1	5	RP11-109J4.1	160358785	160365633	-	lincRNA
ENSG00000173281.4	0.00543443	0.0232964	0.815657	0.000122821	0.233273	1	8	PPP1R3B	8993765	9009084	-	protein_coding
ENSG00000115902.6	-0.00763254	0.0327292	0.815712	0.000122747	-0.233203	1	2	SLC1A4	65215611	65250999	+	protein_coding
ENSG00000225119.3	0.00950982	0.0407992	0.8158	0.000122627	0.233088	1	10	LINC00999	38717074	38736820	+	protein_coding
ENSG00000233061.1	0.0095505	0.040982	0.815837	0.000122577	0.233041	1	1	TTLL7-IT1	84444801	84449983	-	sense_intronic
ENSG00000273058.1	0.0101296	0.0434815	0.815897	0.000122495	0.232964	1	1	RP11-385F5.5	236699473	236700004	-	antisense
ENSG00000272489.1	-0.00904648	0.038861	0.816031	0.000122314	-0.232791	1	10	RP11-182L21.5	81422948	81424542	+	sense_intronic
ENSG00000167333.8	0.00786169	0.0337768	0.81606	0.000122275	0.232754	1	11	TRIM68	4619902	4629489	-	protein_coding
ENSG00000063244.8	0.0048033	0.0206391	0.81608	0.000122248	0.232728	1	19	U2AF2	56165512	56186081	+	protein_coding
ENSG00000086598.6	0.00342574	0.0147226	0.816113	0.000122203	0.232685	1	12	TMED2	124069078	124083116	+	protein_coding
ENSG00000173275.8	-0.00846715	0.0363947	0.816142	0.000122164	-0.232648	1	X	ZNF449	134478721	134497077	+	protein_coding
ENSG00000214842.5	-0.00978984	0.0420817	0.816149	0.000122154	-0.232639	1	2	RAD51AP2	17691851	17699706	-	protein_coding
ENSG00000085377.9	-0.00592717	0.0254809	0.81617	0.000122126	-0.232612	1	6	PREP	105725440	105850959	-	protein_coding
ENSG00000167549.14	0.00905138	0.0389202	0.816209	0.000122074	0.232562	1	17	CORO6	27941774	27949925	-	protein_coding
ENSG00000139645.9	-0.00410019	0.0176343	0.816247	0.000122022	-0.232513	1	12	ANKRD52	56631591	56652175	-	protein_coding
ENSG00000103460.12	-0.00478707	0.020589	0.816252	0.000122015	-0.232506	1	16	TOX3	52471917	52581714	-	protein_coding
ENSG00000226864.1	0.00968803	0.0416759	0.816287	0.000121968	0.232461	1	10	RP11-500G22.2	123687827	123711480	+	antisense
ENSG00000023734.6	0.00474337	0.020409	0.816323	0.000121919	0.232415	1	12	STRAP	16035325	16056412	+	protein_coding
ENSG00000232527.3	-0.00799916	0.0344256	0.816365	0.000121862	-0.232361	1	1	RP11-14N7.2	148928322	148951595	+	lincRNA
ENSG00000156304.10	-0.00374202	0.0161169	0.816506	0.000121672	-0.23218	1	21	SCAF4	33043346	33104388	-	protein_coding
ENSG00000250443.2	0.00946852	0.0407815	0.816508	0.00012167	0.232177	1	3	AC128709.1	197232135	197233857	-	pseudogene
ENSG00000100889.7	0.00663584	0.0285903	0.816567	0.00012159	0.232101	1	14	PCK2	24563262	24579807	+	protein_coding
ENSG00000198146.4	0.00365298	0.015742	0.816604	0.00012154	0.232053	1	15	ZNF770	35270542	35280488	-	protein_coding
ENSG00000158042.8	0.00603632	0.0260194	0.816651	0.000121476	0.231993	1	11	MRPL17	6702013	6704632	-	protein_coding
ENSG00000257702.3	0.00744748	0.0321026	0.816653	0.000121473	0.23199	1	2	LBX2-AS1	74729722	74731805	+	antisense
ENSG00000261659.2	0.00797521	0.0343784	0.816658	0.000121466	0.231983	1	16	LA16c-313D11.12	739001	742554	+	processed_transcript
ENSG00000154222.10	-0.00580929	0.0250493	0.816711	0.000121395	-0.231915	1	1	CC2D1B	52811395	52831865	-	protein_coding
ENSG00000122678.10	0.00650073	0.0280371	0.816752	0.000121339	0.231862	1	7	POLM	44111846	44122139	-	protein_coding
ENSG00000188522.10	-0.00498835	0.0215172	0.816777	0.000121306	-0.23183	1	17	FAM83G	18872102	18908117	-	protein_coding
ENSG00000230965.1	-0.0100133	0.0432069	0.816838	0.000121224	-0.231751	1	21	SNX18P13	15278281	15278809	-	pseudogene
ENSG00000186470.9	-0.00897405	0.0387358	0.816899	0.000121142	-0.231673	1	6	BTN3A2	26365387	26378546	+	protein_coding
ENSG00000272365.1	0.0101623	0.0438674	0.81691	0.000121127	0.231659	1	5	RP11-389C8.3	71663446	71664222	+	lincRNA
ENSG00000163823.3	0.00763105	0.0329445	0.81693	0.000121101	0.231634	1	3	CCR1	46243200	46249887	-	protein_coding
ENSG00000075945.8	-0.00612585	0.0264494	0.816951	0.000121072	-0.231606	1	1	KIFAP3	169890467	170054349	-	protein_coding
ENSG00000154263.13	-0.00593093	0.0256129	0.816987	0.000121024	-0.23156	1	17	ABCA10	67143355	67240987	-	protein_coding
ENSG00000099139.9	-0.0055433	0.0239435	0.817021	0.000120978	-0.231516	1	9	PCSK5	78505560	78977255	+	protein_coding
ENSG00000254712.1	0.00994971	0.0429878	0.817069	0.000120913	0.231454	1	11	RP11-560B16.5	6864895	6865897	-	pseudogene
ENSG00000135424.11	0.00720435	0.0311457	0.81718	0.000120764	0.231311	1	12	ITGA7	56078352	56109827	-	protein_coding
ENSG00000272645.1	0.00707445	0.0305846	0.817182	0.00012076	0.231308	1	1	RP11-504P24.8	224139096	224141141	-	lincRNA
ENSG00000256361.1	0.0096446	0.0417106	0.817245	0.000120676	0.231227	1	11	RP11-613F22.6	18532590	18533022	-	pseudogene
ENSG00000171160.13	0.00975671	0.0422094	0.817305	0.000120596	0.23115	1	10	MORN4	99374310	99393344	-	protein_coding
ENSG00000108700.4	-0.00864591	0.0374099	0.817334	0.000120557	-0.231113	1	17	CCL8	32646055	32648421	+	protein_coding
ENSG00000234972.4	-0.00973184	0.0421092	0.817337	0.000120553	-0.231109	1	17	TBC1D3C	34580902	34757050	-	protein_coding
ENSG00000221953.2	0.00995983	0.0431004	0.817356	0.000120527	0.231085	1	1	C1orf229	247273462	247275719	-	protein_coding
ENSG00000095066.7	-0.00501562	0.0217078	0.817382	0.000120492	-0.231051	1	19	HOOK2	12873817	12983554	-	protein_coding
ENSG00000087074.7	-0.00883455	0.0382723	0.81755	0.000120266	-0.230834	1	19	PPP1R15A	49375649	49379314	+	protein_coding
ENSG00000172432.14	-0.00624187	0.0270574	0.817662	0.000120116	-0.23069	1	6	GTPBP2	43573053	43596899	-	protein_coding
ENSG00000211670.2	0.00850939	0.0368868	0.817663	0.000120115	0.230689	1	22	IGLV3-9	23161507	23162253	+	IG_V_gene
ENSG00000075618.13	-0.00534102	0.0231565	0.817695	0.000120073	-0.230648	1	7	FSCN1	5632439	5646286	+	protein_coding
ENSG00000161395.8	0.00682949	0.0296101	0.817695	0.000120072	0.230647	1	17	PGAP3	37827375	37853050	-	protein_coding
ENSG00000173080.4	0.00818221	0.0354757	0.817699	0.000120067	0.230643	1	1	RXFP4	155911480	155912625	+	protein_coding
ENSG00000183850.9	-0.00996403	0.0432076	0.817726	0.000120031	-0.230608	1	19	ZNF730	23258012	23330021	+	protein_coding
ENSG00000131732.7	-0.00777118	0.0337065	0.817767	0.000119975	-0.230555	1	5	ZCCHC9	80597409	80609116	+	protein_coding
ENSG00000143869.5	0.00929536	0.0403322	0.817833	0.000119887	0.23047	1	2	GDF7	20866424	20873418	+	protein_coding
ENSG00000230373.4	0.00812315	0.0352567	0.817887	0.000119815	0.2304	1	15	GOLGA6L5	85051116	85060045	-	pseudogene
ENSG00000124785.4	-0.00948832	0.0411831	0.817892	0.000119808	-0.230393	1	6	NRN1	5998232	6007200	-	protein_coding
ENSG00000155465.14	0.00826356	0.0358763	0.817938	0.000119747	0.230335	1	14	SLC7A7	23242431	23299029	-	protein_coding
ENSG00000121858.6	0.00708917	0.0307804	0.817954	0.000119725	0.230314	1	3	TNFSF10	172223298	172241297	-	protein_coding
ENSG00000167646.9	-0.00934577	0.0406066	0.818078	0.000119559	-0.230154	1	19	DNAAF3	55670031	55678090	-	protein_coding
ENSG00000165507.8	0.00846962	0.036807	0.818113	0.000119512	0.230109	1	10	C10orf10	45466429	45474258	-	protein_coding
ENSG00000118707.5	0.00584794	0.025416	0.818129	0.000119491	0.230089	1	20	TGIF2	35201891	35222353	+	protein_coding
ENSG00000165810.12	-0.00960902	0.0417785	0.818198	0.000119398	-0.229999	1	5	BTNL9	180467225	180488523	+	protein_coding
ENSG00000142871.11	-0.00913999	0.0397502	0.818248	0.000119332	-0.229936	1	1	CYR61	86046444	86049645	+	protein_coding
ENSG00000122778.5	-0.00835888	0.0363651	0.818307	0.000119254	-0.22986	1	7	KIAA1549	138516126	138666064	-	protein_coding
ENSG00000175707.7	-0.00575464	0.0250531	0.818432	0.000119086	-0.229698	1	1	C1orf172	27276053	27286897	-	protein_coding
ENSG00000104415.9	0.00827474	0.0360291	0.818456	0.000119055	0.229668	1	8	WISP1	134203282	134242587	+	protein_coding
ENSG00000184661.9	0.00421849	0.018368	0.818458	0.000119051	0.229665	1	8	CDCA2	25316513	25365436	+	protein_coding
ENSG00000008277.10	0.00780604	0.0339914	0.818472	0.000119033	0.229647	1	7	ADAM22	87563458	87832204	+	protein_coding
ENSG00000178252.13	-0.0070383	0.0306506	0.818485	0.000119015	-0.22963	1	3	WDR6	49044495	49053386	+	protein_coding
ENSG00000154639.14	0.00428419	0.0186575	0.818491	0.000119008	0.229623	1	21	CXADR	18884700	18965897	+	protein_coding
ENSG00000227733.4	0.00926534	0.0403582	0.818526	0.000118961	0.229578	1	1	RP4-565E6.1	146093234	146159103	-	sense_intronic
ENSG00000184163.3	-0.00518677	0.0225977	0.818565	0.000118908	-0.229527	1	1	FAM132A	1177826	1182102	-	protein_coding
ENSG00000165359.10	0.00702065	0.0305921	0.818592	0.000118872	0.229492	1	X	DDX26B	134654584	134716435	+	protein_coding
ENSG00000153037.8	0.00586097	0.0255389	0.818593	0.000118872	0.229492	1	5	SRP19	112196919	112205485	+	protein_coding
ENSG00000033178.8	0.00489744	0.0213464	0.818643	0.000118804	0.229427	1	4	UBA6	68478370	68566897	-	protein_coding
ENSG00000101417.7	0.0077229	0.033672	0.818697	0.000118732	0.229357	1	20	PXMP4	32294512	32308125	-	protein_coding
ENSG00000146477.4	0.00910836	0.0397211	0.818735	0.000118682	0.229308	1	6	SLC22A3	160769300	160876014	+	protein_coding
ENSG00000131969.10	0.00989416	0.0431547	0.818763	0.000118644	0.229272	1	14	ABHD12B	51338878	51371688	+	protein_coding
ENSG00000177885.9	0.00698545	0.0304838	0.818856	0.000118521	0.229153	1	17	GRB2	73314157	73401790	-	protein_coding
ENSG00000055955.11	-0.00886386	0.0386875	0.818886	0.000118481	-0.229114	1	3	ITIH4	52846991	52865495	-	protein_coding
ENSG00000241144.2	-0.00898394	0.0392147	0.8189	0.000118463	-0.229096	1	4	RN7SL728P	103269551	103269848	-	misc_RNA
ENSG00000112739.12	0.00561923	0.0245307	0.818921	0.000118435	0.22907	1	6	PRPF4B	4021501	4065217	+	protein_coding
ENSG00000248441.2	0.00934388	0.0408099	0.819005	0.000118322	0.228961	1	15	CTD-2536I1.1	95819690	95870358	-	lincRNA
ENSG00000181444.8	0.00740693	0.0323522	0.819016	0.000118308	0.228947	1	7	ZNF467	149461271	149470568	-	protein_coding
ENSG00000105855.5	-0.00619657	0.0270658	0.819018	0.000118305	-0.228944	1	7	ITGB8	20370325	20455377	+	protein_coding
ENSG00000213860.3	-0.00679738	0.0296907	0.819021	0.000118301	-0.22894	1	7	RPL21P75	20042346	20042909	+	pseudogene
ENSG00000139239.6	0.00774205	0.0338175	0.819024	0.000118297	0.228936	1	12	RPL14P1	63359095	63359764	+	pseudogene
ENSG00000245651.2	0.0101162	0.0441897	0.819031	0.000118287	0.228927	1	12	RP11-620J15.2	58263618	58290265	-	lincRNA
ENSG00000203326.5	-0.00749605	0.0327466	0.819044	0.00011827	-0.22891	1	19	ZNF525	53868946	53895470	+	protein_coding
ENSG00000213881.3	-0.00860823	0.0376091	0.819063	0.000118246	-0.228887	1	8	NPM1P6	62114909	62115779	+	pseudogene
ENSG00000272520.1	-0.00915699	0.0400111	0.819082	0.000118219	-0.228861	1	5	CTD-2044J15.2	6671219	6674499	+	lincRNA
ENSG00000164823.5	-0.00583799	0.0255138	0.819117	0.000118174	-0.228817	1	8	OSGIN2	90914087	90940116	+	protein_coding
ENSG00000176771.11	-0.00691353	0.0302187	0.819143	0.000118139	-0.228784	1	2	NCKAP5	133429374	134326034	-	protein_coding
ENSG00000019144.12	0.00437944	0.0191428	0.819147	0.000118133	0.228778	1	11	PHLDB1	118477155	118528741	+	protein_coding
ENSG00000054277.8	0.00813537	0.0355828	0.81926	0.000117983	0.228632	1	1	OPN3	241753404	241840678	-	protein_coding
ENSG00000084652.11	-0.00461174	0.0201998	0.819514	0.000117647	-0.228306	1	1	TXLNA	32645287	32663886	+	protein_coding
ENSG00000131778.13	-0.00706411	0.0309557	0.819596	0.000117538	-0.2282	1	1	CHD1L	146714291	146767443	+	protein_coding
ENSG00000197989.9	-0.00775091	0.0339776	0.81966	0.000117453	-0.228118	1	1	SNHG12	28905050	28909495	-	antisense
ENSG00000262601.1	-0.00883883	0.0387574	0.819708	0.000117389	-0.228055	1	16	CTC-786C10.1	85204882	85218969	+	protein_coding
ENSG00000116489.8	-0.0054385	0.0238537	0.819756	0.000117325	-0.227994	1	1	CAPZA1	113161795	113214241	+	protein_coding
ENSG00000183513.4	-0.0060112	0.026375	0.819819	0.000117241	-0.227912	1	2	COA5	99215773	99224978	-	protein_coding
ENSG00000240498.2	0.00540825	0.0237321	0.819839	0.000117216	0.227888	1	9	CDKN2B-AS1	21994777	22121096	+	antisense
ENSG00000131149.13	-0.00409855	0.017986	0.819849	0.000117203	-0.227875	1	16	GSE1	85645015	85709810	+	protein_coding
ENSG00000160785.9	-0.0049565	0.0217645	0.819959	0.000117057	-0.227733	1	1	SLC25A44	156163880	156182587	+	protein_coding
ENSG00000247271.2	0.0090284	0.0396462	0.819966	0.000117048	0.227724	1	11	ZBED5-AS1	10879806	10928349	+	antisense
ENSG00000136160.10	-0.00726263	0.0318955	0.819984	0.000117024	-0.2277	1	13	EDNRB	78469616	78493903	-	protein_coding
ENSG00000145244.7	-0.00954171	0.0419093	0.820004	0.000116998	-0.227675	1	4	CORIN	47596015	47840123	-	protein_coding
ENSG00000157045.4	-0.00658152	0.0289294	0.820138	0.00011682	-0.227503	1	16	NTAN1	15131710	15149921	-	protein_coding
ENSG00000146232.10	-0.00686602	0.0301806	0.820142	0.000116815	-0.227498	1	6	NFKBIE	44225903	44233500	-	protein_coding
ENSG00000182247.5	0.00814213	0.0358022	0.820202	0.000116735	0.22742	1	3	UBE2E2	23244511	23633284	+	protein_coding
ENSG00000180221.6	-0.00965377	0.0424538	0.820222	0.000116709	-0.227395	1	10	RP11-179B15.2	59972302	59972797	-	pseudogene
ENSG00000141736.9	0.00440145	0.0193617	0.820273	0.000116641	0.227328	1	17	ERBB2	37844167	37886679	+	protein_coding
ENSG00000116791.9	-0.00890692	0.0391842	0.820289	0.000116621	-0.227309	1	1	CRYZ	75171170	75199092	-	protein_coding
ENSG00000049245.8	0.00599135	0.02636	0.820304	0.000116602	0.227289	1	1	VAMP3	7831329	7841492	+	protein_coding
ENSG00000244625.1	0.00809167	0.0356088	0.820344	0.000116548	0.227238	1	22	CTA-211A9.5	27068730	27176170	+	lincRNA
ENSG00000153233.8	-0.00736512	0.0324685	0.820654	0.00011614	-0.226839	1	12	PTPRR	71031853	71314623	-	protein_coding
ENSG00000187778.9	-0.00511758	0.022563	0.820674	0.000116113	-0.226813	1	12	MCRS1	49950327	49961936	-	protein_coding
ENSG00000106178.2	0.0096951	0.0427493	0.820692	0.000116089	0.22679	1	7	CCL24	75440983	75452674	-	protein_coding
ENSG00000132846.5	0.00539647	0.0238054	0.820769	0.000115988	0.226691	1	5	ZBED3	76367897	76383148	-	protein_coding
ENSG00000114315.3	0.00681988	0.0300846	0.820769	0.000115987	0.22669	1	3	HES1	193853934	193856521	+	protein_coding
ENSG00000155792.5	0.00716455	0.031619	0.820847	0.000115885	0.22659	1	8	DEPTOR	120885957	121063152	+	protein_coding
ENSG00000216866.4	0.00916964	0.0404909	0.820947	0.000115754	0.226462	1	X	RPS2P55	40794198	40795117	-	pseudogene
ENSG00000213856.3	-0.007873	0.0347666	0.820953	0.000115745	-0.226453	1	X	VDAC1P2	49397103	49397952	-	pseudogene
ENSG00000105708.8	0.00679152	0.0299919	0.82096	0.000115737	0.226445	1	19	ZNF14	19821280	19843906	-	protein_coding
ENSG00000243911.2	-0.00908356	0.0401273	0.821019	0.000115659	-0.226368	1	9	RN7SL430P	115034876	115035111	-	misc_RNA
ENSG00000178607.11	0.00709927	0.0313701	0.821067	0.000115596	0.226307	1	17	ERN1	62116502	62208179	-	protein_coding
ENSG00000092621.7	-0.00730397	0.0322858	0.821128	0.000115515	-0.226228	1	1	PHGDH	120202421	120286838	+	protein_coding
ENSG00000239419.2	0.00887093	0.0392234	0.821178	0.00011545	0.226164	1	7	RN7SL535P	142987708	142988004	+	misc_RNA
ENSG00000115263.10	0.0054912	0.0242867	0.821229	0.000115384	0.226099	1	2	GCG	162999392	163008914	-	protein_coding
ENSG00000104313.13	-0.00978223	0.0432709	0.821252	0.000115353	-0.22607	1	8	EYA1	72109668	72274467	-	protein_coding
ENSG00000196632.6	0.00892139	0.0394635	0.821253	0.000115351	0.226067	1	X	WNK3	54219256	54385075	-	protein_coding
ENSG00000266086.1	-0.00833595	0.0368998	0.821377	0.000115188	-0.225908	1	17	RP11-159D12.5	56066399	56082614	-	protein_coding
ENSG00000243063.1	0.0064366	0.028504	0.82145	0.000115093	0.225814	1	2	IGKV3-7	89277987	89278600	-	IG_V_gene
ENSG00000138380.13	-0.00684181	0.0303063	0.821496	0.000115033	-0.225755	1	2	CARF	203776937	203851786	+	protein_coding
ENSG00000163629.8	-0.00791871	0.0350777	0.821502	0.000115025	-0.225748	1	4	PTPN13	87515468	87736324	+	protein_coding
ENSG00000255307.1	-0.00914778	0.0405303	0.821537	0.000114979	-0.225702	1	11	OR52B2	6190560	6191638	-	protein_coding
ENSG00000196387.5	0.0069125	0.0306287	0.821549	0.000114963	0.225687	1	12	ZNF140	133656424	133684130	+	protein_coding
ENSG00000134532.11	-0.00774712	0.0343366	0.821599	0.000114898	-0.225623	1	12	SOX5	23682440	24103966	-	protein_coding
ENSG00000268175.1	-0.0100941	0.0447575	0.821672	0.000114803	-0.225529	1	3	AC117395.1	149689066	149690535	+	protein_coding
ENSG00000089847.8	-0.00827605	0.0367017	0.821698	0.000114768	-0.225495	1	19	ANKRD24	4183351	4224811	+	protein_coding
ENSG00000219712.1	-0.00881461	0.0391001	0.821743	0.000114709	-0.225437	1	6	RP11-532F6.2	669081	670307	-	pseudogene
ENSG00000182224.7	0.0093604	0.0415306	0.821783	0.000114657	0.225386	1	17	CYB5D1	7761064	7765600	+	protein_coding
ENSG00000102359.5	-0.00880228	0.0390599	0.821808	0.000114624	-0.225354	1	X	SRPX2	99899215	99926296	+	protein_coding
ENSG00000186141.4	0.00787936	0.0349831	0.821901	0.000114502	0.225234	1	1	POLR3C	145592605	145611025	-	protein_coding
ENSG00000154277.8	0.00869138	0.0385907	0.821912	0.000114488	0.22522	1	4	UCHL1	41258430	41270472	+	protein_coding
ENSG00000111906.13	-0.00877851	0.0390062	0.822041	0.00011432	-0.225054	1	6	HDDC2	125541108	125623282	-	protein_coding
ENSG00000235297.3	-0.00840784	0.0373617	0.822053	0.000114304	-0.225039	1	18	FAUP1	72057119	72057532	-	pseudogene
ENSG00000263843.1	0.00925606	0.0411502	0.822135	0.000114197	0.224934	1	17	RP11-649A18.12	73267450	73269976	+	antisense
ENSG00000132330.12	0.00722835	0.0321368	0.822142	0.000114188	0.224925	1	2	SCLY	238969530	239008054	+	protein_coding
ENSG00000104218.9	0.0072905	0.0324195	0.822176	0.000114143	0.22488	1	8	CSPP1	67974661	68108498	+	protein_coding
ENSG00000226363.3	0.00930452	0.0413755	0.822176	0.000114143	0.22488	1	2	AC009336.24	177042445	177043736	+	lincRNA
ENSG00000269918.1	-0.00807834	0.0359345	0.822233	0.000114069	-0.224807	1	8	AF131215.9	10962201	10964214	-	sense_intronic
ENSG00000157985.13	-0.00445671	0.0198321	0.822299	0.000113983	-0.224722	1	2	AGAP1	236402733	237040444	+	protein_coding
ENSG00000111711.5	0.00389373	0.0173297	0.822328	0.000113945	0.224685	1	12	GOLT1B	21654715	21671342	+	protein_coding
ENSG00000138081.15	-0.00442574	0.0196978	0.822331	0.000113941	-0.224681	1	2	FBXO11	48016455	48132932	-	protein_coding
ENSG00000067445.16	-0.00778958	0.0346952	0.822461	0.000113772	-0.224514	1	X	TRO	54946895	54957864	+	protein_coding
ENSG00000255163.1	-0.00957643	0.0426578	0.822476	0.000113752	-0.224494	1	11	RP11-832A4.5	118079647	118079926	-	pseudogene
ENSG00000109911.13	-0.00677751	0.0302008	0.822538	0.000113671	-0.224415	1	11	ELP4	31531297	31805546	+	protein_coding
ENSG00000080166.11	-0.00959067	0.0427409	0.822557	0.000113647	-0.224391	1	13	DCT	95089558	95131936	-	protein_coding
ENSG00000100219.12	-0.00586058	0.026119	0.822565	0.000113635	-0.224379	1	22	XBP1	29190543	29196585	-	protein_coding
ENSG00000022277.8	0.00549337	0.0244909	0.822625	0.000113558	0.224303	1	20	RTFDC1	55043647	55093943	+	protein_coding
ENSG00000261069.2	0.00841468	0.0375214	0.822656	0.000113518	0.224263	1	15	SNORD116-20	25332808	25334043	+	lincRNA
ENSG00000106462.6	-0.00589929	0.0263136	0.822711	0.000113445	-0.224192	1	7	EZH2	148504475	148581413	-	protein_coding
ENSG00000143341.7	-0.00644784	0.0287867	0.822871	0.000113238	-0.223987	1	1	HMCN1	185703683	186160085	+	protein_coding
ENSG00000137766.12	0.0083406	0.0372579	0.822969	0.000113111	0.223861	1	15	UNC13C	54305101	54920806	+	protein_coding
ENSG00000196754.6	0.0094786	0.0423461	0.822988	0.000113086	0.223836	1	1	S100A2	153533584	153540366	-	protein_coding
ENSG00000124222.17	-0.00583395	0.0260681	0.823019	0.000113045	-0.223796	1	20	STX16	57226328	57254582	+	protein_coding
ENSG00000104231.6	0.00533553	0.0238446	0.823045	0.000113011	0.223762	1	8	ZFAND1	82613569	82645138	-	protein_coding
ENSG00000013288.4	0.00592243	0.0264677	0.823047	0.000113009	0.223761	1	4	MAN2B2	6576902	6625089	+	protein_coding
ENSG00000083635.7	0.00775029	0.034648	0.823104	0.000112935	0.223686	1	13	NUFIP1	45513384	45563618	-	protein_coding
ENSG00000168556.5	0.00826292	0.0369434	0.823122	0.000112912	0.223664	1	4	ING2	184426147	184432249	+	protein_coding
ENSG00000159496.10	-0.00798469	0.0357016	0.823132	0.000112898	-0.223651	1	22	RGL4	24030323	24041363	+	protein_coding
ENSG00000162227.3	0.00583159	0.026081	0.823175	0.000112842	0.223595	1	11	TAF6L	62538775	62554814	+	protein_coding
ENSG00000181143.11	-0.008542	0.0382056	0.823187	0.000112827	-0.22358	1	19	MUC16	8959520	9092018	-	protein_coding
ENSG00000168955.3	-0.00951972	0.0425841	0.82321	0.000112798	-0.223551	1	2	TM4SF20	228226872	228246711	-	protein_coding
ENSG00000117069.10	0.00863192	0.0386581	0.823414	0.000112533	0.223289	1	1	ST6GALNAC5	77333126	77531396	+	protein_coding
ENSG00000132394.6	-0.00747311	0.033472	0.823433	0.000112509	-0.223264	1	3	EEFSEC	127872297	128127485	+	protein_coding
ENSG00000106615.5	0.00582442	0.026096	0.823489	0.000112436	0.223193	1	7	RHEB	151163098	151217206	-	protein_coding
ENSG00000257028.1	-0.00855855	0.0383518	0.823515	0.000112403	-0.223159	1	15	C15ORF37	80215507	80217194	+	protein_coding
ENSG00000229204.2	-0.00920277	0.0412665	0.823632	0.000112251	-0.223009	1	4	PTGES3P3	170712371	170712853	-	pseudogene
ENSG00000079156.12	0.00973709	0.0436867	0.823728	0.000112126	0.222884	1	2	OSBPL6	179059208	179264160	+	protein_coding
ENSG00000182853.7	0.00860695	0.0386193	0.823742	0.000112108	0.222867	1	17	VMO1	4688580	4689728	-	protein_coding
ENSG00000169989.2	0.00918604	0.0412279	0.823785	0.000112053	0.222812	1	4	TIGD4	153690506	153700916	-	protein_coding
ENSG00000119514.5	-0.00521493	0.0234277	0.823952	0.000111837	-0.222596	1	9	GALNT12	101569981	101612363	+	protein_coding
ENSG00000203832.6	-0.00660555	0.0296794	0.823978	0.000111804	-0.222564	1	1	NBPF20	148250249	148347506	-	protein_coding
ENSG00000105270.10	0.00566335	0.025453	0.824025	0.000111742	0.222502	1	19	CLIP3	36505562	36524245	-	protein_coding
ENSG00000196391.6	-0.00633145	0.0284615	0.824061	0.000111696	-0.222457	1	15	ZNF774	90895477	90909324	+	protein_coding
ENSG00000086548.8	0.00647512	0.0291199	0.824136	0.0001116	0.222361	1	19	CEACAM6	42254885	42276113	+	protein_coding
ENSG00000197837.3	0.00544189	0.0244743	0.824143	0.000111591	0.222351	1	12	HIST4H4	14920933	14924065	-	protein_coding
ENSG00000206727.1	0.0080227	0.0360867	0.824169	0.000111556	0.222317	1	15	SNORD116-9	25318254	25318348	+	snoRNA
ENSG00000207014.1	0.0080227	0.0360867	0.824169	0.000111556	0.222317	1	15	SNORD116-3	25302007	25302101	+	snoRNA
ENSG00000270137.1	-0.00953555	0.0428988	0.824198	0.000111519	-0.22228	1	8	CTC-137K3.1	133838424	133839148	+	sense_intronic
ENSG00000174886.8	0.00357627	0.0160986	0.824302	0.000111386	0.222147	1	19	NDUFA11	5891287	5904017	-	protein_coding
ENSG00000271009.2	0.00878211	0.0395529	0.82439	0.000111273	0.222034	1	16	RP11-346C20.3	73094369	73096215	+	lincRNA
ENSG00000197417.7	-0.00739231	0.0332982	0.824414	0.000111242	-0.222003	1	17	SHPK	3511556	3539616	-	protein_coding
ENSG00000170421.7	0.00469786	0.0211777	0.824548	0.000111069	0.221831	1	12	KRT8	53290977	53343738	-	protein_coding
ENSG00000159958.3	-0.00750534	0.0338378	0.824569	0.000111041	-0.221803	1	22	TNFRSF13C	42321045	42322822	-	protein_coding
ENSG00000162711.12	-0.00835011	0.0376868	0.824754	0.000110804	-0.221566	1	1	NLRP3	247579458	247612410	+	protein_coding
ENSG00000183655.11	0.00578156	0.0260975	0.824776	0.000110775	0.221537	1	15	KLHL25	86302554	86338261	-	protein_coding
ENSG00000147526.15	0.00571216	0.025787	0.824795	0.000110751	0.221513	1	8	TACC1	38585704	38710546	+	protein_coding
ENSG00000185238.8	-0.00661842	0.0298853	0.824836	0.000110698	-0.221461	1	11	PRMT3	20409076	20530840	+	protein_coding
ENSG00000152492.9	-0.00501927	0.022666	0.824848	0.000110682	-0.221445	1	3	CCDC50	191046866	191116459	+	protein_coding
ENSG00000174720.11	-0.00629917	0.0284543	0.8249	0.000110616	-0.221378	1	4	LARP7	113558120	113578748	+	protein_coding
ENSG00000164048.9	0.00707431	0.0319677	0.824964	0.000110534	0.221296	1	3	ZNF589	48282590	48340743	+	protein_coding
ENSG00000108387.10	0.00734616	0.0332126	0.825049	0.000110424	0.221186	1	17	2004-09-01	56597611	56618179	-	protein_coding
ENSG00000148334.10	0.00357737	0.0161764	0.825079	0.000110386	0.221148	1	9	PTGES2	130882972	130890741	-	protein_coding
ENSG00000244153.1	-0.00988236	0.0446981	0.825123	0.000110329	-0.221091	1	3	WWP1P1	98376646	98379414	+	pseudogene
ENSG00000103264.11	-0.00469633	0.0212642	0.825306	0.000110095	-0.220856	1	16	FBXO31	87360593	87425748	-	protein_coding
ENSG00000186684.8	-0.00928197	0.042039	0.825354	0.000110034	-0.220795	1	2	CYP27C1	127941696	127977654	-	protein_coding
ENSG00000116774.7	-0.00639233	0.0289704	0.825467	0.00010989	-0.22065	1	1	OLFML3	114522063	114524876	+	protein_coding
ENSG00000186106.7	0.00633716	0.0287459	0.825619	0.000109695	0.220454	1	8	ANKRD46	101521980	101572012	-	protein_coding
ENSG00000186806.5	0.00947637	0.0429886	0.825631	0.00010968	0.220439	1	19	VSIG10L	51834790	51845378	-	protein_coding
ENSG00000184730.6	-0.00596917	0.0270788	0.825633	0.000109677	-0.220437	1	16	APOBR	28505970	28510291	+	protein_coding
ENSG00000244270.1	-0.00894168	0.0405856	0.825726	0.000109558	-0.220317	1	14	RPL32P29	50044110	50044512	-	pseudogene
ENSG00000178741.7	0.00543907	0.0247027	0.825831	0.000109424	0.220182	1	15	COX5A	75212132	75230509	-	protein_coding
ENSG00000268051.1	-0.0078125	0.0355101	0.825966	0.000109251	-0.220008	1	19	CTC-244M17.1	38454493	38455430	+	sense_intronic
ENSG00000173198.4	0.00640785	0.029134	0.826016	0.000109188	0.219944	1	X	CYSLTR1	77526961	77583048	-	protein_coding
ENSG00000265393.1	-0.00829966	0.0377359	0.826019	0.000109184	-0.21994	1	8	CTD-2517M22.17	145737950	145739056	+	antisense
ENSG00000146205.9	-0.00536247	0.0244126	0.826237	0.000108906	-0.21966	1	2	ANO7	242127924	242164792	+	protein_coding
ENSG00000006432.11	-0.00526099	0.0239529	0.826253	0.000108885	-0.219639	1	14	MAP3K9	71189243	71276251	-	protein_coding
ENSG00000183856.6	0.00393713	0.0179305	0.826302	0.000108823	0.219577	1	1	IQGAP3	156495197	156542396	-	protein_coding
ENSG00000066654.8	0.00556139	0.0253365	0.826361	0.000108749	0.219501	1	16	THUMPD1	20744986	20753406	-	protein_coding
ENSG00000101138.7	0.00646103	0.0294432	0.826408	0.000108689	0.219441	1	20	CSTF1	54967427	54979518	+	protein_coding
ENSG00000105948.9	-0.00815687	0.0372044	0.82656	0.000108494	-0.219245	1	7	TTC26	138818490	138876732	+	protein_coding
ENSG00000146247.13	-0.00379246	0.0173044	0.826625	0.000108412	-0.219162	1	6	PHIP	79645584	79787953	-	protein_coding
ENSG00000225849.1	-0.00863498	0.0394008	0.826628	0.000108408	-0.219158	1	20	MKRN7P	45092541	45093763	-	pseudogene
ENSG00000237550.4	0.0084875	0.0387351	0.82666	0.000108367	0.219116	1	15	RPL9P9	82664459	82748784	-	pseudogene
ENSG00000179296.9	-0.00928687	0.0423945	0.826705	0.00010831	-0.219059	1	10	CTGLF12P	49217898	49239729	-	pseudogene
ENSG00000139220.12	0.00697224	0.0318321	0.826726	0.000108284	0.219032	1	12	PPFIA2	81652045	82153332	-	protein_coding
ENSG00000218305.2	0.00944582	0.0431307	0.826747	0.000108257	0.219005	1	7	AC006024.4	48959361	48965612	+	pseudogene
ENSG00000204439.3	0.0059746	0.0272952	0.826838	0.000108142	0.218888	1	6	C6orf47	31626075	31628549	-	protein_coding
ENSG00000182405.4	-0.00886345	0.0404969	0.826854	0.000108121	-0.218867	1	15	PGBD4	34394274	34396591	+	protein_coding
ENSG00000127989.9	-0.00646944	0.0295647	0.826889	0.000108078	-0.218823	1	7	MTERF	91321323	91510034	-	protein_coding
ENSG00000235781.1	0.00984873	0.04503	0.826973	0.00010797	0.218715	1	6	XXbac-BPG249D20.9	30484043	30486994	+	antisense
ENSG00000213430.5	0.00786919	0.0359879	0.827014	0.000107918	0.218662	1	5	HSPD1P1	21882694	21884421	+	pseudogene
ENSG00000204816.4	0.00788492	0.0360685	0.827055	0.000107867	0.21861	1	9	RP11-475I24.1	44343366	44345689	-	pseudogene
ENSG00000130299.12	0.00664089	0.0303964	0.827159	0.000107735	0.218476	1	19	GTPBP3	17445729	17453544	+	protein_coding
ENSG00000100883.7	-0.00472894	0.021647	0.827173	0.000107717	-0.218457	1	14	SRP54	35451163	35498773	+	protein_coding
ENSG00000165841.5	0.00542591	0.0248404	0.827194	0.000107691	0.218431	1	10	CYP2C19	96447911	96613017	+	protein_coding
ENSG00000139737.17	0.00737879	0.0337881	0.82723	0.000107645	0.218384	1	13	SLAIN1	78272023	78338377	+	protein_coding
ENSG00000078549.10	0.0077276	0.035421	0.827402	0.000107428	0.218164	1	7	ADCYAP1R1	31092076	31151089	+	protein_coding
ENSG00000260563.2	-0.00883603	0.0405042	0.827412	0.000107415	-0.218151	1	17	RP13-516M14.1	80251592	80252786	+	lincRNA
ENSG00000269800.1	0.00903501	0.0414251	0.827448	0.000107369	0.218105	1	19	PLEKHA3P1	42027403	42028349	-	pseudogene
ENSG00000186687.11	0.00450423	0.0206559	0.827482	0.000107326	0.218061	1	5	LYRM7	130506503	130541119	+	protein_coding
ENSG00000154359.8	-0.00693372	0.0318023	0.82751	0.000107291	-0.218025	1	8	LONRF1	12579403	12613582	-	protein_coding
ENSG00000253293.3	-0.00792377	0.0363448	0.827517	0.000107282	-0.218017	1	7	HOXA10	27210210	27219880	-	protein_coding
ENSG00000171503.7	0.00580268	0.026616	0.827518	0.000107281	0.218015	1	4	ETFDH	159593277	159630775	+	protein_coding
ENSG00000241635.3	-0.00639281	0.0293229	0.827518	0.00010728	-0.218014	1	2	UGT1A1	234526291	234681956	+	protein_coding
ENSG00000256377.1	0.00819604	0.0375961	0.827528	0.000107268	0.218002	1	12	RP11-1060J15.4	27849321	27863703	-	antisense
ENSG00000139263.7	0.00532809	0.0244572	0.827643	0.000107122	0.217854	1	12	LRIG3	59265931	59314303	-	protein_coding
ENSG00000135617.3	0.00624245	0.0286715	0.827745	0.000106994	0.217723	1	2	PRADC1	73455134	73460366	-	protein_coding
ENSG00000142657.16	-0.00587631	0.026997	0.82779	0.000106937	-0.217665	1	1	PGD	10458649	10480201	+	protein_coding
ENSG00000184709.7	-0.00419384	0.0192755	0.827861	0.000106848	-0.217574	1	9	LRRC26	140063210	140064503	-	protein_coding
ENSG00000225465.6	0.00943025	0.0433499	0.827889	0.000106812	0.217538	1	22	RFPL1S	29832818	29874164	-	antisense
ENSG00000198131.9	-0.00782666	0.03598	0.827897	0.000106802	-0.217528	1	19	ZNF544	58739960	58788815	+	protein_coding
ENSG00000187621.10	0.00846424	0.0389184	0.827929	0.000106762	0.217487	1	14	TCL6	96116835	96146170	+	processed_transcript
ENSG00000053108.12	0.00889414	0.0409118	0.827999	0.000106674	0.217398	1	5	FSTL4	132532147	132948255	-	protein_coding
ENSG00000198015.8	0.00399626	0.0183842	0.828016	0.000106652	0.217375	1	12	MRPL42	93861264	93897545	+	protein_coding
ENSG00000184260.4	0.00365645	0.0168216	0.828023	0.000106644	0.217367	1	1	HIST2H2AC	149858525	149858961	+	protein_coding
ENSG00000100731.11	-0.00513941	0.0236477	0.82805	0.00010661	-0.217332	1	14	PCNX	71374122	71582099	+	protein_coding
ENSG00000259172.1	0.00801746	0.0369009	0.828098	0.000106549	0.21727	1	15	RP11-299G20.2	101835624	101845942	+	antisense
ENSG00000125817.7	0.00442272	0.0203563	0.828101	0.000106545	0.217266	1	20	CENPB	3764498	3767337	-	protein_coding
ENSG00000069812.7	0.007781	0.0358142	0.828106	0.000106539	0.21726	1	1	HES2	6472478	6484730	-	protein_coding
ENSG00000104213.8	-0.00877	0.040369	0.828117	0.000106526	-0.217246	1	8	PDGFRL	17433942	17501580	+	protein_coding
ENSG00000216775.2	-0.00856501	0.039459	0.828261	0.000106344	-0.217061	1	6	RP1-152L7.5	52529946	52533953	+	pseudogene
ENSG00000057663.8	0.00416266	0.0191777	0.828263	0.000106341	0.217058	1	6	ATG5	106632351	106773666	-	protein_coding
ENSG00000171130.13	0.00735022	0.033867	0.828283	0.000106316	0.217032	1	7	ATP6V0E2	149570057	149577784	+	protein_coding
ENSG00000250130.1	-0.00802797	0.0369898	0.828284	0.000106316	-0.217032	1	15	RP11-616K22.1	44646889	44647890	+	pseudogene
ENSG00000256981.1	0.00823771	0.0379684	0.828338	0.000106248	0.216962	1	12	TAS2R18	11311384	11312293	-	pseudogene
ENSG00000100462.11	-0.00459928	0.0212011	0.828358	0.000106221	-0.216936	1	14	PRMT5	23389720	23398794	-	protein_coding
ENSG00000249307.1	-0.00838382	0.0386567	0.828403	0.000106166	-0.216879	1	4	LINC01088	79892902	80229952	+	antisense
ENSG00000114933.11	0.00350738	0.016173	0.828413	0.000106153	0.216866	1	2	INO80D	206858445	206951027	-	protein_coding
ENSG00000103150.4	-0.0069245	0.0319373	0.828452	0.000106104	-0.216815	1	16	MLYCD	83932731	83949787	+	protein_coding
ENSG00000101191.12	0.00499313	0.0230323	0.828473	0.000106077	0.216788	1	20	DIDO1	61509090	61569304	-	protein_coding
ENSG00000236816.2	-0.00820718	0.0378677	0.828516	0.000106023	-0.216733	1	9	ANKRD20A7P	44076368	44118444	-	pseudogene
ENSG00000272129.1	-0.00853931	0.0394059	0.828541	0.000105992	-0.216701	1	6	RP11-250B2.6	81065141	81066576	+	lincRNA
ENSG00000132773.7	-0.0063975	0.0295226	0.828543	0.000105989	-0.216698	1	1	TOE1	45805342	45809647	+	protein_coding
ENSG00000167771.5	0.00853923	0.0394256	0.828627	0.000105884	0.216591	1	11	RCOR2	63678693	63684316	-	protein_coding
ENSG00000107014.7	-0.00940985	0.0434464	0.828631	0.000105878	-0.216585	1	9	RLN2	5299868	5304969	-	protein_coding
ENSG00000162645.8	0.00762582	0.0352108	0.828638	0.00010587	0.216576	1	1	GBP2	89571815	89616139	-	protein_coding
ENSG00000130175.5	0.00485093	0.0224168	0.828778	0.000105694	0.216397	1	19	PRKCSH	11546109	11561783	+	protein_coding
ENSG00000104442.5	-0.00400257	0.0184975	0.828787	0.000105683	-0.216385	1	8	ARMC1	66514694	66546442	-	protein_coding
ENSG00000225278.3	-0.00950954	0.043954	0.828813	0.000105651	-0.216352	1	1	RP11-782C8.5	143211628	143240439	-	lincRNA
ENSG00000270177.1	0.00904508	0.0418098	0.828823	0.000105638	0.216339	1	5	CTD-2410N18.3	133562101	133563518	+	lincRNA
ENSG00000149591.12	0.00562763	0.0260174	0.828852	0.000105602	0.216303	1	11	TAGLN	117070037	117075498	+	protein_coding
ENSG00000183808.7	0.00389265	0.0180077	0.828958	0.000105469	0.216166	1	8	RBM12B	94741584	94753245	-	protein_coding
ENSG00000137812.15	-0.00317123	0.0146708	0.828962	0.000105463	-0.21616	1	15	CASC5	40886218	40956540	+	protein_coding
ENSG00000204930.5	0.00947861	0.0438602	0.829002	0.000105414	0.21611	1	9	FAM221B	35816388	35828744	-	protein_coding
ENSG00000238160.1	0.00865257	0.0400479	0.829044	0.000105361	0.216056	1	5	AC116366.5	131755108	131762406	-	antisense
ENSG00000151503.8	0.00425085	0.0196764	0.829057	0.000105345	0.216039	1	11	NCAPD3	134020014	134095348	-	protein_coding
ENSG00000125657.3	-0.00903519	0.0418304	0.82909	0.000105303	-0.215996	1	19	TNFSF9	6531010	6535931	+	protein_coding
ENSG00000135108.10	0.00706095	0.0327109	0.829197	0.00010517	0.21586	1	12	FBXO21	117581146	117628336	-	protein_coding
ENSG00000164430.11	0.00573149	0.0265568	0.829227	0.000105132	0.21582	1	6	MB21D1	74123238	74161999	-	protein_coding
ENSG00000267838.1	-0.00833426	0.0386293	0.829282	0.000105063	-0.21575	1	19	AC008746.12	54949847	54950362	-	lincRNA
ENSG00000234978.1	0.00956427	0.0443306	0.829283	0.000105063	0.215749	1	1	RP11-423O2.5	142803224	142816004	-	lincRNA
ENSG00000273007.1	0.00932421	0.043246	0.829392	0.000104926	0.215609	1	4	RP11-170N16.3	123803033	123805867	-	antisense
ENSG00000101843.14	-0.00518724	0.0240668	0.829449	0.000104855	-0.215535	1	X	PSMD10	107327437	107334848	-	protein_coding
ENSG00000102241.7	-0.00551354	0.025595	0.829543	0.000104738	-0.215415	1	X	HTATSF1	135579238	135594505	+	protein_coding
ENSG00000136848.12	0.00367083	0.0170424	0.829559	0.000104717	0.215394	1	9	DAB2IP	124329336	124547809	+	protein_coding
ENSG00000230795.2	0.0084439	0.0392128	0.829605	0.00010466	0.215335	1	6	HLA-K	29894236	29897009	+	pseudogene
ENSG00000236859.2	0.00909473	0.0422404	0.829626	0.000104634	0.215309	1	2	AC018737.1	122407226	122485784	+	antisense
ENSG00000249115.4	-0.00524794	0.0243776	0.82965	0.000104604	-0.215277	1	19	HAUS5	36103646	36116251	+	protein_coding
ENSG00000254061.1	0.00896225	0.041652	0.829734	0.000104499	0.21517	1	8	RP11-359B20.1	33293786	33294218	-	pseudogene
ENSG00000100038.15	-0.00560933	0.0260698	0.829737	0.000104496	-0.215166	1	22	TOP3B	22311397	22337213	-	protein_coding
ENSG00000179163.11	0.0076842	0.0357276	0.829806	0.00010441	0.215078	1	1	FUCA1	24171567	24194784	-	protein_coding
ENSG00000261529.1	-0.00736007	0.0342299	0.829852	0.000104353	-0.215019	1	15	RP13-487P22.1	25590780	25592382	-	sense_intronic
ENSG00000261270.1	0.00886227	0.0412181	0.829859	0.000104343	0.215009	1	16	RP11-325K4.3	56974190	56975254	+	sense_intronic
ENSG00000266904.1	-0.00844024	0.0392647	0.8299	0.000104293	-0.214957	1	19	LINC00663	19868175	19887232	-	lincRNA
ENSG00000221823.6	0.00432454	0.0201185	0.829903	0.000104289	0.214953	1	2	PPP3R1	68405989	68483369	-	protein_coding
ENSG00000105552.10	0.00586274	0.0272824	0.829951	0.000104229	0.214891	1	19	BCAT2	49298319	49314286	-	protein_coding
ENSG00000125648.10	-0.00522647	0.0243227	0.829959	0.000104219	-0.214881	1	19	SLC25A23	6436090	6465214	-	protein_coding
ENSG00000188994.8	0.00594572	0.0276763	0.829998	0.00010417	0.214831	1	6	ZNF292	87862551	87973914	+	protein_coding
ENSG00000146350.9	-0.00708109	0.0329964	0.830177	0.000103948	-0.214602	1	6	TBC1D32	121400640	121655891	-	protein_coding
ENSG00000272631.1	-0.00890489	0.0415198	0.830277	0.000103824	-0.214473	1	10	RP11-359E3.4	88509511	88516055	-	antisense
ENSG00000111348.4	-0.00388507	0.0181173	0.830302	0.000103792	-0.214441	1	12	ARHGDIB	15094951	15114662	-	protein_coding
ENSG00000088836.8	-0.00873049	0.0407186	0.830326	0.000103763	-0.214411	1	20	SLC4A11	3208063	3219836	-	protein_coding
ENSG00000136527.13	-0.00445529	0.0207832	0.830357	0.000103724	-0.21437	1	3	TRA2B	185633694	185655924	-	protein_coding
ENSG00000180008.8	-0.00340647	0.0159046	0.830504	0.000103542	-0.214182	1	14	SOCS4	55493948	55516206	+	protein_coding
ENSG00000198821.6	-0.00608843	0.0284268	0.830506	0.00010354	-0.214179	1	1	CD247	167399877	167487847	-	protein_coding
ENSG00000172296.8	0.00772915	0.0360925	0.83053	0.000103509	0.214148	1	20	SPTLC3	12989627	13147411	+	protein_coding
ENSG00000168811.2	-0.00882499	0.0412107	0.830534	0.000103505	-0.214143	1	3	IL12A	159706537	159713806	+	protein_coding
ENSG00000152926.10	-0.00724965	0.033858	0.830553	0.000103481	-0.214119	1	7	ZNF117	64432154	64467062	-	protein_coding
ENSG00000233426.2	0.00760726	0.0355419	0.830617	0.000103401	0.214036	1	2	EIF3FP3	58478575	58479703	+	pseudogene
ENSG00000148468.12	0.00588473	0.0274953	0.830625	0.000103392	0.214027	1	10	FAM171A1	15253642	15413061	-	protein_coding
ENSG00000166984.7	0.00826693	0.038626	0.830626	0.00010339	0.214025	1	6	TCP10L2	167559902	167610401	+	protein_coding
ENSG00000166716.5	0.00338862	0.0158355	0.830654	0.000103355	0.213989	1	15	ZNF592	85291866	85349659	+	protein_coding
ENSG00000176383.8	0.00900387	0.0420935	0.830722	0.000103272	0.213902	1	12	B3GNT4	122688090	122693499	+	protein_coding
ENSG00000224631.3	-0.00610372	0.0285354	0.830723	0.00010327	-0.2139	1	16	RP11-51O6.1	61089303	61089868	-	pseudogene
ENSG00000125144.9	0.00772625	0.0361272	0.830753	0.000103233	0.213862	1	16	MT1G	56700643	56701977	-	protein_coding
ENSG00000113460.8	-0.00558372	0.0261127	0.830777	0.000103203	-0.213831	1	5	BRIX1	34915481	34926101	+	protein_coding
ENSG00000142731.6	0.00407899	0.0190911	0.830911	0.000103038	0.21366	1	4	PLK4	128802016	128820350	+	protein_coding
ENSG00000231007.4	0.00848558	0.0397268	0.830959	0.000102978	0.213598	1	9	CDC20P1	89626567	89628066	+	pseudogene
ENSG00000100580.7	-0.00627491	0.0293822	0.830987	0.000102943	-0.213562	1	14	TMED8	77801364	77843452	-	protein_coding
ENSG00000156103.11	0.00734415	0.0343908	0.830996	0.000102932	0.21355	1	8	MMP16	89044237	89340254	-	protein_coding
ENSG00000102393.5	0.00568589	0.0266508	0.831154	0.000102737	0.213348	1	X	GLA	100652791	100662913	-	protein_coding
ENSG00000166938.8	0.00744349	0.0348933	0.831174	0.000102712	0.213322	1	15	DIS3L	66585555	66626236	+	protein_coding
ENSG00000096063.10	0.00518379	0.024308	0.831227	0.000102647	0.213254	1	6	SRPK1	35800743	35889119	-	protein_coding
ENSG00000085999.7	0.00498889	0.0233949	0.831232	0.000102641	0.213247	1	1	RAD54L	46713360	46744145	+	protein_coding
ENSG00000105373.14	0.00433407	0.0203258	0.831246	0.000102624	0.21323	1	19	GLTSCR2	48248779	48260315	+	protein_coding
ENSG00000102595.14	0.00540429	0.0253499	0.831279	0.000102583	0.213188	1	13	UGGT2	96453834	96705736	-	protein_coding
ENSG00000230487.3	-0.00728274	0.0341739	0.83134	0.000102507	-0.213109	1	7	PSMG3-AS1	1609709	1629262	+	lincRNA
ENSG00000231769.2	-0.00896511	0.0420933	0.831439	0.000102385	-0.212982	1	6	RP1-8B1.4	46064830	46097443	-	antisense
ENSG00000163535.13	0.00422373	0.0198317	0.831442	0.000102382	0.212979	1	2	SGOL2	201374731	201448505	+	protein_coding
ENSG00000147041.7	0.00698043	0.0327786	0.831458	0.000102361	0.212957	1	X	SYTL5	37865835	37988072	+	protein_coding
ENSG00000137601.11	0.00676197	0.0317555	0.831473	0.000102343	0.212938	1	4	NEK1	170314426	170533780	-	protein_coding
ENSG00000160188.5	0.00838996	0.0394206	0.831556	0.000102241	0.212832	1	21	RSPH1	43892596	43916464	-	protein_coding
ENSG00000273311.1	-0.00724867	0.0340652	0.83159	0.000102199	-0.212788	1	22	DGCR11	19033675	19035888	-	sense_intronic
ENSG00000258429.1	-0.00550562	0.025905	0.831791	0.000101952	-0.212531	1	16	PDF	69362524	69364498	-	protein_coding
ENSG00000272948.1	-0.00755765	0.0355676	0.831825	0.00010191	-0.212487	1	21	AP001412.1	38640085	38640785	+	antisense
ENSG00000136152.10	0.00540354	0.0254344	0.831854	0.000101874	0.21245	1	13	COG3	46039060	46110765	+	protein_coding
ENSG00000158555.10	-0.0066661	0.0313829	0.831884	0.000101838	-0.212412	1	11	GDPD5	75145685	75236948	-	protein_coding
ENSG00000155506.12	0.00342531	0.0161356	0.831984	0.000101714	0.212282	1	5	LARP1	154092462	154197167	+	protein_coding
ENSG00000172403.6	-0.00563945	0.0265702	0.832012	0.00010168	-0.212247	1	4	SYNPO2	119809996	119982402	+	protein_coding
ENSG00000184731.5	-0.00610169	0.0287615	0.83209	0.000101585	-0.212148	1	2	FAM110C	38814	46870	-	protein_coding
ENSG00000204815.4	-0.00916373	0.0432124	0.832156	0.000101503	-0.212063	1	17	TTC25	40086888	40117648	+	processed_transcript
ENSG00000228903.2	-0.0068607	0.0323558	0.832174	0.000101481	-0.212039	1	7	RASA4CP	44066550	44081491	-	pseudogene
ENSG00000233509.2	0.00906471	0.0427514	0.832179	0.000101475	0.212033	1	3	ZNF197-AS1	44658620	44666289	-	antisense
ENSG00000126860.7	0.00542996	0.0256113	0.832193	0.000101458	0.212015	1	17	EVI2A	29644578	29648902	-	protein_coding
ENSG00000261101.1	0.00936769	0.0441933	0.832227	0.000101416	0.211971	1	X	RP4-545K15.5	100882858	100883508	+	sense_overlapping
ENSG00000216895.4	-0.00911886	0.0430287	0.832263	0.000101372	-0.211925	1	7	AC009403.2	155403925	155437899	-	protein_coding
ENSG00000168273.3	0.00835265	0.0394167	0.832278	0.000101354	0.211906	1	3	SMIM4	52568029	52613253	+	protein_coding
ENSG00000153292.11	0.00851832	0.0402108	0.832328	0.000101292	0.211842	1	6	GPR110	46965440	47010099	-	protein_coding
ENSG00000169241.13	-0.00463782	0.0218942	0.832338	0.00010128	-0.211829	1	1	SLC50A1	155107820	155111329	+	protein_coding
ENSG00000236104.2	0.00546159	0.0257857	0.832355	0.000101258	0.211807	1	6	ZBTB22	33282183	33285719	-	protein_coding
ENSG00000261884.2	0.00628928	0.0296957	0.832367	0.000101244	0.211791	1	16	CTC-479C5.12	67963517	67969920	-	protein_coding
ENSG00000159197.3	-0.00884094	0.0417468	0.83238	0.000101228	-0.211775	1	21	KCNE2	35736323	35743688	+	protein_coding
ENSG00000174405.9	0.00590521	0.0279087	0.832524	0.000101052	0.21159	1	13	LIG4	108859787	108870716	-	protein_coding
ENSG00000138798.7	-0.00958744	0.0453167	0.832544	0.000101028	-0.211565	1	4	EGF	110834040	110933422	+	protein_coding
ENSG00000250208.2	-0.00871191	0.0411828	0.832561	0.000101006	-0.211542	1	12	FZD10-AS1	130634894	130646801	-	processed_transcript
ENSG00000185291.6	-0.00780976	0.0369404	0.832661	0.000100885	-0.211415	1	X	IL3RA	1455509	1501578	+	protein_coding
ENSGR0000185291.6	-0.00780976	0.0369404	0.832661	0.000100885	-0.211415	1	Y	IL3RA	1405509	1451578	+	protein_coding
ENSG00000198624.8	0.00534388	0.0252905	0.832751	0.000100774	0.2113	1	5	CCDC69	150560613	150603706	-	protein_coding
ENSG00000129515.14	0.00477219	0.0226085	0.832922	0.000100565	0.21108	1	14	SNX6	35030300	35099389	-	protein_coding
ENSG00000160049.7	-0.00691324	0.0327725	0.833026	0.000100438	-0.210947	1	1	DFFA	10516579	10532583	-	protein_coding
ENSG00000178718.5	-0.00531718	0.025208	0.833037	0.000100424	-0.210932	1	15	RPP25	75246757	75249805	-	protein_coding
ENSG00000251602.2	0.0089349	0.0423645	0.833058	0.000100398	0.210905	1	14	RP11-521B24.3	105883221	105886076	-	antisense
ENSG00000243896.3	0.00930746	0.0441367	0.83308	0.000100372	0.210878	1	7	OR2A7	143955700	143956815	-	protein_coding
ENSG00000138696.6	-0.00842514	0.0399683	0.833144	0.000100294	-0.210795	1	4	BMPR1B	95679119	96079599	+	protein_coding
ENSG00000177733.4	-0.00543604	0.0257967	0.833198	0.000100228	-0.210726	1	5	HNRNPA0	137087075	137090039	-	protein_coding
ENSG00000083454.17	-0.00571247	0.0271166	0.833247	0.000100168	-0.210663	1	17	P2RX5	3575493	3599698	-	protein_coding
ENSG00000171163.11	-0.0058434	0.0277539	0.83334	0.000100055	-0.210544	1	1	ZNF692	249144205	249153343	-	protein_coding
ENSG00000108518.7	0.00531034	0.0252336	0.833415	9.99632e-05	0.210447	1	17	PFN1	4848947	4852356	-	protein_coding
ENSG00000114013.11	0.00609161	0.0289488	0.833431	9.99441e-05	0.210427	1	3	CD86	121774213	121839983	+	protein_coding
ENSG00000198270.8	-0.00797389	0.0379163	0.833528	9.98256e-05	-0.210303	1	12	TMEM116	112369086	112450970	-	protein_coding
ENSG00000117640.13	-0.00843716	0.0401198	0.833531	9.98224e-05	-0.210299	1	1	MTFR1L	26145131	26159432	+	protein_coding
ENSG00000215014.3	-0.00914426	0.0434958	0.833583	9.97595e-05	-0.210233	1	1	AL645728.1	1510355	1511373	+	protein_coding
ENSG00000105516.6	0.00722282	0.0343643	0.833621	9.97127e-05	0.210184	1	19	DBP	49133287	49140695	-	protein_coding
ENSG00000258900.1	-0.00897618	0.042715	0.833654	9.96725e-05	-0.210141	1	14	HNRNPCP1	58987941	58988706	+	pseudogene
ENSG00000231170.1	0.00916791	0.0436351	0.833683	9.96373e-05	0.210104	1	7	AC002451.3	95225994	95243031	+	antisense
ENSG00000169562.9	0.00429067	0.0204276	0.833731	9.95792e-05	0.210043	1	X	GJB1	70435044	70445366	+	protein_coding
ENSG00000269728.1	0.00523168	0.0249082	0.833734	9.95753e-05	0.210039	1	3	RP11-145M9.4	179113877	179115965	-	lincRNA
ENSG00000164976.8	0.00525518	0.0250241	0.833761	9.95429e-05	0.210004	1	9	KIAA1161	34366668	34376851	-	protein_coding
ENSG00000244363.2	0.00656653	0.031285	0.833847	9.9438e-05	0.209894	1	5	RPL7P23p	76878198	76879010	+	pseudogene
ENSG00000198700.5	-0.00470174	0.0224031	0.833865	9.94158e-05	-0.20987	1	1	IPO9	201798269	201853422	+	protein_coding
ENSG00000071073.8	-0.00527888	0.0251677	0.83396	9.93004e-05	-0.209749	1	2	MGAT4A	99235569	99347589	-	protein_coding
ENSG00000156886.11	0.00818691	0.0390389	0.833989	9.92653e-05	0.209711	1	16	ITGAD	31404633	31437826	+	protein_coding
ENSG00000171148.9	0.00640185	0.0305618	0.834176	9.90392e-05	0.209472	1	3	TADA3	9821544	9834695	-	protein_coding
ENSG00000223960.2	0.00712983	0.0340471	0.834224	9.89807e-05	0.209411	1	2	AC009948.5	179278666	179304970	+	antisense
ENSG00000175287.14	-0.00794392	0.0379395	0.834245	9.89554e-05	-0.209384	1	9	PHYHD1	131683174	131704320	+	protein_coding
ENSG00000270077.1	0.00910565	0.0434892	0.83425	9.89491e-05	0.209377	1	8	KB-1958F4.1	98156398	98156951	+	sense_intronic
ENSG00000172660.7	0.00402822	0.0192453	0.834303	9.88853e-05	0.20931	1	17	TAF15	34136459	34191619	+	protein_coding
ENSG00000104976.7	0.00545909	0.0260839	0.834318	9.88665e-05	0.20929	1	19	SNAPC2	7985201	7988135	+	protein_coding
ENSG00000164244.16	0.00379027	0.0181257	0.834459	9.86967e-05	0.20911	1	5	PRRC1	126853301	126890781	+	protein_coding
ENSG00000258122.1	-0.0075726	0.0362284	0.834526	9.86155e-05	-0.209024	1	16	RP11-61A14.1	66875336	66887351	-	antisense
ENSG00000139364.6	-0.00907427	0.04343	0.834591	9.85364e-05	-0.20894	1	12	TMEM132B	125671382	126146917	+	protein_coding
ENSG00000211448.7	-0.00792749	0.037944	0.834602	9.85231e-05	-0.208926	1	14	DIO2	80663873	80854100	-	protein_coding
ENSG00000205105.5	0.00830167	0.0397358	0.834605	9.85192e-05	0.208922	1	13	COX17P1	47064997	47065397	+	pseudogene
ENSG00000185697.12	-0.00688064	0.0329579	0.834723	9.83767e-05	-0.208771	1	8	MYBL1	67474410	67526482	-	protein_coding
ENSG00000023041.7	-0.00634476	0.030399	0.834766	9.83253e-05	-0.208716	1	10	ZDHHC6	114190058	114206672	-	protein_coding
ENSG00000168913.6	-0.00769286	0.0368736	0.834835	9.82422e-05	-0.208628	1	9	ENHO	34521038	34523039	-	protein_coding
ENSG00000072506.8	0.00597746	0.0286595	0.834881	9.81857e-05	0.208568	1	X	HSD17B10	53458206	53461320	-	protein_coding
ENSG00000104205.8	0.00575902	0.0276281	0.834975	9.80731e-05	0.208448	1	8	SGK3	67624653	67774257	+	protein_coding
ENSG00000169122.7	0.00790847	0.0379524	0.835029	9.80077e-05	0.208379	1	8	FAM110B	58907068	59116838	+	protein_coding
ENSG00000259810.2	-0.00897947	0.0430921	0.835029	9.80076e-05	-0.208379	1	16	AC002519.8	31799523	31802314	+	sense_intronic
ENSG00000164066.8	-0.00660386	0.0316933	0.835037	9.79976e-05	-0.208368	1	4	INTU	128544426	128647892	+	protein_coding
ENSG00000130758.3	-0.00518013	0.0248653	0.835069	9.79599e-05	-0.208328	1	19	MAP3K10	40697651	40721482	+	protein_coding
ENSG00000047648.17	-0.00672704	0.0322926	0.835079	9.79478e-05	-0.208315	1	X	ARHGAP6	11136239	11683821	-	protein_coding
ENSG00000111786.4	-0.00661067	0.0317343	0.83508	9.79463e-05	-0.208313	1	12	SRSF9	120899471	120907596	-	protein_coding
ENSG00000150477.10	-0.00678166	0.0325737	0.835173	9.78342e-05	-0.208194	1	18	KIAA1328	34409069	34812135	+	protein_coding
ENSG00000236194.2	-0.00764795	0.0367412	0.835202	9.77994e-05	-0.208157	1	17	AC003104.1	40422535	40424701	-	sense_intronic
ENSG00000166192.10	-0.00807196	0.0387861	0.835235	9.77598e-05	-0.208115	1	15	SENP8	72406599	72433311	+	protein_coding
ENSG00000211793.2	-0.00781996	0.0376005	0.835344	9.76282e-05	-0.207975	1	14	TRAV9-2	22409313	22409848	+	TR_V_gene
ENSG00000151366.8	0.00490903	0.0236041	0.835345	9.76274e-05	0.207974	1	11	NDUFC2	77779350	77791265	-	protein_coding
ENSG00000174586.6	-0.00753023	0.0362114	0.835362	9.76066e-05	-0.207952	1	19	ZNF497	58865723	58874214	-	protein_coding
ENSG00000161574.11	-0.00677495	0.0325966	0.835448	9.7504e-05	-0.207842	1	17	CCL15-CCL14	34310692	34328660	-	protein_coding
ENSG00000052126.10	0.00651904	0.0313804	0.835526	9.74101e-05	0.207742	1	12	PLEKHA5	19282648	19529334	+	protein_coding
ENSG00000238227.3	0.00398889	0.0192043	0.835552	9.73786e-05	0.207709	1	9	C9orf69	139006427	139010731	-	protein_coding
ENSG00000069667.11	0.00441588	0.0212626	0.835572	9.7354e-05	0.207682	1	15	RORA	60780483	61521518	-	protein_coding
ENSG00000120594.12	-0.00655563	0.0315683	0.835586	9.73374e-05	-0.207665	1	10	PLXDC2	20105168	20578785	+	protein_coding
ENSG00000114956.15	-0.00633867	0.0305252	0.835595	9.7327e-05	-0.207654	1	2	DGUOK	74153953	74186088	+	protein_coding
ENSG00000144043.7	0.00628567	0.030278	0.835638	9.72753e-05	0.207599	1	2	TEX261	71213068	71222075	-	protein_coding
ENSG00000255182.1	-0.00845895	0.0407532	0.835664	9.72438e-05	-0.207565	1	8	CTD-2517M22.14	145721001	145730827	-	processed_transcript
ENSG00000218422.2	-0.00686469	0.0330771	0.835686	9.7217e-05	-0.207536	1	4	AC016773.1	1741078	1743830	+	pseudogene
ENSG00000014164.6	-0.00489657	0.0236013	0.835738	9.7155e-05	-0.20747	1	8	ZC3H3	144519825	144623623	-	protein_coding
ENSG00000188636.3	0.0063224	0.030477	0.835755	9.71346e-05	0.207448	1	22	LDOC1L	44888452	44894178	-	protein_coding
ENSG00000076043.5	-0.00689968	0.0332744	0.835827	9.70488e-05	-0.207357	1	11	REXO2	114310108	114321001	+	protein_coding
ENSG00000243725.2	-0.00630909	0.0304337	0.835866	9.70015e-05	-0.207306	1	1	TTC4	55181495	55208330	+	protein_coding
ENSG00000166206.9	0.00922333	0.0445035	0.83591	9.69488e-05	0.20725	1	15	GABRB3	26788693	27184686	-	protein_coding
ENSG00000263394.1	0.00756537	0.0365095	0.835936	9.69176e-05	0.207216	1	17	RP11-160E2.19	18994382	18995138	-	lincRNA
ENSG00000013392.6	0.0074072	0.0357512	0.835959	9.68904e-05	0.207187	1	6	RWDD2A	83903098	83908651	+	protein_coding
ENSG00000117143.9	0.00496831	0.0239932	0.836049	9.67823e-05	0.207072	1	1	UAP1	162531323	162569627	+	protein_coding
ENSG00000240375.1	-0.00854439	0.0412771	0.836104	9.6716e-05	-0.207001	1	3	VPS26AP1	113638069	113639047	+	pseudogene
ENSG00000103415.7	0.00532611	0.0257386	0.836159	9.66502e-05	0.20693	1	16	HMOX2	4524691	4560348	+	protein_coding
ENSG00000249231.3	-0.00752385	0.0363669	0.836193	9.661e-05	-0.206887	1	16	CASC16	52586002	52686017	-	lincRNA
ENSG00000159592.6	-0.00458113	0.0221443	0.836202	9.65996e-05	-0.206876	1	1	GPBP1L1	46092976	46153785	-	protein_coding
ENSG00000109736.10	-0.00305298	0.014766	0.836295	9.64881e-05	-0.206757	1	4	MFSD10	2932288	2936586	-	protein_coding
ENSG00000155008.9	-0.00713435	0.0345104	0.836315	9.64635e-05	-0.20673	1	X	APOOL	84258832	84343069	+	protein_coding
ENSG00000176244.6	0.00877606	0.0424525	0.836318	9.646e-05	0.206727	1	10	ACBD7	15119522	15130775	-	protein_coding
ENSG00000141293.11	-0.00608478	0.0294348	0.836323	9.64542e-05	-0.20672	1	17	SKAP1	46210802	46507637	-	protein_coding
ENSG00000157766.11	-0.00853102	0.041278	0.836361	9.64093e-05	-0.206672	1	15	ACAN	89346674	89418585	+	protein_coding
ENSG00000106268.11	-0.00551738	0.026718	0.836492	9.62526e-05	-0.206504	1	7	NUDT1	2281857	2290781	+	protein_coding
ENSG00000269175.1	-0.00857109	0.0415105	0.836511	9.62302e-05	-0.20648	1	1	AC093157.1	101455761	101457653	+	protein_coding
ENSG00000185483.7	-0.00660402	0.0319927	0.836555	9.61769e-05	-0.206423	1	1	ROR1	64239693	64647181	+	protein_coding
ENSG00000167264.13	0.00656325	0.0318302	0.836733	9.59649e-05	0.206195	1	16	DUS2	68021649	68113223	+	protein_coding
ENSG00000144867.7	0.00420843	0.0204162	0.836783	9.59059e-05	0.206132	1	3	SRPRB	133502877	133544616	+	protein_coding
ENSG00000269574.1	-0.00782101	0.0379437	0.836791	9.58961e-05	-0.206121	1	19	CTD-2611O12.7	56220529	56220899	+	sense_intronic
ENSG00000224881.1	0.00889387	0.043152	0.836803	9.58816e-05	0.206106	1	2	AC068279.3	87607003	87607890	-	pseudogene
ENSG00000162783.8	0.00641558	0.0311295	0.836813	9.58699e-05	0.206093	1	1	IER5	181057638	181059977	+	protein_coding
ENSG00000258302.1	-0.00899389	0.0436519	0.836857	9.58173e-05	-0.206037	1	12	RP11-981P6.1	89954906	89987798	+	antisense
ENSG00000120533.8	0.00523571	0.0254294	0.83697	9.56828e-05	0.205892	1	8	ENY2	110346553	110358182	+	protein_coding
ENSG00000205593.7	-0.00611605	0.0297079	0.836985	9.56648e-05	-0.205873	1	22	DENND6B	50747459	50765489	-	protein_coding
ENSG00000136840.14	0.00589849	0.0286562	0.837014	9.56307e-05	0.205836	1	9	ST6GALNAC4	130670165	130679317	-	protein_coding
ENSG00000159720.7	-0.00483541	0.0234926	0.837021	9.56224e-05	-0.205827	1	16	ATP6V0D1	67471917	67515140	-	protein_coding
ENSG00000254982.1	-0.00882278	0.0428731	0.837051	9.55862e-05	-0.205788	1	17	HMGB1P24	35500531	35501387	-	pseudogene
ENSG00000173083.10	-0.00726753	0.035329	0.837112	9.55135e-05	-0.20571	1	4	HPSE	84213614	84256306	-	protein_coding
ENSG00000271789.1	0.00659587	0.0320692	0.837139	9.54819e-05	0.205676	1	6	RP5-1112D6.7	111618329	111619713	+	lincRNA
ENSG00000198258.6	0.00477679	0.0232263	0.837148	9.54703e-05	0.205663	1	19	UBL5	9938568	9940791	+	protein_coding
ENSG00000204335.3	0.00788469	0.038341	0.837162	9.54547e-05	0.205646	1	2	SP5	171571861	171574588	+	protein_coding
ENSG00000258634.2	0.00618865	0.0301123	0.837261	9.53364e-05	0.205519	1	1	RP4-773N10.4	110600962	110605177	+	antisense
ENSG00000167741.6	0.00567643	0.0276252	0.837291	9.53006e-05	0.20548	1	17	GGT6	4460222	4464113	-	protein_coding
ENSG00000228716.2	0.00514269	0.0250327	0.837324	9.52621e-05	0.205439	1	5	DHFR	79922047	79950802	-	protein_coding
ENSG00000007129.13	0.0068486	0.0333518	0.837397	9.51744e-05	0.205344	1	19	CEACAM21	42055886	42093197	+	protein_coding
ENSG00000186074.14	-0.00803548	0.0391505	0.837474	9.50834e-05	-0.205246	1	17	CD300LF	72690452	72709117	-	protein_coding
ENSG00000262140.1	-0.00879297	0.0428432	0.837482	9.5074e-05	-0.205236	1	16	RP11-417N10.3	71867690	71869835	+	pseudogene
ENSG00000161638.6	0.00484095	0.0235973	0.83755	9.49933e-05	0.205149	1	12	ITGA5	54789045	54813244	-	protein_coding
ENSG00000249574.1	-0.008811	0.0429636	0.837603	9.49303e-05	-0.205081	1	7	AC226118.1	419325	422678	+	lincRNA
ENSG00000230023.2	-0.00822277	0.0400955	0.837604	9.49291e-05	-0.205079	1	1	RP11-10N16.2	24526730	24538183	+	lincRNA
ENSG00000142046.10	-0.00781865	0.0381273	0.837614	9.49177e-05	-0.205067	1	19	TMEM91	41856816	41889988	+	protein_coding
ENSG00000131437.11	0.00630764	0.0307797	0.837722	9.47892e-05	0.204928	1	5	KIF3A	132028320	132073330	-	protein_coding
ENSG00000160213.5	0.0051476	0.0251217	0.837739	9.47695e-05	0.204907	1	21	CSTB	45192393	45196326	-	protein_coding
ENSG00000121350.11	-0.00709343	0.0346228	0.837762	9.47422e-05	-0.204877	1	12	PYROXD1	21590549	21623300	+	protein_coding
ENSG00000260101.1	0.00880098	0.0429994	0.837919	9.45568e-05	0.204677	1	2	RP11-568N6.1	64749321	64751227	-	lincRNA
ENSG00000116016.9	-0.00470674	0.0230053	0.837983	9.44802e-05	-0.204594	1	2	EPAS1	46520806	46613836	+	protein_coding
ENSG00000078668.9	0.0035293	0.0172522	0.838001	9.44591e-05	0.204571	1	8	VDAC3	42249142	42263415	+	protein_coding
ENSG00000130544.7	0.00735058	0.0359328	0.838006	9.44532e-05	0.204565	1	19	ZNF557	7069455	7087979	+	protein_coding
ENSG00000267749.1	-0.00733769	0.0358736	0.838023	9.44328e-05	-0.204543	1	19	CTC-265F19.1	2641836	2643851	-	sense_intronic
ENSG00000197296.5	0.00583665	0.0285403	0.838052	9.43987e-05	0.204506	1	20	FITM2	42931478	42939809	-	protein_coding
ENSG00000231789.2	0.0085772	0.0419458	0.83807	9.43778e-05	0.204483	1	1	RP11-558F24.4	9732484	9747613	-	antisense
ENSG00000204628.7	-0.0036328	0.017772	0.838126	9.43113e-05	-0.204411	1	5	GNB2L1	180663909	180675096	-	protein_coding
ENSG00000108094.10	0.00486932	0.0238252	0.838153	9.42794e-05	0.204376	1	10	CUL2	35297479	35379570	-	protein_coding
ENSG00000115850.5	-0.00728341	0.0356689	0.838295	9.41121e-05	-0.204195	1	2	LCT	136545410	136594750	-	protein_coding
ENSG00000185800.7	0.00424089	0.0207754	0.838346	9.4052e-05	0.20413	1	19	DMWD	46286205	46296060	-	protein_coding
ENSG00000118369.8	-0.00678524	0.0332462	0.838376	9.40159e-05	-0.204091	1	11	USP35	77899858	77925757	+	protein_coding
ENSG00000230202.1	0.00491611	0.0241124	0.838538	9.3825e-05	0.203883	1	6	RP11-632C17__A.1	118320138	118320611	+	pseudogene
ENSG00000248008.2	-0.0076901	0.0377195	0.838544	9.38182e-05	-0.203876	1	12	DYNLL1-AS1	120928131	120933743	-	antisense
ENSG00000253671.1	-0.00841788	0.0413021	0.838594	9.37597e-05	-0.203812	1	8	RP11-806O11.1	17666450	17678377	+	processed_transcript
ENSG00000240823.2	-0.00890979	0.0437168	0.838598	9.37548e-05	-0.203807	1	11	RN7SL23P	61211602	61211899	+	misc_RNA
ENSG00000162869.11	0.0079598	0.0390684	0.83865	9.36936e-05	0.20374	1	2	PPP1R21	48667737	48742525	+	protein_coding
ENSG00000120149.7	0.00674266	0.0331249	0.838797	9.3521e-05	0.203553	1	5	MSX2	174151536	174157896	+	protein_coding
ENSG00000180867.9	-0.00652356	0.0320597	0.838852	9.34556e-05	-0.203481	1	1	PDIA3P	146649692	146651206	+	pseudogene
ENSG00000150627.11	0.00755643	0.0371428	0.838882	9.342e-05	0.203443	1	4	WDR17	176986985	177103978	+	protein_coding
ENSG00000171262.7	-0.0040909	0.0201126	0.838916	9.33807e-05	-0.2034	1	15	FAM98B	38746328	38779911	+	protein_coding
ENSG00000251791.1	0.00487229	0.0239592	0.838948	9.33424e-05	0.203358	1	2	SCARNA6	234197322	234197586	+	snoRNA
ENSG00000159231.5	0.00861216	0.042364	0.839002	9.32794e-05	0.20329	1	21	CBR3	37507210	37518864	+	protein_coding
ENSG00000170627.5	0.00838409	0.0412644	0.839088	9.31787e-05	0.20318	1	12	GTSF1	54849734	54867386	-	protein_coding
ENSG00000155275.14	0.00689679	0.033956	0.839143	9.31142e-05	0.203109	1	4	TRMT44	8437867	8495258	+	protein_coding
ENSG00000000971.11	-0.00621135	0.0305936	0.839206	9.30395e-05	-0.203028	1	1	CFH	196621008	196716634	+	protein_coding
ENSG00000154274.10	0.00695107	0.0342684	0.839352	9.28691e-05	0.202842	1	4	C4orf19	37455563	37625117	+	protein_coding
ENSG00000081377.12	0.00610682	0.0301087	0.839364	9.28545e-05	0.202826	1	9	CDC14B	99252523	99382112	-	protein_coding
ENSG00000272869.1	-0.00844155	0.0416303	0.839405	9.28072e-05	-0.202774	1	5	CTC-487M23.8	112196885	112228776	+	protein_coding
ENSG00000183246.6	-0.0081525	0.0402083	0.839418	9.27911e-05	-0.202757	1	22	RIMBP3C	21899646	21905750	-	protein_coding
ENSG00000108679.8	-0.00501777	0.0247487	0.839424	9.27839e-05	-0.202749	1	17	LGALS3BP	76967320	76976191	-	protein_coding
ENSG00000008441.12	0.00434354	0.0214472	0.839602	9.25766e-05	0.202522	1	19	NFIX	13106422	13209610	+	protein_coding
ENSG00000047617.10	0.00818724	0.0404269	0.839604	9.25742e-05	0.20252	1	12	ANO2	5641035	6055398	-	protein_coding
ENSG00000104774.8	-0.00475775	0.0235175	0.83977	9.23801e-05	-0.202307	1	19	MAN2B1	12757325	12777556	-	protein_coding
ENSG00000142252.6	0.00775915	0.0383638	0.839812	9.23299e-05	0.202252	1	19	GEMIN7	45582453	45594782	+	protein_coding
ENSG00000129472.8	0.00817647	0.0404601	0.839941	9.21797e-05	0.202088	1	14	RAB2B	21927179	21945132	-	protein_coding
ENSG00000261801.1	-0.00785746	0.0388867	0.839962	9.21549e-05	-0.20206	1	15	LOXL1-AS1	74200424	74220589	-	antisense
ENSG00000181449.2	0.00850884	0.0421172	0.839988	9.2125e-05	0.202028	1	3	SOX2	181429714	181432221	+	protein_coding
ENSG00000228972.1	0.00562598	0.0278564	0.840038	9.20668e-05	0.201964	1	6	RP1-86D1.2	128752086	128753913	-	sense_intronic
ENSG00000226652.1	0.00800308	0.0396278	0.840044	9.20599e-05	0.201956	1	3	PSMD10P2	186478893	186479564	+	pseudogene
ENSG00000065534.14	-0.00422166	0.0209137	0.840118	9.19731e-05	-0.201861	1	3	MYLK	123328896	123603178	-	protein_coding
ENSG00000081985.6	0.00803328	0.0397979	0.840125	9.19649e-05	0.201852	1	1	IL12RB2	67773047	67862583	+	protein_coding
ENSG00000092140.10	-0.00410726	0.0203508	0.840148	9.19388e-05	-0.201823	1	14	G2E3	31028329	31089269	+	protein_coding
ENSG00000146966.8	-0.00718838	0.0356179	0.84015	9.19354e-05	-0.20182	1	7	DENND2A	140218220	140373793	-	protein_coding
ENSG00000169851.11	0.00554552	0.0274821	0.840176	9.19054e-05	0.201787	1	4	PCDH7	30722037	31148422	+	protein_coding
ENSG00000111237.14	-0.0045302	0.0224672	0.840293	9.17688e-05	-0.201637	1	12	VPS29	110928902	110939922	-	protein_coding
ENSG00000214046.4	0.00639539	0.0317322	0.840367	9.16835e-05	0.201543	1	19	SMIM7	16741562	16771253	-	protein_coding
ENSG00000204569.5	-0.00516661	0.0256421	0.840408	9.1635e-05	-0.20149	1	6	PPP1R10	30568177	30586389	-	protein_coding
ENSG00000105784.11	-0.00688463	0.0341838	0.840478	9.1554e-05	-0.2014	1	7	RUNDC3B	87256864	87461611	+	protein_coding
ENSG00000213689.5	0.00593479	0.0294687	0.840484	9.15474e-05	0.201393	1	3	TREX1	48506445	48509044	+	protein_coding
ENSG00000248643.5	0.00698042	0.0346618	0.840489	9.15413e-05	0.201386	1	11	RBM14-RBM4	66384097	66413940	+	protein_coding
ENSG00000172167.3	0.00615796	0.0305814	0.840507	9.15198e-05	0.201363	1	8	MTBP	121457640	121554373	+	protein_coding
ENSG00000074047.16	-0.00628315	0.0312124	0.840554	9.14654e-05	-0.201303	1	2	GLI2	121493199	121750229	+	protein_coding
ENSG00000149292.12	-0.00877657	0.0436355	0.840686	9.13115e-05	-0.201134	1	11	TTC12	113185251	113254266	+	protein_coding
ENSG00000168040.4	0.00721948	0.0359066	0.840742	9.12473e-05	0.201063	1	11	FADD	70049269	70053496	+	protein_coding
ENSG00000147155.6	-0.00502658	0.0250071	0.840786	9.11958e-05	-0.201006	1	X	EBP	48379546	48387104	+	protein_coding
ENSG00000064012.17	0.00640487	0.0318896	0.840912	9.10498e-05	0.200845	1	2	CASP8	202098166	202152434	+	protein_coding
ENSG00000167614.9	-0.00827736	0.0412141	0.840917	9.10435e-05	-0.200838	1	19	TTYH1	54926393	54948080	+	protein_coding
ENSG00000196636.7	-0.00594345	0.0296174	0.841046	9.08948e-05	-0.200674	1	7	ACN9	96745902	96811075	+	protein_coding
ENSG00000115020.12	0.00515547	0.0256953	0.841073	9.08628e-05	0.200639	1	2	PIKFYVE	209130991	209223475	+	protein_coding
ENSG00000233276.2	0.00328464	0.0163762	0.841123	9.08045e-05	0.200574	1	3	GPX1	49394609	49396033	-	protein_coding
ENSG00000139726.6	0.00414253	0.0206597	0.841172	9.07484e-05	0.200512	1	12	DENR	123237321	123255611	+	protein_coding
ENSG00000239218.2	-0.00821692	0.0410053	0.84127	9.06347e-05	-0.200387	1	8	RPS20P22	38291865	38293182	-	pseudogene
ENSG00000172738.7	-0.00899596	0.0449011	0.841298	9.0602e-05	-0.20035	1	6	TMEM217	37179956	37225931	-	protein_coding
ENSG00000100403.10	-0.0038626	0.0192968	0.841441	9.04375e-05	-0.200168	1	22	ZC3H7B	41697526	41756151	+	protein_coding
ENSG00000258599.2	0.00748534	0.037399	0.841456	9.04192e-05	0.200148	1	14	RP11-84C10.1	21451314	21453225	-	pseudogene
ENSG00000223305.1	0.00806672	0.0403306	0.841561	9.02989e-05	0.200015	1	4	RN7SKP30	56406669	56407002	-	misc_RNA
ENSG00000113212.4	-0.00820226	0.0410152	0.841587	9.02682e-05	-0.199981	1	5	PCDHB7	140552243	140555957	+	protein_coding
ENSG00000268119.1	0.00870339	0.0435236	0.841596	9.02578e-05	0.19997	1	19	CTD-2561J22.5	21627043	21646710	-	processed_transcript
ENSG00000168283.9	-0.00453168	0.0226674	0.841634	9.02142e-05	-0.199921	1	10	BMI1	22610140	22620413	+	protein_coding
ENSG00000129474.11	0.00728027	0.0364558	0.841806	9.00157e-05	0.199701	1	14	AJUBA	23440383	23451851	-	protein_coding
ENSG00000261139.1	-0.00758567	0.0380358	0.842014	8.97758e-05	-0.199435	1	8	CTD-2517M14.5	145721763	145725663	-	processed_transcript
ENSG00000143751.9	0.0055477	0.0278193	0.842026	8.97617e-05	0.199419	1	1	SDE2	226170403	226187032	-	protein_coding
ENSG00000267325.1	0.00846196	0.0424433	0.842064	8.97183e-05	0.199371	1	18	RP11-397A16.2	53443958	53448952	-	lincRNA
ENSG00000260318.1	-0.00781723	0.0392285	0.84214	8.96314e-05	-0.199274	1	16	COX6CP1	11997780	11997994	-	pseudogene
ENSG00000260032.1	-0.00411941	0.0206723	0.842141	8.96293e-05	-0.199272	1	20	LINC00657	34633544	34638882	-	lincRNA
ENSG00000165156.10	0.00428835	0.0215258	0.842183	8.95819e-05	0.199219	1	8	ZHX1	124260696	124287781	-	protein_coding
ENSG00000117877.6	-0.00642353	0.0322552	0.842239	8.95172e-05	-0.199147	1	19	CD3EAP	45909467	45914024	+	protein_coding
ENSG00000267632.1	0.00638044	0.0320473	0.84228	8.94694e-05	0.199094	1	17	RP11-400F19.18	40661802	40663537	+	sense_intronic
ENSG00000128059.4	0.00502097	0.0252276	0.842333	8.94093e-05	0.199027	1	4	PPAT	57259528	57301781	-	protein_coding
ENSG00000152700.9	-0.00517777	0.0260207	0.842365	8.93725e-05	-0.198986	1	5	SAR1B	133936834	133984961	-	protein_coding
ENSG00000114030.8	0.00440777	0.0221535	0.842382	8.93531e-05	0.198965	1	3	KPNA1	122140796	122233792	-	protein_coding
ENSG00000163508.8	0.00650321	0.0327056	0.842479	8.92417e-05	0.198841	1	3	EOMES	27757440	27764206	-	protein_coding
ENSG00000113645.9	0.00682033	0.0343046	0.842497	8.92202e-05	0.198817	1	5	WWC1	167718656	167899308	+	protein_coding
ENSG00000146409.6	0.00673778	0.0338953	0.842525	8.9189e-05	0.198782	1	6	SLC18B1	133090509	133119701	-	protein_coding
ENSG00000229677.1	0.00819577	0.0412318	0.842531	8.9181e-05	0.198773	1	7	RP11-383F6.1	138734202	138734752	-	pseudogene
ENSG00000080845.13	-0.00430905	0.0216786	0.842534	8.91781e-05	-0.19877	1	20	DLGAP4	34894258	35157040	+	protein_coding
ENSG00000118579.7	0.00576293	0.0289966	0.842553	8.91561e-05	0.198745	1	4	MED28	17616254	17635728	+	protein_coding
ENSG00000239306.4	-0.00481146	0.0242141	0.842585	8.912e-05	-0.198705	1	11	RBM14	66384053	66394818	+	protein_coding
ENSG00000154269.10	0.00759479	0.0382242	0.842596	8.9107e-05	0.198691	1	6	ENPP3	131949582	132068553	+	protein_coding
ENSG00000124602.5	-0.00757637	0.038134	0.842606	8.90954e-05	-0.198678	1	6	UNC5CL	40994772	41006928	-	protein_coding
ENSG00000120685.15	-0.00387447	0.019515	0.842715	8.89707e-05	-0.198538	1	13	PROSER1	39584003	39612252	-	protein_coding
ENSG00000229820.2	0.00847094	0.0426668	0.842716	8.89695e-05	0.198537	1	1	RP1-308E4.1	28780052	28780445	+	pseudogene
ENSG00000169955.6	0.00540521	0.0272312	0.84275	8.89304e-05	0.198493	1	16	ZNF747	30537244	30546668	-	protein_coding
ENSG00000111716.8	-0.00430007	0.021664	0.842753	8.89264e-05	-0.198489	1	12	LDHB	21788276	21910791	-	protein_coding
ENSG00000186310.9	0.00729462	0.0367519	0.842758	8.89211e-05	0.198483	1	X	NAP1L3	92925929	92928567	-	protein_coding
ENSG00000004139.9	0.00542998	0.02736	0.842773	8.89043e-05	0.198464	1	17	SARM1	26691378	26728065	+	protein_coding
ENSG00000176340.3	0.00354631	0.0178752	0.842829	8.88403e-05	0.198393	1	11	COX8A	63742079	63744015	+	protein_coding
ENSG00000196586.9	0.00399446	0.020136	0.842843	8.88237e-05	0.198374	1	6	MYO6	76458909	76629254	+	protein_coding
ENSG00000005020.8	0.00461254	0.023278	0.843018	8.86233e-05	0.19815	1	7	SKAP2	26706681	27034858	-	protein_coding
ENSG00000178295.10	-0.00619295	0.03127	0.843099	8.85312e-05	-0.198047	1	2	GEN1	17935125	17966632	+	protein_coding
ENSG00000269560.1	0.00819387	0.0413742	0.843102	8.8527e-05	0.198043	1	19	CTD-2192J16.21	12640582	12643787	-	sense_intronic
ENSG00000113721.9	0.00475154	0.02401	0.843216	8.83977e-05	0.197898	1	5	PDGFRB	149493400	149535435	-	protein_coding
ENSG00000104177.13	0.00580442	0.0293442	0.843289	8.83143e-05	0.197805	1	15	MYEF2	48431625	48470714	-	protein_coding
ENSG00000186654.16	0.00462383	0.0233814	0.843326	8.82715e-05	0.197757	1	22	PRR5	45064593	45133561	+	protein_coding
ENSG00000134769.17	-0.00610664	0.030908	0.843468	8.81091e-05	-0.197575	1	18	DTNA	32073254	32471808	+	protein_coding
ENSG00000130826.11	-0.00355702	0.0180078	0.843506	8.80668e-05	-0.197527	1	X	DKC1	153991031	154005964	+	protein_coding
ENSG00000162396.5	0.0065188	0.0330047	0.843518	8.80522e-05	0.197511	1	1	PARS2	55222571	55230187	-	protein_coding
ENSG00000107738.15	0.00465557	0.0235789	0.843568	8.7995e-05	0.197447	1	10	C10orf54	73507316	73533255	-	protein_coding
ENSG00000259459.1	-0.00833052	0.0421986	0.843595	8.79643e-05	-0.197412	1	15	RP11-321G12.1	63682335	63729347	+	lincRNA
ENSG00000128829.7	0.00724334	0.0366931	0.843603	8.79563e-05	0.197403	1	15	EIF2AK4	40226347	40327797	+	protein_coding
ENSG00000237065.2	-0.00780223	0.039531	0.843629	8.79266e-05	-0.19737	1	7	NANOGP4	29251918	29252830	+	pseudogene
ENSG00000255374.1	-0.00864189	0.0438043	0.843696	8.785e-05	-0.197284	1	12	TAS2R43	11243886	11244912	-	protein_coding
ENSG00000197852.8	-0.00740739	0.0375503	0.84371	8.78336e-05	-0.197266	1	1	FAM212B	112223252	112298446	-	protein_coding
ENSG00000100003.13	0.00808427	0.0409943	0.843758	8.77795e-05	0.197205	1	22	SEC14L2	30792846	30821305	+	protein_coding
ENSG00000124743.5	0.00767072	0.0389208	0.843851	8.76733e-05	0.197085	1	6	KLHL31	53512699	53530506	-	protein_coding
ENSG00000136824.14	0.00313941	0.0159391	0.843947	8.75637e-05	0.196962	1	9	SMC2	106856541	106903698	+	protein_coding
ENSG00000168495.8	0.00595897	0.0302634	0.843993	8.75114e-05	0.196903	1	8	POLR3D	22102617	22112113	+	protein_coding
ENSG00000168246.5	0.00677943	0.0344352	0.844016	8.74863e-05	0.196875	1	5	UBTD2	171636644	171711075	-	protein_coding
ENSG00000255710.2	-0.00809048	0.0410989	0.844032	8.74673e-05	-0.196854	1	11	RP11-667M19.9	113691578	113692607	-	pseudogene
ENSG00000224216.1	0.00862462	0.0438231	0.84407	8.74242e-05	0.196805	1	X	RP13-228J13.1	154564167	154581271	-	antisense
ENSG00000118181.6	-0.00323713	0.0164531	0.844115	8.73738e-05	-0.196749	1	11	RPS25	118886422	118889401	-	protein_coding
ENSG00000116954.7	-0.00529135	0.0268994	0.844146	8.73387e-05	-0.196709	1	1	RRAGC	39303870	39325495	-	protein_coding
ENSG00000108821.9	-0.00439583	0.0223475	0.84415	8.73339e-05	-0.196704	1	17	COL1A1	48260650	48278993	-	protein_coding
ENSG00000198826.6	0.00350957	0.0178424	0.844154	8.73293e-05	0.196698	1	15	ARHGAP11A	32907345	32932150	+	protein_coding
ENSG00000262155.1	0.00788382	0.0400888	0.844185	8.72944e-05	0.196659	1	16	RP11-266L9.5	25078258	25080264	+	lincRNA
ENSG00000166881.5	0.0047129	0.0239668	0.844197	8.728e-05	0.196643	1	12	TMEM194A	57449426	57481846	-	protein_coding
ENSG00000152583.8	-0.00571324	0.0290546	0.844201	8.7276e-05	-0.196638	1	4	SPARCL1	88394487	88452213	-	protein_coding
ENSG00000013503.5	-0.00705227	0.0358716	0.844233	8.72398e-05	-0.196598	1	12	POLR3B	106751436	106903976	+	protein_coding
ENSG00000260461.1	0.00586723	0.0298463	0.844245	8.72256e-05	0.196582	1	10	RP11-541N10.3	105637132	105639519	-	sense_overlapping
ENSG00000250999.1	0.00829233	0.042208	0.844338	8.71208e-05	0.196463	1	5	RP11-1379J22.5	179084763	179091433	+	antisense
ENSG00000202064.1	-0.00701935	0.0357517	0.844437	8.70079e-05	-0.196336	1	1	RNVU1-11	147860642	147860803	-	snRNA
ENSG00000102904.10	-0.00854597	0.0435278	0.844439	8.70057e-05	-0.196334	1	16	TSNAXIP1	67840668	67866051	+	protein_coding
ENSG00000134453.11	0.00523373	0.0266688	0.844505	8.69309e-05	0.196249	1	10	RBM17	6130950	6159420	+	protein_coding
ENSG00000162664.12	-0.00365446	0.0186217	0.844506	8.69294e-05	-0.196247	1	1	ZNF326	90460671	90501090	+	protein_coding
ENSG00000236824.1	-0.00733453	0.0373796	0.84453	8.69029e-05	-0.196218	1	2	BCYRN1	47558199	47571656	+	lincRNA
ENSG00000187461.5	-0.00739642	0.0377044	0.844568	8.68596e-05	-0.196169	1	6	AL583828.1	13469513	13486415	-	protein_coding
ENSG00000103351.8	0.00772421	0.0393754	0.844568	8.68592e-05	0.196168	1	16	CLUAP1	3550924	3589048	+	protein_coding
ENSG00000175970.7	0.00579969	0.0295695	0.844592	8.68324e-05	0.196138	1	12	UNC119B	121148238	121161443	+	protein_coding
ENSG00000140400.10	-0.00451417	0.023017	0.844604	8.68194e-05	-0.196123	1	15	MAN2C1	75648133	75660971	-	protein_coding
ENSG00000181938.9	-0.00606022	0.0309117	0.844661	8.6754e-05	-0.196049	1	16	GINS3	58328984	58440048	+	protein_coding
ENSG00000179632.5	0.00356024	0.018162	0.844679	8.6734e-05	0.196027	1	8	MAF1	145159402	145162514	+	protein_coding
ENSG00000124688.9	-0.00496144	0.0253122	0.844693	8.67187e-05	-0.196009	1	6	MAD2L1BP	43597277	43608689	+	protein_coding
ENSG00000232392.1	0.008426	0.0430054	0.844756	8.66474e-05	0.195929	1	X	AC002366.3	11352353	11354021	-	pseudogene
ENSG00000185002.5	0.00716033	0.0365808	0.844903	8.64807e-05	0.19574	1	6	RFX6	117198375	117253326	+	protein_coding
ENSG00000241404.2	0.00612285	0.0312829	0.844915	8.64672e-05	0.195725	1	6	EGFL8	32132360	32136058	+	protein_coding
ENSG00000009694.9	-0.00696179	0.0355729	0.844931	8.64492e-05	-0.195705	1	X	TENM1	123509753	124097666	-	protein_coding
ENSG00000215781.2	0.0088773	0.0453822	0.845003	8.63675e-05	0.195612	1	GL000195.1	AC011043.1	43717	74342	-	protein_coding
ENSG00000172716.12	-0.0044676	0.022858	0.84513	8.6225e-05	-0.195451	1	17	SLFN11	33677324	33700720	-	protein_coding
ENSG00000119965.8	-0.00696217	0.0356535	0.845269	8.60682e-05	-0.195273	1	10	C10orf88	124690419	124713919	-	protein_coding
ENSG00000261280.2	0.0086723	0.0444268	0.845322	8.60078e-05	0.195204	1	19	CTD-3105H18.13	12456763	12458752	-	lincRNA
ENSG00000163577.3	0.00678418	0.0347551	0.845326	8.60038e-05	0.1952	1	3	EIF5A2	170606204	170626482	-	protein_coding
ENSG00000224373.2	0.00620873	0.0318109	0.845344	8.59833e-05	0.195177	1	14	IGHV4-59	107081806	107083830	-	IG_V_gene
ENSG00000157873.13	0.00335358	0.0171869	0.845385	8.59375e-05	0.195124	1	1	TNFRSF14	2487078	2496821	+	protein_coding
ENSG00000127922.5	0.00334923	0.0171671	0.845407	8.59126e-05	0.195096	1	7	SHFM1	96110938	96339203	-	protein_coding
ENSG00000166986.8	0.00382832	0.019624	0.845417	8.59015e-05	0.195084	1	12	MARS	57869228	57911352	+	protein_coding
ENSG00000232034.1	-0.00658175	0.0337436	0.845442	8.58732e-05	-0.195051	1	2	AC092168.2	101439123	101463682	+	sense_intronic
ENSG00000175164.9	0.00668192	0.0342697	0.845498	8.58104e-05	0.19498	1	9	ABO	136125788	136150617	-	processed_transcript
ENSG00000229091.2	-0.00766516	0.0393139	0.845503	8.58041e-05	-0.194973	1	7	HSPA8P8	10490938	10492153	+	pseudogene
ENSG00000100412.11	0.00426657	0.0218926	0.845572	8.57274e-05	0.194886	1	22	ACO2	41865129	41924993	+	protein_coding
ENSG00000157017.11	-0.00819295	0.0420569	0.845634	8.56575e-05	-0.194806	1	3	GHRL	10327359	10334631	-	protein_coding
ENSG00000200394.1	-0.00750882	0.0385483	0.845647	8.56431e-05	-0.19479	1	17	SNORA38B	65736785	65736915	+	snoRNA
ENSG00000124380.6	0.0059127	0.0303577	0.845664	8.56233e-05	0.194768	1	2	SNRNP27	70120692	70132707	+	protein_coding
ENSG00000149182.10	0.00351871	0.0180679	0.845678	8.56073e-05	0.194749	1	11	ARFGAP2	47185848	47198676	-	protein_coding
ENSG00000138134.7	-0.00696868	0.0357882	0.845701	8.55818e-05	-0.19472	1	10	STAMBPL1	90639491	90734910	+	protein_coding
ENSG00000196839.8	-0.00594706	0.030571	0.845848	8.54171e-05	-0.194533	1	20	ADA	43248163	43280874	-	protein_coding
ENSG00000125703.10	0.00549484	0.0282481	0.845857	8.54066e-05	0.194521	1	1	ATG4C	63249806	63331184	+	protein_coding
ENSG00000137168.7	0.00463287	0.0238541	0.846095	8.51401e-05	0.194217	1	6	PPIL1	36822603	36842800	-	protein_coding
ENSG00000173369.11	0.00622769	0.0320769	0.846148	8.50802e-05	0.194149	1	1	C1QB	22979255	22988031	+	protein_coding
ENSG00000189057.6	-0.00428685	0.0220805	0.84615	8.50785e-05	-0.194147	1	11	FAM111B	58874658	58894883	+	protein_coding
ENSG00000177542.6	0.00395556	0.0203763	0.846167	8.50599e-05	0.194126	1	11	SLC25A22	790475	798316	-	protein_coding
ENSG00000171129.7	0.00827312	0.0426382	0.846241	8.49766e-05	0.194031	1	X	HSFX2	148674172	148676974	-	protein_coding
ENSG00000125637.11	0.00570803	0.029421	0.846255	8.49608e-05	0.194012	1	2	PSD4	113914902	113966973	+	protein_coding
ENSG00000173436.9	0.00427693	0.0220564	0.846336	8.48704e-05	0.193909	1	1	MINOS1	19923477	19956314	+	protein_coding
ENSG00000179943.6	-0.00693106	0.035761	0.846409	8.47889e-05	-0.193816	1	19	FIZ1	56102746	56113336	-	protein_coding
ENSG00000163636.6	0.00502796	0.0259432	0.846416	8.47805e-05	0.193806	1	3	PSMD6	63996225	64009658	-	protein_coding
ENSG00000235477.2	-0.0071077	0.0366894	0.846479	8.47104e-05	-0.193726	1	1	RP11-122G18.5	161337812	161341754	+	lincRNA
ENSG00000170619.8	0.00586646	0.030295	0.846543	8.46388e-05	0.193644	1	8	COMMD5	146066427	146079121	-	protein_coding
ENSG00000273294.1	-0.00742773	0.0383592	0.84655	8.46314e-05	-0.193636	1	5	RP11-1084J3.4	33987279	34124633	-	protein_coding
ENSG00000225673.3	0.00838847	0.0433439	0.84663	8.45413e-05	0.193533	1	3	RP11-641C17.3	60715788	60716377	-	pseudogene
ENSG00000177169.5	-0.00365385	0.0188805	0.846637	8.45343e-05	-0.193525	1	12	ULK1	132379196	132407712	+	protein_coding
ENSG00000152726.14	0.00873474	0.04518	0.846788	8.43658e-05	0.193332	1	10	FAM21B	47894023	47949412	+	protein_coding
ENSG00000254556.1	0.00653018	0.0337777	0.84679	8.43628e-05	0.193328	1	8	AF131215.4	10994408	10996117	-	sense_intronic
ENSG00000100036.11	0.00678643	0.0351037	0.846793	8.436e-05	0.193325	1	22	SLC35E4	31031639	31065003	+	protein_coding
ENSG00000156136.5	-0.00456724	0.0236249	0.846794	8.43584e-05	-0.193323	1	4	DCK	71858255	71896631	+	protein_coding
ENSG00000232303.2	-0.00825117	0.0426911	0.846831	8.43171e-05	-0.193276	1	9	RP11-205M20.7	32566146	32567124	-	pseudogene
ENSG00000234430.1	0.00649648	0.0336128	0.846833	8.43155e-05	0.193274	1	9	SNX18P6	66394412	66395279	-	pseudogene
ENSG00000101079.16	0.00668418	0.0345844	0.846835	8.43134e-05	0.193272	1	20	NDRG3	35280169	35374481	-	protein_coding
ENSG00000100604.8	0.00690061	0.0357163	0.846886	8.42562e-05	0.193206	1	14	CHGA	93389425	93401638	+	protein_coding
ENSG00000009844.11	0.00377457	0.0195457	0.846957	8.41766e-05	0.193115	1	6	VTA1	142468367	142545826	+	protein_coding
ENSG00000146872.13	-0.00625664	0.0324255	0.847083	8.40369e-05	-0.192955	1	17	TLK2	60536019	60692842	+	protein_coding
ENSG00000240233.2	0.00800053	0.0414756	0.847128	8.39872e-05	0.192898	1	14	RN7SL587P	78013911	78014212	-	misc_RNA
ENSG00000259417.2	0.0073015	0.0378657	0.847183	8.39252e-05	0.192826	1	15	RP11-2E17.1	80487826	80544555	-	lincRNA
ENSG00000100505.9	-0.00816328	0.0423626	0.847282	8.38155e-05	-0.1927	1	14	TRIM9	51441980	51562779	-	protein_coding
ENSG00000172331.7	-0.00639221	0.0331739	0.847292	8.3805e-05	-0.192688	1	7	BPGM	134331560	134364565	+	protein_coding
ENSG00000212664.4	0.00637553	0.0331064	0.847379	8.37083e-05	0.192577	1	15	RP11-592N21.1	71633466	71634086	-	pseudogene
ENSG00000177764.6	-0.00585154	0.0303862	0.847382	8.37043e-05	-0.192572	1	20	ZCCHC3	277737	280965	+	protein_coding
ENSG00000011114.10	0.00369509	0.0191939	0.847428	8.36533e-05	0.192514	1	14	BTBD7	93703896	93799438	-	protein_coding
ENSG00000174749.5	-0.00555413	0.0288578	0.847466	8.36116e-05	-0.192466	1	4	C4orf32	113066553	113116412	+	protein_coding
ENSG00000214837.4	-0.00753243	0.0391406	0.847482	8.35939e-05	-0.192445	1	1	RP11-261C10.3	243242159	243265035	-	lincRNA
ENSG00000203276.2	-0.00754678	0.039219	0.847496	8.35775e-05	-0.192426	1	1	AL353898.2	54498816	54500553	-	pseudogene
ENSG00000177692.7	0.00791073	0.0411113	0.8475	8.35739e-05	0.192422	1	21	DNAJC28	34860497	34864027	-	protein_coding
ENSG00000139572.3	-0.00793043	0.041218	0.847515	8.35565e-05	-0.192402	1	12	GPR84	54756229	54758271	-	protein_coding
ENSG00000234816.2	0.00816444	0.0424344	0.847516	8.35558e-05	0.192401	1	6	U91328.2	26044217	26044585	+	pseudogene
ENSG00000158825.5	-0.00652808	0.033931	0.847523	8.35482e-05	-0.192393	1	1	CDA	20915441	20945401	+	protein_coding
ENSG00000137404.10	-0.00694866	0.0361645	0.84772	8.33292e-05	-0.19214	1	6	NRM	30655824	30659197	-	protein_coding
ENSG00000091844.3	-0.00697303	0.036294	0.847731	8.33169e-05	-0.192126	1	6	RGS17	153325594	153452384	-	protein_coding
ENSG00000142208.11	0.0032636	0.016988	0.847743	8.33043e-05	0.192112	1	14	AKT1	105235686	105262088	-	protein_coding
ENSG00000269974.1	0.00680824	0.0354402	0.847748	8.32986e-05	0.192105	1	15	RP11-932O9.10	30941000	30941732	+	lincRNA
ENSG00000266371.1	0.00642315	0.0334363	0.847751	8.32952e-05	0.192101	1	17	RP11-142O6.1	29460200	29465536	+	sense_intronic
ENSG00000228315.7	0.00673423	0.03508	0.847855	8.31798e-05	0.191968	1	22	GUSBP11	23980674	24059543	-	processed_transcript
ENSG00000267701.1	-0.00695343	0.036226	0.847872	8.31608e-05	-0.191946	1	18	RP11-28F1.2	60981035	60981315	-	sense_intronic
ENSG00000258604.1	0.00829803	0.0432687	0.848003	8.30162e-05	0.191779	1	14	AL161668.5	21492331	21497430	+	lincRNA
ENSG00000260230.2	0.0080352	0.0418985	0.848004	8.30149e-05	0.191778	1	9	FRRS1L	111892573	111929571	-	protein_coding
ENSG00000164180.9	-0.00409979	0.0213813	0.848028	8.29883e-05	-0.191747	1	5	TMEM161B	87485450	87565293	-	protein_coding
ENSG00000198064.9	0.00678673	0.0353986	0.848047	8.2968e-05	0.191723	1	16	RP11-347C12.1	30234258	30265831	-	protein_coding
ENSG00000048991.12	-0.00399207	0.0208221	0.848048	8.29671e-05	-0.191722	1	2	R3HDM1	136289025	136482840	+	protein_coding
ENSG00000204613.6	0.00732201	0.0381979	0.848076	8.29355e-05	0.191686	1	6	TRIM10	30119722	30128711	-	protein_coding
ENSG00000238084.3	0.00726339	0.0378933	0.848081	8.29306e-05	0.19168	1	1	RP3-469D22.1	25725203	25725771	+	pseudogene
ENSG00000161217.7	0.00597611	0.0312048	0.848212	8.27856e-05	0.191513	1	3	PCYT1A	195941093	196014828	-	protein_coding
ENSG00000138459.4	0.00436736	0.0228088	0.84824	8.27546e-05	0.191477	1	3	SLC35A5	112280556	112304424	+	protein_coding
ENSG00000029363.11	-0.002633	0.0137536	0.848268	8.2724e-05	-0.191441	1	6	BCLAF1	136578001	136610989	-	protein_coding
ENSG00000177707.6	0.00474682	0.0248141	0.848382	8.25979e-05	0.191295	1	3	PVRL3	110788918	110994410	+	protein_coding
ENSG00000213203.2	0.00474113	0.0247888	0.848409	8.25683e-05	0.191261	1	7	GIMAP1	150413645	150421372	+	protein_coding
ENSG00000198673.6	-0.00669219	0.0349966	0.848438	8.25364e-05	-0.191224	1	12	FAM19A2	62102040	62672931	-	protein_coding
ENSG00000152684.10	0.00683756	0.0357589	0.848447	8.25265e-05	0.191213	1	5	PELO	52083774	52099880	+	protein_coding
ENSG00000227471.4	0.00790647	0.0413615	0.848492	8.2477e-05	0.191155	1	7	AKR1B15	134233888	134264627	+	protein_coding
ENSG00000261609.3	-0.00523644	0.0274003	0.848528	8.24371e-05	-0.191109	1	16	GAN	81348557	81424489	+	protein_coding
ENSG00000158423.12	0.00838569	0.0438968	0.848588	8.23707e-05	0.191032	1	X	RIBC1	53449639	53458059	+	protein_coding
ENSG00000147274.10	-0.00385123	0.0201757	0.848704	8.22432e-05	-0.190884	1	X	RBMX	135930163	135962923	-	protein_coding
ENSG00000133422.8	0.00516354	0.0270708	0.848815	8.21211e-05	0.190742	1	22	MORC2	31321117	31364284	-	protein_coding
ENSG00000125743.6	0.00367744	0.0192817	0.848831	8.21032e-05	0.190722	1	19	SNRPD2	46190712	46195827	-	protein_coding
ENSG00000267457.1	0.00708376	0.0371823	0.848994	8.19247e-05	0.190514	1	17	RP5-837J1.4	33400850	33401393	-	lincRNA
ENSG00000091831.17	-0.0067751	0.0355771	0.849056	8.1856e-05	-0.190434	1	6	ESR1	151977826	152450754	+	protein_coding
ENSG00000234769.4	-0.00561488	0.0295057	0.849163	8.17388e-05	-0.190298	1	16	WASH4P	64043	69452	-	protein_coding
ENSG00000159674.7	0.00505263	0.0265545	0.849182	8.17184e-05	0.190274	1	4	SPON2	1160720	1202750	-	protein_coding
ENSG00000168092.9	-0.00469364	0.024689	0.84931	8.1578e-05	-0.19011	1	11	PAFAH1B2	117014983	117047610	+	protein_coding
ENSG00000178146.9	-0.00658242	0.034627	0.849322	8.15649e-05	-0.190095	1	X	RP1-232L22__B.1	101033942	101035511	-	pseudogene
ENSG00000189266.7	-0.00837434	0.0440765	0.8494	8.14792e-05	-0.189995	1	1	PNRC2	24285599	24289952	+	protein_coding
ENSG00000162923.10	-0.00443701	0.0233581	0.849431	8.14455e-05	-0.189956	1	1	WDR26	224572845	224624735	-	protein_coding
ENSG00000118898.11	0.00498142	0.0262291	0.849459	8.14141e-05	0.189919	1	16	PPL	4932508	5010742	-	protein_coding
ENSG00000178567.5	0.00390495	0.0205776	0.849578	8.12839e-05	0.189767	1	3	EPM2AIP1	37027357	37034795	-	protein_coding
ENSG00000091317.7	-0.00320031	0.0168692	0.84962	8.12378e-05	-0.189714	1	3	CMTM6	32522804	32544900	-	protein_coding
ENSG00000124422.7	-0.00410341	0.0216386	0.849683	8.11694e-05	-0.189634	1	17	USP22	20902910	20947073	-	protein_coding
ENSG00000267475.1	0.00855816	0.04515	0.849749	8.10974e-05	0.18955	1	19	CTD-2538C1.2	33177995	33182656	-	lincRNA
ENSG00000253537.1	-0.00789271	0.0416432	0.849763	8.10821e-05	-0.189532	1	5	PCDHGA7	140762467	140892546	+	protein_coding
ENSG00000166548.11	-0.00710338	0.0374904	0.84981	8.10307e-05	-0.189472	1	16	TK2	66541906	66586447	-	protein_coding
ENSG00000126457.16	0.0033236	0.0175509	0.849891	8.09427e-05	0.189369	1	19	PRMT1	50179043	50192286	+	protein_coding
ENSG00000100207.14	0.00489226	0.0258379	0.84991	8.09219e-05	0.189344	1	22	TCF20	42556019	42739622	-	protein_coding
ENSG00000223559.1	0.00785027	0.0414723	0.849953	8.08749e-05	0.189289	1	7	RP11-700P18.1	56355923	56359118	+	pseudogene
ENSG00000214919.2	0.00806663	0.0426279	0.849997	8.08271e-05	0.189233	1	3	AC104472.1	155459933	155461515	-	protein_coding
ENSG00000131473.12	0.00377078	0.0199295	0.850018	8.08036e-05	0.189206	1	17	ACLY	40023161	40086795	-	protein_coding
ENSG00000184497.8	-0.00772217	0.040867	0.850212	8.05925e-05	-0.188959	1	13	TMEM255B	114462216	114514926	+	protein_coding
ENSG00000260807.2	-0.00667382	0.035329	0.850254	8.05469e-05	-0.188905	1	16	RP11-161M6.2	1025761	1031596	-	lincRNA
ENSG00000100276.9	0.00791244	0.0418959	0.850289	8.0508e-05	0.18886	1	22	RASL10A	29708922	29715668	-	protein_coding
ENSG00000183813.6	-0.00617662	0.0327208	0.850361	8.04296e-05	-0.188768	1	3	CCR4	32993066	32997841	+	protein_coding
ENSG00000156787.12	0.00576695	0.0305512	0.850365	8.0426e-05	0.188763	1	8	TBC1D31	124054208	124164393	+	protein_coding
ENSG00000146842.12	-0.00576202	0.0305286	0.850382	8.04074e-05	-0.188742	1	7	TMEM209	129804555	129847610	-	protein_coding
ENSG00000104643.5	0.00538427	0.0285367	0.850431	8.03543e-05	0.188679	1	8	MTMR9	11141925	11185646	+	protein_coding
ENSG00000104332.7	0.00666144	0.035309	0.850445	8.03391e-05	0.188661	1	8	SFRP1	41119481	41167016	-	protein_coding
ENSG00000261186.1	0.00843428	0.044725	0.850508	8.02704e-05	0.188581	1	2	RP11-341N2.1	243029505	243030608	-	antisense
ENSG00000234724.1	0.00606084	0.032157	0.850589	8.01818e-05	0.188476	1	10	HDAC1P1	95897505	95899257	+	pseudogene
ENSG00000178605.8	-0.00325415	0.0172669	0.850601	8.01694e-05	-0.188462	1	X	GTPBP6	220025	230886	-	protein_coding
ENSGR0000178605.8	-0.00325415	0.0172669	0.850601	8.01694e-05	-0.188462	1	Y	GTPBP6	170025	180886	-	protein_coding
ENSG00000163159.7	0.00507781	0.0269449	0.850609	8.01605e-05	0.188452	1	1	VPS72	151142463	151167797	-	protein_coding
ENSG00000254485.1	-0.00824067	0.0437491	0.850679	8.00845e-05	-0.188362	1	3	RP11-380O24.1	9334272	9404987	-	antisense
ENSG00000138738.6	0.00639608	0.0339592	0.850692	8.00707e-05	0.188346	1	4	PRDM5	121606074	121844025	-	protein_coding
ENSG00000196510.8	-0.00530264	0.0281739	0.850797	7.99562e-05	-0.188211	1	12	ANAPC7	110810705	110841535	-	protein_coding
ENSG00000163093.7	0.00768848	0.0408597	0.850831	7.99194e-05	0.188168	1	2	BBS5	170335688	170382432	+	protein_coding
ENSG00000244734.2	-0.00784141	0.0417215	0.851005	7.97313e-05	-0.187946	1	11	HBB	5246694	5250625	-	protein_coding
ENSG00000260093.1	-0.00807456	0.0429631	0.851008	7.97275e-05	-0.187942	1	8	RP11-1E4.1	9907995	9911764	-	antisense
ENSG00000260805.1	-0.00828001	0.0440845	0.851103	7.96255e-05	-0.187821	1	1	RP11-61J19.4	212731175	212733073	+	lincRNA
ENSG00000065911.7	-0.00399767	0.021298	0.851196	7.95242e-05	-0.187702	1	2	MTHFD2	74425689	74444692	+	protein_coding
ENSG00000235192.1	-0.00707705	0.0377045	0.851199	7.95208e-05	-0.187698	1	2	AC009495.2	166651361	166666520	+	lincRNA
ENSG00000223820.5	-0.00830986	0.0443169	0.851347	7.93616e-05	-0.18751	1	10	CFL1P1	89577685	89605369	+	pseudogene
ENSG00000103544.10	0.00609145	0.0324924	0.851375	7.93306e-05	0.187473	1	16	C16orf62	19566562	19718115	+	protein_coding
ENSG00000198055.6	-0.00368029	0.0196343	0.8514	7.9304e-05	-0.187442	1	5	GRK6	176830205	176869902	+	protein_coding
ENSG00000166266.9	-0.00341364	0.0182132	0.851412	7.9291e-05	-0.187427	1	11	CUL5	107879459	107978503	+	protein_coding
ENSG00000026950.12	0.00585831	0.031269	0.851471	7.92278e-05	0.187352	1	6	BTN3A1	26402465	26415444	+	protein_coding
ENSG00000157111.8	-0.00628431	0.033549	0.851498	7.91985e-05	-0.187317	1	5	TMEM171	72416119	72427644	+	protein_coding
ENSG00000172301.6	0.00626548	0.0334567	0.851533	7.916e-05	0.187272	1	17	COPRS	30178883	30186356	-	protein_coding
ENSG00000224961.1	-0.00619781	0.0331402	0.851733	7.89453e-05	-0.187017	1	20	RP1-278O22.1	10733738	10734614	+	lincRNA
ENSG00000231466.2	-0.00816271	0.0436507	0.851746	7.89312e-05	-0.187001	1	22	CTA-246H3.11	25745510	25746289	-	pseudogene
ENSG00000165782.6	0.00601899	0.0321999	0.851805	7.88677e-05	0.186925	1	14	TMEM55B	20925878	20929771	-	protein_coding
ENSG00000170265.7	-0.00332107	0.0177804	0.851917	7.87469e-05	-0.186782	1	7	ZNF282	148892577	148923339	+	protein_coding
ENSG00000090061.13	0.00352193	0.0188659	0.851995	7.86625e-05	0.186682	1	14	CCNK	99947506	100001381	+	protein_coding
ENSG00000101665.4	0.00610905	0.0327513	0.852116	7.85331e-05	0.186529	1	18	SMAD7	46446223	46477081	-	protein_coding
ENSG00000136982.5	-0.00466525	0.0250223	0.852182	7.84615e-05	-0.186444	1	8	DSCC1	120846216	120868250	-	protein_coding
ENSG00000110851.7	0.00620087	0.0332685	0.852225	7.84153e-05	0.186389	1	12	PRDM4	108126643	108155049	-	protein_coding
ENSG00000228328.2	0.00793335	0.0425684	0.852242	7.83972e-05	0.186367	1	X	RP11-516A11.1	67290362	67291609	-	pseudogene
ENSG00000169359.9	0.00525111	0.028195	0.85234	7.82926e-05	0.186243	1	3	SLC33A1	155538813	155572218	-	protein_coding
ENSG00000107937.14	-0.00449254	0.0241221	0.85234	7.82921e-05	-0.186242	1	10	GTPBP4	1034338	1065876	+	protein_coding
ENSG00000248866.1	-0.00720727	0.0387233	0.852434	7.81912e-05	-0.186122	1	4	USP46-AS1	53525573	53527835	+	lincRNA
ENSG00000224599.1	-0.00727648	0.0390953	0.852435	7.81909e-05	-0.186122	1	9	BMS1P12	70083601	70087216	-	pseudogene
ENSG00000117245.8	-0.0078113	0.0419703	0.85244	7.81853e-05	-0.186115	1	1	KIF17	20990507	21044510	-	protein_coding
ENSG00000090621.9	-0.00629798	0.0338514	0.852493	7.81286e-05	-0.186048	1	1	PABPC4	40026488	40042462	-	protein_coding
ENSG00000100241.16	0.00260224	0.0139906	0.852531	7.8088e-05	0.185999	1	22	SBF1	50883429	50913454	-	protein_coding
ENSG00000163710.3	-0.00655834	0.0352606	0.852533	7.80856e-05	-0.185996	1	3	PCOLCE2	142534764	142608045	-	protein_coding
ENSG00000219073.3	-0.00614029	0.0330145	0.852539	7.80785e-05	-0.185988	1	1	CELA3B	22303514	22325135	+	protein_coding
ENSG00000262664.1	-0.00556691	0.02995	0.852629	7.79825e-05	-0.185873	1	17	OVCA2	1945327	1946724	+	protein_coding
ENSG00000272983.1	-0.00678388	0.0365003	0.852641	7.79696e-05	-0.185858	1	10	RP11-508N22.12	38426265	38433327	+	lincRNA
ENSG00000108771.8	0.00659974	0.0355286	0.852719	7.78863e-05	0.185759	1	17	DHX58	40253422	40264751	-	protein_coding
ENSG00000104164.6	0.00388706	0.0209328	0.852771	7.78303e-05	0.185692	1	15	BLOC1S6	45879321	45908197	+	protein_coding
ENSG00000246100.3	-0.00806643	0.0434419	0.852778	7.7823e-05	-0.185683	1	11	LINC00900	115624966	115631345	-	lincRNA
ENSG00000110944.4	-0.00754144	0.040633	0.852844	7.77521e-05	-0.185599	1	12	IL23A	56732663	56734193	+	protein_coding
ENSG00000149634.4	0.00614218	0.0330949	0.852849	7.77476e-05	0.185593	1	20	SPATA25	44515128	44516274	-	protein_coding
ENSG00000211795.3	0.0073714	0.0397567	0.85299	7.75964e-05	0.185413	1	14	TRAV8-6	22446699	22447360	+	TR_V_gene
ENSG00000271895.1	0.00667279	0.0359954	0.853017	7.75682e-05	0.185379	1	1	RP4-635E18.8	11089716	11090585	+	antisense
ENSG00000004838.9	0.00789465	0.04261	0.853097	7.74827e-05	0.185277	1	3	ZMYND10	50378541	50384283	-	protein_coding
ENSG00000124508.12	-0.00511546	0.0276178	0.853139	7.7438e-05	-0.185223	1	6	BTN2A2	26383324	26395102	+	protein_coding
ENSG00000121851.8	0.00531706	0.0287206	0.853211	7.73605e-05	0.185131	1	1	POLR3GL	145456236	145470388	-	protein_coding
ENSG00000261783.1	0.00811697	0.043857	0.853252	7.73166e-05	0.185078	1	16	RP11-252K23.2	75413716	75415158	-	sense_intronic
ENSG00000166170.9	-0.0044608	0.0241042	0.853264	7.73042e-05	-0.185063	1	14	BAG5	104022881	104029168	-	protein_coding
ENSG00000056972.14	-0.00409839	0.0221496	0.853288	7.72784e-05	-0.185032	1	6	TRAF3IP2	111877657	111927481	-	protein_coding
ENSG00000234432.3	0.00647924	0.0350263	0.853327	7.72367e-05	0.184982	1	7	RP11-1275H24.1	5465908	5468558	-	lincRNA
ENSG00000146576.8	-0.00613369	0.0331642	0.853353	7.7209e-05	-0.184949	1	7	C7orf26	6629648	6648357	+	protein_coding
ENSG00000049759.12	-0.0040028	0.0216654	0.853505	7.70475e-05	-0.184756	1	18	NEDD4L	55711599	56068772	+	protein_coding
ENSG00000247011.2	0.0071843	0.0388862	0.853508	7.70442e-05	0.184752	1	17	RP11-700H6.1	49012350	49022074	-	lincRNA
ENSG00000178764.6	-0.00494777	0.026781	0.85351	7.70422e-05	-0.184749	1	8	ZHX2	123793633	123986750	+	protein_coding
ENSG00000134253.5	-0.00677115	0.0366525	0.853518	7.70339e-05	-0.184739	1	1	TRIM45	117653682	117665209	-	protein_coding
ENSG00000149929.11	0.00630406	0.0341243	0.853519	7.70326e-05	0.184738	1	16	HIRIP3	30003645	30007757	-	protein_coding
ENSG00000270095.1	0.00701667	0.037984	0.853528	7.70236e-05	0.184727	1	12	RP11-214K3.18	124456004	124456261	-	sense_intronic
ENSG00000082701.10	-0.00353005	0.0191108	0.853537	7.70135e-05	-0.184715	1	3	GSK3B	119540170	119813264	-	protein_coding
ENSG00000087495.12	0.0077806	0.042153	0.853643	7.69009e-05	0.18458	1	20	PHACTR3	58152564	58422766	+	protein_coding
ENSG00000248383.3	-0.00759335	0.0411483	0.853677	7.68645e-05	-0.184536	1	5	PCDHAC1	140306302	140391929	+	protein_coding
ENSG00000271698.1	-0.00777124	0.0421343	0.853753	7.67843e-05	-0.18444	1	8	TMEM249	145576888	145579269	-	protein_coding
ENSG00000081087.10	-0.00458099	0.0248379	0.853756	7.67807e-05	-0.184435	1	6	OSTM1	108362613	108487058	-	protein_coding
ENSG00000225698.2	-0.00622692	0.0337695	0.853788	7.67466e-05	-0.184395	1	14	IGHV3-72	107198932	107199471	-	IG_V_gene
ENSG00000268333.1	0.00770772	0.0418034	0.8538	7.67346e-05	0.18438	1	20	RP4-806M20.3	57408864	57411584	-	lincRNA
ENSG00000113384.9	0.00456848	0.0247855	0.853846	7.6685e-05	0.184321	1	5	GOLPH3	32124810	32174456	-	protein_coding
ENSG00000135220.6	0.00598146	0.0324655	0.853909	7.66183e-05	0.18424	1	4	UGT2A3	69794181	69817509	-	protein_coding
ENSG00000166224.12	-0.00651954	0.0353997	0.853965	7.65593e-05	-0.184169	1	10	SGPL1	72575717	72640930	+	protein_coding
ENSG00000139133.2	-0.00571524	0.0310415	0.854006	7.65153e-05	-0.184116	1	12	ALG10	34175216	34182629	+	protein_coding
ENSG00000113263.8	0.00408072	0.0221672	0.854029	7.64918e-05	0.184088	1	5	ITK	156569944	156682201	+	protein_coding
ENSG00000273038.1	-0.00777137	0.0422432	0.854123	7.63914e-05	-0.183967	1	10	RP11-479G22.8	33176189	33178239	-	lincRNA
ENSG00000196366.1	-0.00719932	0.0391416	0.854153	7.63604e-05	-0.18393	1	9	C9orf163	139377947	139380518	+	protein_coding
ENSG00000105963.9	-0.00294698	0.0160335	0.854253	7.62542e-05	-0.183802	1	7	ADAP1	937540	995043	-	protein_coding
ENSG00000265967.1	-0.00772128	0.0420188	0.854288	7.62173e-05	-0.183758	1	15	AC100830.4	64987240	64987793	+	antisense
ENSG00000177173.5	0.00690855	0.0376011	0.854307	7.61966e-05	0.183733	1	1	NAP1L4P1	117075558	117076714	-	pseudogene
ENSG00000271715.1	-0.00772763	0.0420605	0.854312	7.61917e-05	-0.183727	1	5	CTD-2256P15.5	10269601	10270030	-	lincRNA
ENSG00000109819.4	-0.00461269	0.0251093	0.854329	7.61731e-05	-0.183704	1	4	PPARGC1A	23756664	23905712	-	protein_coding
ENSG00000237491.4	-0.0062899	0.0342454	0.854355	7.61457e-05	-0.183671	1	1	RP11-206L10.9	714150	745440	+	lincRNA
ENSG00000163320.6	0.00330523	0.0179967	0.854366	7.61341e-05	0.183657	1	3	CGGBP1	88101094	88199035	-	protein_coding
ENSG00000219626.4	0.00665157	0.0362335	0.854431	7.60662e-05	0.183575	1	2	FAM228B	24299396	24392509	+	protein_coding
ENSG00000185164.10	-0.00654922	0.0356766	0.854433	7.60636e-05	-0.183572	1	16	NOMO2	18511182	18573533	-	protein_coding
ENSG00000149187.13	0.0052251	0.028466	0.854446	7.60503e-05	0.183556	1	11	CELF1	47487496	47587121	-	protein_coding
ENSG00000052802.8	-0.00570172	0.0310626	0.854446	7.60498e-05	-0.183556	1	4	MSMO1	166248775	166264312	+	protein_coding
ENSG00000236086.3	-0.00685034	0.0373229	0.854456	7.60391e-05	-0.183543	1	6	HMGN2P28	2341684	2341950	+	pseudogene
ENSG00000141519.10	-0.00750869	0.0409286	0.854522	7.59694e-05	-0.183458	1	17	CCDC40	78010435	78074412	+	protein_coding
ENSG00000073969.14	-0.00474917	0.0259001	0.854596	7.58919e-05	-0.183365	1	17	NSF	44668035	44834830	+	protein_coding
ENSG00000173567.10	-0.00827726	0.0451411	0.854596	7.58913e-05	-0.183364	1	2	GPR113	26531041	26569685	-	protein_coding
ENSG00000179071.3	-0.0053893	0.0294188	0.854731	7.57493e-05	-0.183192	1	11	CCDC89	85394893	85397320	-	protein_coding
ENSG00000130529.11	-0.00321704	0.0175619	0.854738	7.57413e-05	-0.183183	1	19	TRPM4	49660998	49715093	+	protein_coding
ENSG00000255833.1	-0.00608248	0.0332251	0.854828	7.56472e-05	-0.183069	1	5	TIFAB	134779908	134788089	-	protein_coding
ENSG00000136319.7	-0.00558428	0.0305189	0.854899	7.5572e-05	-0.182978	1	14	TTC5	20724717	20774153	-	protein_coding
ENSG00000140948.7	0.00307794	0.0168249	0.854929	7.55409e-05	0.18294	1	16	ZCCHC14	87439852	87525651	-	protein_coding
ENSG00000251380.2	0.00741299	0.0405226	0.854933	7.55363e-05	0.182935	1	5	C5orf20	134779905	134783038	-	protein_coding
ENSG00000166261.6	0.00589863	0.0322541	0.854976	7.5491e-05	0.18288	1	11	ZNF202	123594885	123612383	-	protein_coding
ENSG00000145375.7	-0.00544919	0.0298015	0.855	7.54661e-05	-0.18285	1	4	SPATA5	123844229	124240605	+	protein_coding
ENSG00000119396.6	-0.00392261	0.0214537	0.855007	7.54585e-05	-0.18284	1	9	RAB14	123940415	123985292	-	protein_coding
ENSG00000174669.7	0.00510934	0.0279553	0.855064	7.53988e-05	0.182768	1	11	SLC29A2	66129992	66139685	-	protein_coding
ENSG00000268500.1	-0.00634277	0.0347088	0.855084	7.53776e-05	-0.182742	1	19	SIGLEC5	52115344	52150142	-	protein_coding
ENSG00000233399.2	-0.007614	0.041668	0.855093	7.53676e-05	-0.18273	1	1	RP11-111I12.1	30486799	30510459	-	lincRNA
ENSG00000237409.2	-0.00749076	0.0409952	0.855099	7.53614e-05	-0.182723	1	1	RP11-226L15.1	159990090	159990517	+	pseudogene
ENSG00000111335.8	0.00553415	0.0302921	0.855122	7.53369e-05	0.182693	1	12	OAS2	113416200	113449528	+	protein_coding
ENSG00000100150.12	0.00484229	0.0265084	0.85514	7.53183e-05	0.18267	1	22	DEPDC5	32149944	32303012	+	protein_coding
ENSG00000051341.9	0.00339472	0.0185891	0.85518	7.52761e-05	0.182619	1	3	POLQ	121150278	121264853	-	protein_coding
ENSG00000266501.1	-0.00748633	0.0410009	0.855204	7.52513e-05	-0.182589	1	17	RP11-766H1.1	71064009	71064427	-	pseudogene
ENSG00000219665.4	0.00641416	0.0351342	0.855225	7.52286e-05	0.182562	1	19	CTD-2006C1.2	12098432	12157090	+	processed_transcript
ENSG00000244509.3	0.00554302	0.0304029	0.855416	7.50285e-05	0.182319	1	22	APOBEC3C	39410088	39416357	+	protein_coding
ENSG00000144061.8	0.0068668	0.0376674	0.85543	7.50138e-05	0.182301	1	2	NPHP1	110879888	110962643	-	protein_coding
ENSG00000143797.7	-0.00484403	0.026576	0.855453	7.49893e-05	-0.182271	1	2	MBOAT2	8992820	9143942	-	protein_coding
ENSG00000231615.2	-0.0059944	0.0328997	0.855508	7.49324e-05	-0.182202	1	1	RP11-296O14.2	173331536	173332872	-	pseudogene
ENSG00000254802.1	0.00668158	0.0366849	0.855561	7.48769e-05	0.182134	1	8	AC022182.3	61878361	61880334	-	lincRNA
ENSG00000248466.1	-0.00788833	0.0433112	0.855563	7.48744e-05	-0.182131	1	4	RP11-640B6.1	36066682	36067348	-	pseudogene
ENSG00000244405.3	0.00627385	0.0344522	0.855585	7.48511e-05	0.182103	1	3	ETV5	185764097	185828107	-	protein_coding
ENSG00000175792.7	-0.00459087	0.0252291	0.855692	7.47394e-05	-0.181967	1	3	RUVBL1	127783621	127872757	-	protein_coding
ENSG00000122756.10	0.00487491	0.0267906	0.855695	7.47364e-05	0.181963	1	9	CNTFR	34551430	34590121	-	protein_coding
ENSG00000273009.1	-0.0078567	0.0431932	0.855747	7.46815e-05	-0.181897	1	3	RP11-352G9.1	195639949	195640554	-	lincRNA
ENSG00000163191.5	-0.00404531	0.02226	0.855878	7.45447e-05	-0.18173	1	1	S100A11	152004982	152020383	-	protein_coding
ENSG00000167772.7	-0.00653013	0.0359422	0.855914	7.45072e-05	-0.181684	1	19	ANGPTL4	8428173	8439257	+	protein_coding
ENSG00000235823.1	0.00739531	0.0407045	0.855915	7.45061e-05	0.181683	1	10	LINC00263	102133372	102143125	+	processed_transcript
ENSG00000136026.9	-0.0036244	0.0199496	0.855919	7.45021e-05	-0.181678	1	12	CKAP4	106631655	106698057	-	protein_coding
ENSG00000251580.1	0.00792053	0.0436362	0.856048	7.43667e-05	0.181513	1	4	RP11-539L10.3	6672452	6675557	-	lincRNA
ENSG00000273361.1	0.00665776	0.0367068	0.856155	7.42553e-05	0.181377	1	2	RP11-378A13.2	219263466	219263942	-	antisense
ENSG00000231890.3	-0.00782037	0.0431211	0.856169	7.42402e-05	-0.181358	1	2	AC093391.2	136742746	136779888	+	antisense
ENSG00000155016.13	0.00598716	0.033049	0.856325	7.40779e-05	0.18116	1	4	CYP2U1	108852525	108874613	+	protein_coding
ENSG00000090530.5	0.00739002	0.0408034	0.856362	7.40393e-05	0.181113	1	3	LEPREL1	189674517	189840226	-	protein_coding
ENSG00000272761.1	0.00542351	0.0299628	0.856444	7.39538e-05	0.181008	1	3	RP11-572C15.6	112315641	112320749	-	lincRNA
ENSG00000092200.8	-0.00765892	0.0423176	0.856461	7.39363e-05	-0.180987	1	14	RPGRIP1	21756098	21819460	+	protein_coding
ENSG00000164951.11	-0.0054821	0.030299	0.856503	7.38924e-05	-0.180933	1	8	PDP1	94870035	94938294	+	protein_coding
ENSG00000214389.2	-0.0059412	0.0328482	0.856554	7.38396e-05	-0.180868	1	7	RPS3AP26	98015113	98015896	-	pseudogene
ENSG00000164362.14	-0.00548629	0.0303349	0.856562	7.38307e-05	-0.180857	1	5	TERT	1253262	1295184	-	protein_coding
ENSG00000187713.5	-0.00591324	0.0326965	0.856566	7.38268e-05	-0.180853	1	9	TMEM203	140098534	140100090	-	protein_coding
ENSG00000198535.5	-0.00675531	0.0373693	0.85663	7.37607e-05	-0.180772	1	15	C2CD4A	62359176	62363116	+	protein_coding
ENSG00000198818.5	0.00627258	0.0347152	0.856696	7.36916e-05	0.180687	1	6	SFT2D1	166733216	166756079	-	protein_coding
ENSG00000185813.6	-0.0039829	0.0220457	0.856713	7.3674e-05	-0.180665	1	17	PCYT2	79858841	79869340	-	protein_coding
ENSG00000064687.8	0.00450276	0.0249283	0.856742	7.3644e-05	0.180629	1	19	ABCA7	1040102	1065571	+	protein_coding
ENSG00000081818.1	-0.00735896	0.0407567	0.856797	7.35865e-05	-0.180558	1	5	PCDHB4	140501581	140505201	+	protein_coding
ENSG00000090659.13	-0.00612829	0.033942	0.856802	7.35816e-05	-0.180552	1	19	CD209	7804879	7812464	-	protein_coding
ENSG00000117151.8	-0.00422279	0.023401	0.856879	7.35016e-05	-0.180454	1	1	CTBS	85015289	85040163	-	protein_coding
ENSG00000132950.14	0.00617719	0.0342345	0.856891	7.34885e-05	0.180438	1	13	ZMYM5	20397622	20437776	-	protein_coding
ENSG00000235092.1	-0.00757454	0.0420035	0.856975	7.34017e-05	-0.180331	1	2	AC011747.7	8806766	8821993	-	antisense
ENSG00000100095.14	0.00729087	0.0404503	0.857044	7.33297e-05	0.180243	1	22	SEZ6L	26565440	26779562	+	protein_coding
ENSG00000223573.2	0.00622815	0.0345769	0.857137	7.32339e-05	0.180125	1	19	TINCR	5558178	5568045	-	lincRNA
ENSG00000166582.5	-0.00628192	0.0348755	0.857138	7.32331e-05	-0.180124	1	17	CENPV	16245848	16256970	-	protein_coding
ENSG00000111639.3	0.00321615	0.0178559	0.857143	7.32276e-05	0.180117	1	12	MRPL51	6601150	6603007	-	protein_coding
ENSG00000254893.3	-0.00556623	0.0309042	0.857147	7.32238e-05	-0.180113	1	5	RP11-466P24.2	75465911	75470171	-	pseudogene
ENSG00000271410.1	-0.00686466	0.0381354	0.857229	7.31385e-05	-0.180008	1	5	RP11-506H20.2	54652136	54653351	-	pseudogene
ENSG00000079974.13	0.00570946	0.0317212	0.857244	7.31234e-05	0.179989	1	22	RABL2B	51205929	51222091	-	protein_coding
ENSG00000241852.5	0.00626187	0.0348076	0.857314	7.30507e-05	0.179899	1	8	C8orf58	22457114	22461663	+	protein_coding
ENSG00000250312.2	-0.00678955	0.0377465	0.857335	7.30287e-05	-0.179872	1	4	ZNF718	124386	157779	+	lincRNA
ENSG00000135604.9	-0.00559648	0.0311224	0.857375	7.29878e-05	-0.179822	1	6	STX11	144471663	144509507	+	protein_coding
ENSG00000256514.1	0.00574779	0.0319641	0.857376	7.2986e-05	0.17982	1	11	AP003419.11	67119043	67141055	-	processed_transcript
ENSG00000133265.6	-0.00326107	0.0181444	0.857448	7.29119e-05	-0.179729	1	19	HSPBP1	55773599	55791749	-	protein_coding
ENSG00000224877.3	0.00629789	0.0350504	0.857485	7.28734e-05	0.179681	1	17	C17orf89	79213039	79215081	+	protein_coding
ENSG00000247877.2	-0.00800276	0.0445488	0.857517	7.28405e-05	-0.17964	1	5	CTD-2001C12.1	99785458	99870966	-	lincRNA
ENSG00000198887.7	0.00441857	0.0246034	0.857555	7.28012e-05	0.179592	1	9	SMC5	72873937	72969804	+	protein_coding
ENSG00000247270.2	-0.00714555	0.0397931	0.857574	7.27814e-05	-0.179568	1	16	AC132186.1	66516775	66519747	-	protein_coding
ENSG00000196374.5	-0.00372142	0.0207287	0.857604	7.2751e-05	-0.17953	1	6	HIST1H2BM	27782822	27783267	+	protein_coding
ENSG00000235499.1	0.006561	0.0365727	0.857709	7.26424e-05	0.179396	1	2	AC073046.25	74212259	74213470	+	lincRNA
ENSG00000172292.10	0.00405335	0.0225966	0.857722	7.26284e-05	0.179379	1	2	CERS6	169312372	169631644	+	protein_coding
ENSG00000227910.1	0.00766457	0.0427306	0.85773	7.2621e-05	0.17937	1	7	RP11-73B2.6	63385165	63386684	-	pseudogene
ENSG00000258365.1	-0.00749833	0.041833	0.857828	7.25198e-05	-0.179244	1	12	RP11-1105G2.3	94671534	94676620	-	protein_coding
ENSG00000132357.9	0.00536779	0.0299539	0.857861	7.24851e-05	0.179202	1	5	CARD6	40841286	40860275	+	protein_coding
ENSG00000167034.9	-0.00702181	0.0392607	0.858137	7.22016e-05	-0.178851	1	8	NKX3-1	23536206	23540440	-	protein_coding
ENSG00000166136.11	0.00400287	0.0223833	0.858151	7.21868e-05	0.178833	1	10	NDUFB8	102267203	102289757	-	protein_coding
ENSG00000271875.1	0.00642728	0.0359532	0.858201	7.21349e-05	0.178768	1	9	RP11-430N14.4	136125788	136130950	-	3prime_overlapping_ncrna
ENSG00000146955.6	-0.00641173	0.0358777	0.858247	7.20885e-05	-0.178711	1	7	RAB19	140103843	140126050	+	protein_coding
ENSG00000171984.10	0.00779148	0.0436017	0.858258	7.20772e-05	0.178697	1	20	C20orf196	5731039	5844558	+	protein_coding
ENSG00000099860.4	0.00584149	0.0326967	0.858289	7.20454e-05	0.178657	1	19	GADD45B	2476120	2478257	+	protein_coding
ENSG00000161036.6	-0.00366769	0.020539	0.858355	7.19767e-05	-0.178572	1	7	LRWD1	102105376	102113615	+	protein_coding
ENSG00000227615.1	-0.00623561	0.0349365	0.858424	7.19059e-05	-0.178484	1	11	RP11-864N7.2	74456761	74457159	-	pseudogene
ENSG00000169925.12	0.00473085	0.0265063	0.858428	7.19024e-05	0.17848	1	9	BRD3	136895427	136933657	-	protein_coding
ENSG00000255905.1	-0.00615219	0.0344707	0.858431	7.18993e-05	-0.178476	1	6	AL391319.1	169067733	169068243	+	pseudogene
ENSG00000159217.5	0.00726757	0.0407321	0.858472	7.18572e-05	0.178424	1	17	IGF2BP1	47074774	47133012	+	protein_coding
ENSG00000170866.7	-0.00739655	0.0414759	0.858542	7.17847e-05	-0.178334	1	19	LILRA3	54799854	54809952	-	protein_coding
ENSG00000125520.9	0.00413305	0.0231763	0.858544	7.17826e-05	0.178331	1	20	SLC2A4RG	62371214	62374858	+	protein_coding
ENSG00000259894.1	0.00767575	0.0430495	0.858568	7.17581e-05	0.178301	1	15	RP11-697E2.4	90788645	90789043	+	lincRNA
ENSG00000100393.9	-0.00214591	0.0120394	0.858615	7.17102e-05	-0.178241	1	22	EP300	41487790	41576081	+	protein_coding
ENSG00000109475.12	0.00350033	0.0196395	0.858625	7.17003e-05	0.178229	1	4	RPL34	109541722	109551568	+	protein_coding
ENSG00000119927.9	0.00554768	0.0311272	0.858627	7.16981e-05	0.178226	1	10	GPAM	113909624	113975135	-	protein_coding
ENSG00000159322.13	0.00499173	0.0280279	0.858727	7.15957e-05	0.178099	1	15	ADPGK	73043710	73078187	-	protein_coding
ENSG00000146834.9	0.00445386	0.0250342	0.858874	7.14448e-05	0.177911	1	7	MEPCE	100026413	100031741	+	protein_coding
ENSG00000065060.12	0.00662654	0.0372473	0.858878	7.14414e-05	0.177907	1	6	UHRF1BP1	34759857	34850915	+	protein_coding
ENSG00000198898.8	0.0033593	0.0188856	0.858901	7.14171e-05	0.177877	1	7	CAPZA2	116451124	116562103	+	protein_coding
ENSG00000099785.6	-0.00488306	0.0274599	0.858942	7.13759e-05	-0.177825	1	19	2002-03-01	8478154	8503901	+	protein_coding
ENSG00000082213.13	-0.0044083	0.0247938	0.858962	7.13547e-05	-0.177799	1	5	C5orf22	31532373	31555165	+	protein_coding
ENSG00000236636.2	-0.00747717	0.0420694	0.859013	7.13029e-05	-0.177734	1	1	RP11-211A18.1	227452477	227452908	-	pseudogene
ENSG00000131669.5	0.00526033	0.0296316	0.859178	7.11345e-05	0.177524	1	9	NINJ1	95883771	95896570	-	protein_coding
ENSG00000235026.1	-0.00740072	0.0416898	0.859182	7.11302e-05	-0.177519	1	2	AC066593.1	115888512	115918920	-	antisense
ENSG00000132604.6	-0.00449901	0.0253514	0.859224	7.10876e-05	-0.177466	1	16	TERF2	69389464	69442474	-	protein_coding
ENSG00000175309.10	-0.00369498	0.0208222	0.859233	7.10785e-05	-0.177454	1	5	PHYKPL	177635498	177659792	-	protein_coding
ENSG00000154165.3	0.00623658	0.0351608	0.859297	7.10134e-05	0.177373	1	3	GPR15	98250743	98251960	+	protein_coding
ENSG00000048540.10	0.00548088	0.0309332	0.859445	7.08624e-05	0.177184	1	12	LMO3	16701307	16763528	-	protein_coding
ENSG00000260704.1	-0.00551367	0.0311252	0.859476	7.08307e-05	-0.177145	1	13	LINC00543	28527663	28529507	+	lincRNA
ENSG00000132010.11	0.00668971	0.0377673	0.859488	7.08186e-05	0.17713	1	19	ZNF20	12203658	12251222	-	protein_coding
ENSG00000142230.7	0.00363121	0.0205015	0.859496	7.08104e-05	0.177119	1	19	SAE1	47616531	47713886	+	protein_coding
ENSG00000159335.11	-0.00556368	0.0314647	0.859728	7.05737e-05	-0.176823	1	12	PTMS	6874682	6880116	+	protein_coding
ENSG00000186416.8	0.00582874	0.0330099	0.859922	7.03766e-05	0.176576	1	X	NKRF	118722300	118739858	-	protein_coding
ENSG00000234741.3	0.0054728	0.0310094	0.859991	7.03066e-05	0.176488	1	1	GAS5	173833038	173838020	-	processed_transcript
ENSG00000198890.6	0.00660259	0.0374198	0.860024	7.02733e-05	0.176446	1	1	PRMT6	107599267	107601916	+	protein_coding
ENSG00000164695.4	-0.00608208	0.0344744	0.860042	7.02551e-05	-0.176423	1	8	CHMP4C	82644669	82671750	+	protein_coding
ENSG00000272491.1	0.0076269	0.0432415	0.860077	7.02199e-05	0.176379	1	1	RP5-1024N4.4	48693560	48695233	-	antisense
ENSG00000163599.10	-0.00543316	0.0308094	0.860102	7.01947e-05	-0.176348	1	2	CTLA4	204732509	204738683	+	protein_coding
ENSG00000272008.1	0.00785233	0.0445423	0.860147	7.01484e-05	0.176289	1	6	RP11-393I2.4	87860877	87865003	-	antisense
ENSG00000100450.8	0.00734434	0.0416787	0.860207	7.0088e-05	0.176213	1	14	GZMH	25075686	25078905	-	protein_coding
ENSG00000163286.3	0.00711321	0.0403698	0.860216	7.00782e-05	0.176201	1	2	ALPPL2	233271553	233275424	+	protein_coding
ENSG00000213563.2	-0.00360339	0.0204545	0.860244	7.00508e-05	-0.176167	1	8	C8orf82	145751117	145754516	-	protein_coding
ENSG00000115234.6	0.00405511	0.0230251	0.860283	7.0011e-05	0.176117	1	2	SNX17	27593389	27599995	+	protein_coding
ENSG00000166145.10	0.00423438	0.0240559	0.860357	6.99361e-05	0.176022	1	15	SPINT1	41136216	41150405	+	protein_coding
ENSG00000154781.11	-0.00680416	0.0386664	0.860397	6.9895e-05	-0.175971	1	3	CCDC174	14693271	14714166	+	protein_coding
ENSG00000270016.1	-0.00769892	0.0437535	0.860405	6.98877e-05	-0.175961	1	15	RP11-932O9.8	30899898	30900396	-	antisense
ENSG00000216560.4	-0.00695596	0.0395346	0.860417	6.98754e-05	-0.175946	1	4	LINC00955	3578596	3592438	+	protein_coding
ENSG00000169981.6	-0.005537	0.0314795	0.860459	6.98328e-05	-0.175892	1	3	ZNF35	44690219	44702283	+	protein_coding
ENSG00000175395.11	0.00533742	0.0303469	0.860469	6.98231e-05	0.17588	1	10	ZNF25	38238500	38265561	-	protein_coding
ENSG00000114455.9	0.00346213	0.0196892	0.860501	6.97904e-05	0.175839	1	3	HHLA2	108015376	108097132	+	protein_coding
ENSG00000122641.9	-0.00688971	0.0392057	0.860584	6.9706e-05	-0.175732	1	7	INHBA	41724712	41742706	-	protein_coding
ENSG00000151150.16	-0.00551431	0.0313837	0.860605	6.96852e-05	-0.175706	1	10	ANK3	61786056	62493248	-	protein_coding
ENSG00000108352.7	-0.00401472	0.022851	0.860617	6.96734e-05	-0.175691	1	17	RAPGEFL1	38333263	38351908	+	protein_coding
ENSG00000133805.11	0.00643841	0.0366724	0.860716	6.95734e-05	0.175565	1	11	AMPD3	10329860	10529126	+	protein_coding
ENSG00000242110.3	0.00426942	0.0243266	0.860763	6.95254e-05	0.175505	1	5	AMACR	33986283	34008220	-	protein_coding
ENSG00000198841.3	-0.00533005	0.0303716	0.860771	6.95171e-05	-0.175494	1	1	KTI12	52497775	52499488	-	protein_coding
ENSG00000109586.7	-0.00342134	0.0194977	0.860787	6.95012e-05	-0.175474	1	4	GALNT7	174089904	174245118	+	protein_coding
ENSG00000167800.9	0.00588312	0.033531	0.860804	6.94845e-05	0.175453	1	11	TBX10	67398774	67407031	-	protein_coding
ENSG00000176734.3	-0.00721892	0.0411554	0.86084	6.94475e-05	-0.175406	1	7	TRIL	28992974	28997934	-	processed_transcript
ENSG00000230082.1	0.0072945	0.0415974	0.860877	6.94104e-05	0.175359	1	3	PRRT3-AS1	9989088	9996471	+	antisense
ENSG00000180354.11	-0.00521648	0.0297577	0.860925	6.93622e-05	-0.175299	1	7	C7orf41	30174426	30202378	+	protein_coding
ENSG00000163625.11	-0.00468803	0.0267435	0.860927	6.93605e-05	-0.175296	1	4	WDFY3	85590704	85887544	-	protein_coding
ENSG00000134900.7	-0.00496315	0.0283166	0.860945	6.93421e-05	-0.175273	1	13	TPP2	103249353	103331521	+	protein_coding
ENSG00000167085.7	0.00375335	0.0214144	0.860946	6.93415e-05	0.175272	1	17	PHB	47481414	47492246	-	protein_coding
ENSG00000124207.12	0.00295762	0.0168761	0.860959	6.93277e-05	0.175255	1	20	CSE1L	47662849	47713489	+	protein_coding
ENSG00000235944.3	0.00712286	0.0406449	0.860966	6.93206e-05	0.175246	1	7	ZNF815P	5862791	5894066	+	pseudogene
ENSG00000272733.1	0.00729801	0.0416578	0.861011	6.92758e-05	0.175189	1	22	KB-208E9.1	23923067	23926046	-	lincRNA
ENSG00000107485.11	0.00606464	0.0346503	0.861141	6.91452e-05	0.175024	1	10	GATA3	8095567	8117161	+	protein_coding
ENSG00000223768.1	0.00678318	0.0387611	0.86116	6.91258e-05	0.175	1	21	LINC00205	46713200	46717269	+	lincRNA
ENSG00000171858.13	-0.00415501	0.0237443	0.861168	6.91179e-05	-0.17499	1	20	RPS21	60962172	60963576	+	protein_coding
ENSG00000143502.10	0.00696011	0.0397842	0.861202	6.90838e-05	0.174946	1	1	SUSD4	223394161	223537544	-	protein_coding
ENSG00000096654.11	-0.00579277	0.0331128	0.861206	6.90793e-05	-0.174941	1	6	ZNF184	27418522	27440897	-	protein_coding
ENSG00000260905.1	-0.00743083	0.042485	0.861234	6.90511e-05	-0.174905	1	16	RP11-105C19.1	22623864	22624804	-	lincRNA
ENSG00000224721.1	0.00640939	0.0366465	0.86124	6.90453e-05	0.174898	1	14	AC007182.6	76041231	76045931	-	antisense
ENSG00000164266.6	-0.00648398	0.0370769	0.861254	6.9031e-05	-0.174879	1	5	SPINK1	147204131	147211349	-	protein_coding
ENSG00000198918.7	0.00295629	0.0169072	0.861274	6.90111e-05	0.174854	1	X	RPL39	118920467	118925606	-	protein_coding
ENSG00000136732.10	0.00429444	0.0245611	0.86128	6.90056e-05	0.174847	1	2	GYPC	127413509	127454246	+	protein_coding
ENSG00000166682.6	-0.00752096	0.0430373	0.861352	6.89323e-05	-0.174754	1	11	TMPRSS5	113558272	113577095	-	protein_coding
ENSG00000104343.15	0.00347177	0.0198723	0.861392	6.88926e-05	0.174704	1	8	UBE2W	74692332	74791145	-	protein_coding
ENSG00000230989.2	-0.00318164	0.0182148	0.861416	6.88683e-05	-0.174673	1	16	HSBP1	83841448	83853342	+	protein_coding
ENSG00000112079.8	0.00438147	0.025092	0.861461	6.88232e-05	0.174616	1	6	STK38	36461669	36515247	-	protein_coding
ENSG00000235786.1	0.00689188	0.0394818	0.861506	6.87779e-05	0.174559	1	22	ZNRF3-IT1	29388709	29414608	+	sense_intronic
ENSG00000198300.8	-0.00477658	0.027368	0.861527	6.87568e-05	-0.174532	1	19	PEG3	57321445	57352096	-	protein_coding
ENSG00000172782.7	0.00671171	0.0384888	0.861646	6.86379e-05	0.174381	1	17	FADS6	72873428	72889708	-	protein_coding
ENSG00000185467.7	-0.00699195	0.0400965	0.861648	6.86357e-05	-0.174378	1	7	KPNA7	98771197	98805129	-	protein_coding
ENSG00000261644.1	0.00688782	0.039537	0.861778	6.85053e-05	0.174212	1	16	RP11-327F22.2	50769624	50774627	-	antisense
ENSG00000132819.12	-0.00320413	0.0184018	0.86185	6.84332e-05	-0.174121	1	20	RBM38	55966463	55984389	+	protein_coding
ENSG00000187266.9	0.0063287	0.0363698	0.861937	6.83461e-05	0.17401	1	19	EPOR	11488236	11495018	-	protein_coding
ENSG00000105171.5	-0.00525466	0.0302373	0.862117	6.81661e-05	-0.17378	1	19	POP4	30094924	30108144	+	protein_coding
ENSG00000230021.3	0.00542372	0.0312123	0.862127	6.81567e-05	0.173768	1	1	RP5-857K21.4	536816	659930	-	lincRNA
ENSG00000104889.4	0.00412651	0.0237554	0.862174	6.81092e-05	0.173708	1	19	RNASEH2A	12917394	12924452	+	protein_coding
ENSG00000134049.3	-0.00314882	0.0181315	0.862207	6.80765e-05	-0.173666	1	18	IER3IP1	44681413	44702745	-	protein_coding
ENSG00000100852.8	0.00278307	0.0160297	0.862244	6.804e-05	0.17362	1	14	ARHGAP5	32545320	32628934	+	protein_coding
ENSG00000265735.1	0.00518111	0.0298485	0.862275	6.80093e-05	0.17358	1	9	RN7SL5P	9442060	9442347	+	misc_RNA
ENSG00000273289.1	0.00660324	0.0380449	0.862287	6.79967e-05	0.173564	1	22	RP6-109B7.5	46448973	46449440	+	antisense
ENSG00000198843.8	-0.00294722	0.0169817	0.862297	6.79872e-05	-0.173552	1	3	SELT	150320662	150348222	+	protein_coding
ENSG00000263818.1	-0.0075077	0.04328	0.862363	6.79214e-05	-0.173468	1	17	CTD-2206N4.4	37213272	37269443	+	pseudogene
ENSG00000228474.1	0.00372256	0.0214725	0.862444	6.784e-05	0.173364	1	2	OST4	27293340	27294641	-	protein_coding
ENSG00000187957.7	0.00717504	0.0413974	0.862478	6.78061e-05	0.173321	1	2	DNER	230222345	230579274	-	protein_coding
ENSG00000134910.8	-0.00353912	0.020432	0.862562	6.7723e-05	-0.173215	1	11	STT3A	125461607	125495110	+	protein_coding
ENSG00000169139.7	0.00285644	0.0165051	0.86268	6.76052e-05	0.173064	1	8	UBE2V2	48920960	48977268	+	protein_coding
ENSG00000228412.2	0.00739984	0.04277	0.862719	6.75667e-05	0.173015	1	6	RP4-625H18.2	19802395	19804983	-	lincRNA
ENSG00000230415.1	0.00749633	0.0433858	0.862901	6.73859e-05	0.172783	1	1	RP5-902P8.10	1210603	1215800	+	lincRNA
ENSG00000032219.14	0.00471231	0.0272782	0.862927	6.73604e-05	0.17275	1	14	ARID4A	58765103	58840605	+	protein_coding
ENSG00000161929.10	-0.00508756	0.0294677	0.863006	6.72812e-05	-0.172649	1	17	SCIMP	5112256	5138155	-	protein_coding
ENSG00000177370.4	0.00622981	0.0361084	0.863099	6.71894e-05	0.172531	1	17	TIMM22	900357	906911	+	protein_coding
ENSG00000228570.3	-0.00645219	0.0374126	0.863154	6.71345e-05	-0.17246	1	10	NUTM2E	81601114	81610632	+	protein_coding
ENSG00000167371.12	0.00601705	0.034903	0.863207	6.70825e-05	0.172394	1	16	PRRT2	29823177	29827201	+	protein_coding
ENSG00000102466.11	-0.00682281	0.039588	0.863245	6.70451e-05	-0.172346	1	13	FGF14	102372134	103054124	-	protein_coding
ENSG00000016602.8	0.00526912	0.0305982	0.863356	6.69346e-05	0.172203	1	1	CLCA4	87012761	87046437	+	protein_coding
ENSG00000182492.11	-0.00567103	0.0329328	0.863359	6.6932e-05	-0.1722	1	X	BGN	152760397	152775012	+	protein_coding
ENSG00000197603.9	0.00470089	0.0273097	0.863412	6.68797e-05	0.172133	1	5	C5orf42	37106330	37249530	-	protein_coding
ENSG00000089289.11	0.00383785	0.0222974	0.863421	6.68704e-05	0.172121	1	X	IGBP1	69353299	69386174	+	protein_coding
ENSG00000162729.9	-0.00314488	0.0182812	0.863494	6.67986e-05	-0.172028	1	1	IGSF8	160061130	160068733	-	protein_coding
ENSG00000126705.9	-0.00335375	0.0194981	0.863513	6.67797e-05	-0.172004	1	1	AHDC1	27860546	27930942	-	protein_coding
ENSG00000224597.5	-0.00666326	0.0387487	0.863547	6.67462e-05	-0.171961	1	10	PTCHD3P1	29698331	29776674	+	antisense
ENSG00000132793.7	0.00377454	0.0219646	0.863637	6.66571e-05	0.171846	1	20	LPIN3	39969560	39989222	+	protein_coding
ENSG00000184588.13	0.00366938	0.0213604	0.863686	6.6609e-05	0.171784	1	1	PDE4B	66258197	66840259	+	protein_coding
ENSG00000135404.7	-0.0037968	0.0221089	0.863727	6.65687e-05	-0.171732	1	12	CD63	56119107	56123491	-	protein_coding
ENSG00000189045.9	0.00589971	0.0343566	0.863736	6.65594e-05	0.17172	1	5	ANKDD1B	74907284	74967671	+	protein_coding
ENSG00000163681.10	0.00507364	0.0295471	0.863741	6.65545e-05	0.171714	1	3	SLMAP	57741177	57914895	+	protein_coding
ENSG00000158859.9	0.00588932	0.0343312	0.863874	6.64232e-05	0.171544	1	1	ADAMTS4	161154098	161168846	-	protein_coding
ENSG00000135114.8	0.00405822	0.0236607	0.863896	6.64021e-05	0.171517	1	12	OASL	121458095	121477045	-	protein_coding
ENSG00000130304.12	-0.00446805	0.0260615	0.863954	6.63446e-05	-0.171443	1	19	SLC27A1	17579578	17616977	+	protein_coding
ENSG00000237781.2	0.00688892	0.0401911	0.863984	6.63146e-05	0.171404	1	1	RP11-54A4.2	150521040	150530200	-	antisense
ENSG00000172809.8	-0.00351844	0.0205448	0.8641	6.62011e-05	-0.171257	1	17	RPL38	72199721	72206794	+	protein_coding
ENSG00000161526.10	0.00484426	0.0283097	0.86421	6.60925e-05	0.171117	1	17	SAP30BP	73663196	73704142	+	protein_coding
ENSG00000016082.10	0.00465532	0.0272086	0.864225	6.60776e-05	0.171097	1	5	ISL1	50678921	50690564	+	protein_coding
ENSG00000091947.5	0.0042563	0.0249032	0.86437	6.59357e-05	0.170914	1	17	TMEM101	42088556	42101314	-	protein_coding
ENSG00000101310.10	-0.00380043	0.0222423	0.864408	6.58981e-05	-0.170865	1	20	SEC23B	18488137	18542059	+	protein_coding
ENSG00000101928.8	-0.00576082	0.033744	0.864521	6.57875e-05	-0.170721	1	X	MOSPD1	134021656	134049297	-	protein_coding
ENSG00000229587.2	-0.0066886	0.0391857	0.864546	6.57632e-05	-0.17069	1	9	RP11-197P3.5	77624744	77630952	-	sense_intronic
ENSG00000234631.1	0.00555413	0.0325422	0.864558	6.57514e-05	0.170674	1	10	AL162407.1	115674530	115676949	+	protein_coding
ENSG00000153046.13	0.00535172	0.0313703	0.864617	6.56927e-05	0.170598	1	6	CDYL	4706393	4955785	+	protein_coding
ENSG00000166068.8	0.00440994	0.0258612	0.864676	6.5635e-05	0.170523	1	15	SPRED1	38544527	38649450	+	protein_coding
ENSG00000267561.1	-0.00520523	0.0305275	0.864687	6.56245e-05	-0.17051	1	1	RP5-1052I5.2	87458692	87634884	+	protein_coding
ENSG00000197043.9	-0.00342585	0.0200973	0.864724	6.55886e-05	-0.170463	1	5	ANXA6	150480273	150537443	-	protein_coding
ENSG00000008517.12	-0.00521865	0.0306153	0.864727	6.55853e-05	-0.170459	1	16	IL32	3115298	3131908	+	protein_coding
ENSG00000143772.5	0.00400391	0.0234993	0.864786	6.55281e-05	0.170384	1	1	ITPKB	226819391	226927024	-	protein_coding
ENSG00000273305.1	-0.00743045	0.0436214	0.864821	6.54935e-05	-0.170339	1	2	RP11-440D17.4	96203717	96204217	+	lincRNA
ENSG00000116288.8	0.00352198	0.0206778	0.864831	6.54837e-05	0.170327	1	1	PARK7	8014351	8045565	+	protein_coding
ENSG00000106799.8	0.00405229	0.0238037	0.864901	6.54152e-05	0.170238	1	9	TGFBR1	101866320	101916474	+	protein_coding
ENSG00000150048.6	-0.00700771	0.0411836	0.864964	6.53538e-05	-0.170158	1	12	CLEC1A	10222153	10264226	-	protein_coding
ENSG00000225485.3	0.00460342	0.0270543	0.864966	6.53518e-05	0.170155	1	17	ARHGAP23	36584662	36668628	+	protein_coding
ENSG00000112902.7	0.00483463	0.028422	0.865008	6.53107e-05	0.170102	1	5	SEMA5A	9035138	9546187	-	protein_coding
ENSG00000184445.7	-0.00400286	0.0235536	0.865129	6.5192e-05	-0.169947	1	12	KNTC1	123011793	123110943	+	protein_coding
ENSG00000117560.6	-0.0062761	0.036939	0.865163	6.51594e-05	-0.169904	1	1	FASLG	172628154	172636014	+	protein_coding
ENSG00000246526.2	0.00691462	0.0407399	0.865303	6.50225e-05	0.169726	1	4	RP11-539L10.2	6689175	6692246	-	lincRNA
ENSG00000267370.1	0.00576399	0.0339741	0.865356	6.49708e-05	0.169658	1	19	CTD-2623N2.3	9866828	9867539	-	pseudogene
ENSG00000077713.14	0.0058665	0.0346317	0.865562	6.47707e-05	0.169397	1	X	SLC25A43	118533023	118588441	+	protein_coding
ENSG00000196295.7	-0.00450072	0.0265699	0.865566	6.4767e-05	-0.169392	1	7	AC005154.6	30555925	30634425	-	processed_transcript
ENSG00000173264.9	0.0041903	0.0247475	0.86562	6.47137e-05	0.169322	1	11	GPR137	64037534	64056972	+	protein_coding
ENSG00000100802.10	0.00567385	0.0335122	0.865633	6.47018e-05	0.169307	1	14	C14orf93	23456110	23479375	-	protein_coding
ENSG00000151846.7	-0.00659054	0.0389478	0.865705	6.46314e-05	-0.169215	1	13	PABPC3	25670300	25673389	+	protein_coding
ENSG00000231203.1	0.00631154	0.0373144	0.86576	6.45782e-05	0.169145	1	2	KRT8P10	183935768	183937214	-	pseudogene
ENSG00000214975.4	-0.00680495	0.0402425	0.865796	6.45428e-05	-0.169098	1	6	PPIAP29	24976647	24977210	+	pseudogene
ENSG00000247595.2	-0.00687438	0.0406551	0.865803	6.45363e-05	-0.16909	1	11	SPTY2D1-AS1	18621334	18631802	+	processed_transcript
ENSG00000260822.1	-0.00444585	0.0262958	0.865818	6.45218e-05	-0.169071	1	X	GS1-358P8.4	24563633	24568583	+	sense_overlapping
ENSG00000251046.2	-0.00738163	0.0436685	0.865844	6.44965e-05	-0.169038	1	4	ZNF969P	111337054	111339660	+	pseudogene
ENSG00000173486.8	-0.00488192	0.0288882	0.865879	6.44628e-05	-0.168994	1	11	FKBP2	64008475	64011604	+	protein_coding
ENSG00000260371.1	-0.0050582	0.0299356	0.865898	6.4444e-05	-0.168969	1	16	RP11-343C2.9	69368994	69390209	-	protein_coding
ENSG00000120915.9	0.00497254	0.0294366	0.865934	6.44097e-05	0.168924	1	8	EPHX2	27348296	27403081	+	protein_coding
ENSG00000122861.11	0.0055497	0.032862	0.865969	6.43753e-05	0.168879	1	10	PLAU	75668935	75677255	+	protein_coding
ENSG00000104221.8	-0.00580725	0.034412	0.866065	6.42819e-05	-0.168756	1	8	BRF2	37700786	37707422	-	protein_coding
ENSG00000266993.1	0.00689051	0.0408358	0.866081	6.4267e-05	0.168737	1	1	RP4-657D16.3	52259637	52264824	+	antisense
ENSG00000197013.5	-0.00712889	0.0422599	0.866116	6.42327e-05	-0.168692	1	19	ZNF429	21679484	21739072	+	protein_coding
ENSG00000142347.12	-0.0038087	0.0225796	0.866127	6.42226e-05	-0.168679	1	19	MYO1F	8585674	8642461	-	protein_coding
ENSG00000086730.12	-0.00429997	0.025508	0.866209	6.41425e-05	-0.168573	1	7	LAT2	73613982	73644161	+	protein_coding
ENSG00000172888.7	-0.00539945	0.032046	0.866274	6.40798e-05	-0.168491	1	3	ZNF621	40566369	40616176	+	protein_coding
ENSG00000214584.3	0.00755369	0.0448544	0.866342	6.40143e-05	0.168405	1	10	PGGT1BP2	81651904	81652931	-	pseudogene
ENSG00000203668.1	0.00463737	0.027547	0.86639	6.3968e-05	0.168344	1	1	CHML	241792155	241799232	-	protein_coding
ENSG00000178988.10	0.00425828	0.0253025	0.866428	6.39309e-05	0.168295	1	4	MRFAP1L1	6709428	6711607	-	protein_coding
ENSG00000108176.10	0.00481896	0.0286358	0.866437	6.39226e-05	0.168284	1	10	DNAJC12	69556427	69597924	-	protein_coding
ENSG00000229132.2	0.00560804	0.0333381	0.866489	6.3872e-05	0.168217	1	X	EIF4A1P10	91368245	91369460	-	pseudogene
ENSG00000115419.8	-0.00534878	0.0317987	0.866497	6.38643e-05	-0.168207	1	2	GLS	191745553	191830278	+	protein_coding
ENSG00000196793.9	0.00635933	0.0378233	0.866556	6.38078e-05	0.168133	1	10	ZNF239	44051792	44070066	-	protein_coding
ENSG00000167842.11	-0.00452013	0.0268869	0.866569	6.37952e-05	-0.168116	1	17	MIS12	5389605	5394134	+	protein_coding
ENSG00000142686.7	-0.00554664	0.033004	0.866613	6.37522e-05	-0.16806	1	1	C1orf216	36179476	36185073	-	protein_coding
ENSG00000179456.9	0.00535786	0.0319101	0.866735	6.3635e-05	0.167905	1	1	ZBTB18	244214585	244220778	+	protein_coding
ENSG00000207475.1	-0.00608604	0.0362527	0.866756	6.36147e-05	-0.167878	1	1	SNORA42	155889700	155889836	-	snoRNA
ENSG00000130816.10	0.00325303	0.019378	0.866761	6.36098e-05	0.167872	1	19	DNMT1	10244021	10341962	-	protein_coding
ENSG00000155903.7	0.00353721	0.021072	0.866768	6.36032e-05	0.167863	1	3	RASA2	141205889	141334184	+	protein_coding
ENSG00000086289.7	-0.00698957	0.0416656	0.866853	6.35206e-05	-0.167754	1	7	EPDR1	37723446	37991543	+	protein_coding
ENSG00000109107.9	0.00484828	0.0289017	0.866856	6.35179e-05	0.167751	1	17	ALDOC	26900133	26904282	-	protein_coding
ENSG00000182957.11	-0.00597304	0.0356088	0.866864	6.35104e-05	-0.167741	1	13	SPATA13	24553944	24881212	+	protein_coding
ENSG00000235523.1	0.00684606	0.040825	0.866901	6.34744e-05	0.167693	1	9	RP11-63P12.7	74872252	74872699	+	lincRNA
ENSG00000171766.11	0.00622915	0.0371506	0.866917	6.34593e-05	0.167673	1	15	GATM	45653322	45694525	-	protein_coding
ENSG00000178226.6	-0.00533175	0.0318054	0.866946	6.34316e-05	-0.167636	1	16	PRSS36	31150246	31161415	-	protein_coding
ENSG00000035928.10	-0.00428275	0.0255625	0.867021	6.33588e-05	-0.16754	1	4	RFC1	39289076	39367995	-	protein_coding
ENSG00000142751.10	0.00512241	0.0305864	0.867074	6.33083e-05	0.167474	1	1	GPN2	27202624	27216788	-	protein_coding
ENSG00000137776.12	-0.00517646	0.030912	0.867086	6.32964e-05	-0.167458	1	15	SLTM	59171244	59225852	-	protein_coding
ENSG00000215045.4	-0.00617178	0.0368608	0.867104	6.3279e-05	-0.167435	1	7	GRID2IP	6537093	6591067	-	protein_coding
ENSG00000151304.5	-0.00403122	0.0240872	0.867164	6.32222e-05	-0.167359	1	5	SRFBP1	121297656	121411265	+	protein_coding
ENSG00000145936.4	0.00520888	0.0311336	0.867204	6.3183e-05	0.167308	1	5	KCNMB1	169801675	169816681	-	protein_coding
ENSG00000117713.13	-0.00195312	0.0116762	0.867231	6.31578e-05	-0.167274	1	1	ARID1A	27022524	27108595	+	protein_coding
ENSG00000240216.3	-0.00697615	0.0417093	0.867245	6.31443e-05	-0.167256	1	3	CPHL1P	148947143	149009587	-	pseudogene
ENSG00000156502.9	0.00602824	0.0360489	0.86727	6.312e-05	0.167224	1	10	SUPV3L1	70939988	70968855	+	protein_coding
ENSG00000136936.6	0.00532692	0.0318697	0.867331	6.30616e-05	0.167147	1	9	XPA	100437191	100459639	-	protein_coding
ENSG00000254122.1	-0.00604707	0.0361809	0.867341	6.30522e-05	-0.167134	1	5	PCDHGB7	140797427	140892546	+	protein_coding
ENSG00000164690.3	0.00588253	0.0351966	0.867341	6.30515e-05	0.167133	1	7	SHH	155592680	155604967	-	protein_coding
ENSG00000156140.4	0.00678599	0.040606	0.867354	6.30397e-05	0.167118	1	4	ADAMTS3	73146686	73434516	-	protein_coding
ENSG00000226221.1	0.00474939	0.028429	0.867398	6.29973e-05	0.167062	1	5	AC022431.1	55800462	55800899	-	pseudogene
ENSG00000235194.4	0.00512346	0.0306722	0.867416	6.29803e-05	0.167039	1	14	PPP1R3E	23764852	23772057	-	protein_coding
ENSG00000116221.11	-0.00421239	0.0252238	0.867446	6.29515e-05	-0.167001	1	1	MRPL37	54649714	54691137	+	protein_coding
ENSG00000142039.3	0.00390329	0.0233789	0.867479	6.29191e-05	0.166958	1	19	CCDC97	41816094	41830788	+	protein_coding
ENSG00000178974.5	0.00505725	0.0303181	0.867599	6.28048e-05	0.166806	1	14	FBXO34	55738021	55828636	+	protein_coding
ENSG00000119392.10	0.00457609	0.0274394	0.867627	6.2778e-05	0.16677	1	9	GLE1	131266979	131304567	+	protein_coding
ENSG00000112343.8	0.00525863	0.0315363	0.867644	6.27616e-05	0.166749	1	6	TRIM38	25963030	25987384	+	protein_coding
ENSG00000204356.7	-0.00415048	0.0249071	0.86773	6.26788e-05	-0.166639	1	6	NELFE	31919864	31926887	-	protein_coding
ENSG00000266127.1	-0.00703423	0.0422275	0.867777	6.26342e-05	-0.166579	1	18	RP11-474N24.2	9785105	9787802	+	pseudogene
ENSG00000137440.3	-0.00506346	0.0303984	0.867784	6.26273e-05	-0.16657	1	4	FGFBP1	15937192	15940363	-	protein_coding
ENSG00000182162.5	-0.00419189	0.0251729	0.86782	6.25927e-05	-0.166524	1	X	P2RY8	1581465	1656000	-	protein_coding
ENSG00000232093.1	0.00703518	0.0423051	0.868	6.24214e-05	0.166296	1	1	RP11-307C12.11	155017667	155018594	-	antisense
ENSG00000261087.1	0.00583058	0.0350693	0.868029	6.23932e-05	0.166259	1	8	KB-1460A1.5	102179033	102181857	-	lincRNA
ENSG00000257252.1	-0.00714403	0.0429951	0.868108	6.23185e-05	-0.166159	1	12	RP11-486A14.2	93710911	93771512	-	antisense
ENSG00000143842.10	-0.003857	0.0232309	0.86821	6.22209e-05	-0.166029	1	1	SOX13	204042243	204096863	+	protein_coding
ENSG00000204580.7	-0.0033799	0.0203589	0.86822	6.22113e-05	-0.166016	1	6	DDR1	30844198	30867933	+	protein_coding
ENSG00000258999.1	-0.00748646	0.0450988	0.868232	6.22003e-05	-0.166001	1	14	RP11-114N19.3	81573377	81636758	-	antisense
ENSG00000108424.5	-0.00297071	0.0178959	0.868233	6.2199e-05	-0.166	1	17	KPNB1	45726842	45762871	+	protein_coding
ENSG00000156515.17	0.00424188	0.0255673	0.868303	6.21322e-05	0.16591	1	10	HK1	71029740	71161638	+	protein_coding
ENSG00000237399.3	-0.00673932	0.0406275	0.868326	6.21101e-05	-0.165881	1	10	PITRM1-AS1	3183824	3210164	+	processed_transcript
ENSG00000145736.10	-0.00718377	0.0433141	0.868348	6.20891e-05	-0.165853	1	5	GTF2H2	70330784	70363516	-	protein_coding
ENSG00000137462.6	-0.00546423	0.0329875	0.868512	6.19337e-05	-0.165645	1	4	TLR2	154622652	154626851	+	protein_coding
ENSG00000267500.1	-0.00633591	0.0382699	0.86858	6.1869e-05	-0.165559	1	19	CTD-2006C1.6	11759179	11763692	+	pseudogene
ENSG00000169220.13	0.00420361	0.0254362	0.868814	6.16471e-05	0.165261	1	5	RGS14	176784838	176799602	+	protein_coding
ENSG00000131100.8	-0.00362479	0.0219488	0.868903	6.15621e-05	-0.165147	1	22	ATP6V1E1	18074902	18111584	-	protein_coding
ENSG00000229043.2	0.00737153	0.0446537	0.868955	6.15133e-05	0.165082	1	7	AC091729.9	1200010	1204903	+	antisense
ENSG00000145088.4	-0.005336	0.0323437	0.869036	6.14359e-05	-0.164978	1	3	EAF2	121554030	121605373	+	protein_coding
ENSG00000160062.10	0.00585576	0.0354943	0.869037	6.14353e-05	0.164977	1	1	ZBTB8A	33005028	33071540	+	protein_coding
ENSG00000229704.1	0.00659945	0.0400102	0.869063	6.14104e-05	0.164944	1	3	EIF2S2P2	184963248	184964229	-	pseudogene
ENSG00000169896.12	0.00556412	0.033735	0.86907	6.14044e-05	0.164936	1	16	ITGAM	31271311	31344213	+	protein_coding
ENSG00000242193.5	-0.00644187	0.0390717	0.869119	6.13577e-05	-0.164873	1	1	RP11-568K15.1	177975271	178007085	-	pseudogene
ENSG00000158019.16	-0.00657129	0.0398601	0.86913	6.13473e-05	-0.164859	1	2	BRE	28112808	28561768	+	protein_coding
ENSG00000259867.1	0.00650348	0.0394537	0.869146	6.1332e-05	0.164839	1	16	RP11-525K10.3	80188950	80597032	-	antisense
ENSG00000171777.11	0.00628022	0.0381123	0.869191	6.129e-05	0.164782	1	19	RASGRP4	38899695	38916945	-	protein_coding
ENSG00000205111.4	0.00722325	0.043855	0.869249	6.12347e-05	0.164708	1	2	CDKL4	39402787	39456729	-	protein_coding
ENSG00000163497.2	-0.0060473	0.0367334	0.869313	6.11747e-05	-0.164627	1	2	FEV	219845809	219850379	-	protein_coding
ENSG00000198783.4	0.00586584	0.035632	0.869316	6.11716e-05	0.164623	1	17	ZNF830	33288549	33290205	+	protein_coding
ENSG00000246379.2	0.00710353	0.0431729	0.869384	6.11075e-05	0.164537	1	16	RP11-461O7.1	56126899	56225006	-	lincRNA
ENSG00000101544.4	0.00622552	0.0378468	0.869418	6.10748e-05	0.164493	1	18	ADNP2	77866915	77905406	+	protein_coding
ENSG00000124214.15	-0.00361798	0.021996	0.869425	6.10683e-05	-0.164484	1	20	STAU1	47729878	47804904	-	protein_coding
ENSG00000253988.1	-0.00692512	0.0421041	0.869431	6.10625e-05	-0.164476	1	8	RP11-489O18.1	139075511	139085483	+	lincRNA
ENSG00000249274.1	0.00718539	0.0437044	0.869484	6.10126e-05	0.164409	1	3	PDLIM1P4	98501032	98502037	+	pseudogene
ENSG00000264501.1	0.00634006	0.0385643	0.869489	6.10078e-05	0.164402	1	1	RN7SL731P	10366523	10366813	+	misc_RNA
ENSG00000136518.12	-0.00392873	0.0239146	0.869584	6.09182e-05	-0.164282	1	3	ACTL6A	179280668	179306196	+	protein_coding
ENSG00000007384.11	0.00391164	0.0238147	0.869607	6.0897e-05	0.164253	1	16	RHBDF1	108058	126354	-	protein_coding
ENSG00000243964.1	0.00652607	0.0397326	0.86961	6.08946e-05	0.16425	1	11	RP11-16F15.1	9627689	9628156	+	pseudogene
ENSG00000007944.10	0.00502199	0.0305868	0.869658	6.08489e-05	0.164188	1	6	MYLIP	16129356	16148479	+	protein_coding
ENSG00000175073.7	-0.00350644	0.0213608	0.869686	6.0823e-05	-0.164153	1	8	VCPIP1	67540722	67579452	-	protein_coding
ENSG00000106070.13	-0.00596072	0.0363179	0.869707	6.08029e-05	-0.164126	1	7	GRB10	50657760	50861159	-	protein_coding
ENSG00000175899.10	0.00468208	0.0285468	0.869795	6.07201e-05	0.164014	1	12	A2M	9220260	9268825	-	protein_coding
ENSG00000266967.2	-0.00558005	0.0340411	0.869868	6.0651e-05	-0.163921	1	17	AARSD1	41102543	41116515	-	protein_coding
ENSG00000248503.2	-0.00681036	0.0415772	0.869963	6.05617e-05	-0.1638	1	X	RP5-1000K24.2	77166238	77220387	+	pseudogene
ENSG00000211699.2	-0.00687515	0.0419763	0.869974	6.05518e-05	-0.163787	1	7	TRGV3	38398113	38398763	-	TR_V_gene
ENSG00000244183.1	-0.00716158	0.0437416	0.870023	6.05059e-05	-0.163725	1	3	RP11-641C17.1	60717877	60718369	-	pseudogene
ENSG00000229178.1	0.00732276	0.0447309	0.870036	6.04929e-05	0.163707	1	3	AC069513.4	195382436	195384798	-	lincRNA
ENSG00000170629.10	0.00641146	0.0391704	0.870057	6.04739e-05	0.163681	1	7	DPY19L2P2	102815580	102920857	-	pseudogene
ENSG00000132716.14	0.00377598	0.0230805	0.87012	6.04142e-05	0.1636	1	1	DCAF8	160185505	160254920	-	protein_coding
ENSG00000135482.2	0.00499876	0.0305575	0.870132	6.04029e-05	0.163585	1	12	ZC3H10	56511943	56516278	+	protein_coding
ENSG00000166347.14	-0.00599755	0.0366821	0.870199	6.03406e-05	-0.163501	1	18	CYB5A	71920530	71959251	-	protein_coding
ENSG00000143951.11	-0.00580646	0.0355544	0.870347	6.02014e-05	-0.163312	1	2	WDPCP	63348518	64054977	-	protein_coding
ENSG00000118200.10	0.00584238	0.0357897	0.870402	6.01497e-05	0.163242	1	1	CAMSAP2	200708686	200829832	+	protein_coding
ENSG00000165689.12	-0.00420418	0.0257736	0.870499	6.00596e-05	-0.16312	1	9	SDCCAG3	139296377	139305061	-	protein_coding
ENSG00000107789.11	-0.00527038	0.0323256	0.870561	6.00012e-05	-0.16304	1	10	MINPP1	89264632	89313217	+	protein_coding
ENSG00000034239.6	0.00693784	0.0425601	0.870583	5.99809e-05	0.163013	1	8	EFCAB1	49623348	49647870	-	protein_coding
ENSG00000020129.11	-0.00398987	0.0244827	0.870619	5.99475e-05	-0.162967	1	1	NCDN	36023074	36032875	+	protein_coding
ENSG00000181873.8	-0.00524615	0.0322509	0.870855	5.97268e-05	-0.162667	1	1	IBA57	228353516	228369958	+	protein_coding
ENSG00000204764.8	0.00563818	0.0346651	0.870871	5.97121e-05	0.162647	1	5	RANBP17	170288874	170727019	+	protein_coding
ENSG00000272525.1	-0.00733496	0.0451078	0.8709	5.96848e-05	-0.16261	1	5	RP11-79P5.9	72793375	72794118	-	lincRNA
ENSG00000250021.3	-0.00470755	0.0289869	0.871063	5.9533e-05	-0.162403	1	15	C15orf38-AP3S2	90377540	90456114	-	protein_coding
ENSG00000198382.4	0.00560689	0.0345249	0.871064	5.95319e-05	0.162401	1	11	UVRAG	75526212	75854239	+	protein_coding
ENSG00000229023.1	-0.00661303	0.0407406	0.871128	5.94726e-05	-0.16232	1	2	AC067945.3	191857365	191858293	-	pseudogene
ENSG00000174885.8	0.00563525	0.0347212	0.871144	5.94577e-05	0.1623	1	11	NLRP6	278365	285359	+	protein_coding
ENSG00000213598.3	0.00616931	0.0380197	0.87117	5.94328e-05	0.162266	1	14	RP11-112J1.1	59261372	59261747	+	pseudogene
ENSG00000255284.1	-0.00619269	0.0381861	0.871245	5.93635e-05	-0.162172	1	11	AP006621.5	777578	784297	+	protein_coding
ENSG00000260081.1	-0.00670634	0.0413621	0.871272	5.93384e-05	-0.162137	1	X	RP11-66N11.8	152864795	152869808	+	antisense
ENSG00000058085.10	-0.0055299	0.0341075	0.871276	5.93343e-05	-0.162132	1	1	LAMC2	183155373	183214035	+	protein_coding
ENSG00000139370.6	-0.00578019	0.0356558	0.871293	5.9319e-05	-0.162111	1	12	SLC15A4	129277739	129308528	-	protein_coding
ENSG00000074842.3	-0.00420156	0.0259367	0.871385	5.92328e-05	-0.161993	1	19	C19orf10	4641386	4670382	-	protein_coding
ENSG00000217128.7	-0.00554879	0.0342544	0.871389	5.9229e-05	-0.161988	1	5	FNIP1	130977407	131132710	-	protein_coding
ENSG00000124406.12	-0.00402774	0.0249024	0.871584	5.90488e-05	-0.161741	1	4	ATP8A1	42410390	42659122	-	protein_coding
ENSG00000064419.9	-0.00441672	0.0273082	0.871587	5.90452e-05	-0.161736	1	7	TNPO3	128594948	128695198	-	protein_coding
ENSG00000173950.11	0.00633859	0.039191	0.871588	5.9045e-05	0.161736	1	3	XXYLT1	194789008	194991896	-	protein_coding
ENSG00000268173.1	0.00567286	0.0351061	0.871701	5.894e-05	0.161592	1	19	PIK3R2	18263968	18288927	+	protein_coding
ENSG00000009790.10	0.00357444	0.0221213	0.871707	5.89339e-05	0.161584	1	1	TRAF3IP3	209929377	209955668	+	protein_coding
ENSG00000224029.1	0.00650474	0.0403114	0.871882	5.87726e-05	0.161362	1	6	RP11-136K14.2	150945813	150947222	+	sense_intronic
ENSG00000124782.15	0.00304847	0.0188954	0.871904	5.87519e-05	0.161334	1	6	RREB1	7107830	7252213	+	protein_coding
ENSG00000130724.4	0.00389789	0.0241625	0.871915	5.87415e-05	0.16132	1	19	CHMP2A	59062933	59066491	-	protein_coding
ENSG00000129675.11	-0.00340758	0.0211254	0.871929	5.87292e-05	-0.161303	1	X	ARHGEF6	135747706	135864247	-	protein_coding
ENSG00000186994.7	-0.0051061	0.031666	0.871971	5.86897e-05	-0.161249	1	19	KANK3	8387468	8408146	-	protein_coding
ENSG00000100151.11	0.00384686	0.023864	0.87201	5.86538e-05	0.161199	1	22	PICK1	38452318	38471708	+	protein_coding
ENSG00000104044.11	0.00644499	0.0399942	0.87205	5.86167e-05	0.161148	1	15	OCA2	28000021	28344504	-	protein_coding
ENSG00000167165.14	0.0042776	0.026553	0.872091	5.85794e-05	0.161097	1	2	UGT1A6	234600253	234681946	+	protein_coding
ENSG00000225806.3	-0.00721868	0.0448431	0.872185	5.84918e-05	-0.160976	1	20	RP1-309F20.3	57438583	57463864	-	processed_transcript
ENSG00000160703.11	0.00428737	0.0266455	0.872242	5.84395e-05	0.160904	1	11	NLRX1	119037277	119054725	+	protein_coding
ENSG00000087087.14	-0.00339082	0.021081	0.872287	5.83983e-05	-0.160848	1	7	SRRT	100472733	100486285	+	protein_coding
ENSG00000163235.11	0.00425349	0.0264526	0.872327	5.83615e-05	0.160797	1	2	TGFA	70674412	70781325	-	protein_coding
ENSG00000187953.6	0.00603965	0.037569	0.872354	5.8336e-05	0.160762	1	7	PMS2CL	6749759	6793493	+	pseudogene
ENSG00000119689.10	-0.00394794	0.0245601	0.872367	5.83243e-05	-0.160746	1	14	DLST	75348594	75370448	+	protein_coding
ENSG00000159445.8	-0.00673814	0.0419495	0.872462	5.82368e-05	-0.160625	1	1	THEM4	151846060	151882284	-	protein_coding
ENSG00000164849.7	0.00555224	0.0345976	0.872576	5.81322e-05	0.160481	1	7	GPR146	1084212	1098897	+	protein_coding
ENSG00000005379.11	-0.00410072	0.0255605	0.872614	5.8097e-05	-0.160432	1	17	BZRAP1	56378592	56406152	-	protein_coding
ENSG00000232536.1	0.00581139	0.0362345	0.872653	5.80613e-05	0.160383	1	1	RP11-74C1.4	151512992	151534331	+	sense_intronic
ENSG00000074410.9	-0.00529689	0.0330436	0.872718	5.80014e-05	-0.1603	1	15	CA12	63613577	63674360	-	protein_coding
ENSG00000104863.7	0.005629	0.0351155	0.872718	5.80012e-05	0.1603	1	19	LIN7B	49617581	49621717	+	protein_coding
ENSG00000153575.6	0.00579824	0.0361786	0.872744	5.79777e-05	0.160267	1	15	TUBGCP5	22833395	22873892	+	protein_coding
ENSG00000114127.6	-0.00404786	0.0252607	0.872762	5.79604e-05	-0.160243	1	3	XRN1	142025449	142166904	-	protein_coding
ENSG00000152487.6	0.00654953	0.0408733	0.872765	5.79578e-05	0.16024	1	10	ARL5B-AS1	18940195	18948214	-	lincRNA
ENSG00000250461.1	-0.00476169	0.0297228	0.872794	5.79315e-05	-0.160203	1	5	RP11-631M6.2	60670939	60671682	+	pseudogene
ENSG00000158483.11	-0.00675341	0.0421724	0.872845	5.78843e-05	-0.160138	1	11	FAM86C1	71498556	71512282	+	protein_coding
ENSG00000233968.2	-0.00690214	0.0431141	0.872883	5.78494e-05	-0.16009	1	10	RP11-354E11.2	19999257	20017479	-	antisense
ENSG00000146147.10	-0.00685389	0.0428508	0.872995	5.77465e-05	-0.159947	1	6	MLIP	53794780	54131078	+	protein_coding
ENSG00000070159.9	0.0044684	0.0279496	0.873053	5.76934e-05	0.159874	1	9	PTPN3	112137746	112260590	-	protein_coding
ENSG00000125551.14	0.00693701	0.0433988	0.873077	5.76716e-05	0.159844	1	2	PLGLB2	88047606	88058312	+	protein_coding
ENSG00000136869.13	-0.00496806	0.0310823	0.873083	5.76658e-05	-0.159836	1	9	TLR4	120466610	120479149	+	protein_coding
ENSG00000226637.1	0.0061813	0.0386876	0.873131	5.76219e-05	0.159775	1	1	RP6-206I17.3	143719663	143721171	-	lincRNA
ENSG00000103126.10	0.00292011	0.018284	0.873183	5.75745e-05	0.159709	1	16	AXIN1	337440	402673	-	protein_coding
ENSG00000171843.11	-0.00394487	0.0247131	0.873248	5.75153e-05	-0.159627	1	9	MLLT3	20341663	20622542	-	protein_coding
ENSG00000132356.7	0.00342399	0.0214504	0.87325	5.75131e-05	0.159624	1	5	PRKAA1	40759481	40798476	-	protein_coding
ENSG00000177675.4	-0.00561778	0.0352166	0.873331	5.74388e-05	-0.159521	1	12	CD163L1	7499281	7632493	-	protein_coding
ENSG00000205571.8	-0.00723162	0.0453498	0.873377	5.73974e-05	-0.159463	1	5	SMN2	69345350	69374349	+	protein_coding
ENSG00000129245.7	0.00400085	0.0250914	0.873386	5.73889e-05	0.159451	1	17	FXR2	7494548	7518189	-	protein_coding
ENSG00000087206.12	0.00580601	0.0364177	0.873404	5.73721e-05	0.159428	1	5	UIMC1	176332006	176449634	-	protein_coding
ENSG00000113916.13	-0.00509893	0.0319956	0.873455	5.73256e-05	-0.159363	1	3	BCL6	187439165	187463515	-	protein_coding
ENSG00000177464.4	0.00673106	0.0422381	0.873458	5.73231e-05	0.15936	1	19	GPR4	46093022	46105466	-	protein_coding
ENSG00000140459.13	0.00702306	0.0440739	0.873468	5.73141e-05	0.159347	1	15	CYP11A1	74630100	74660081	-	protein_coding
ENSG00000054118.9	0.00435513	0.0273367	0.873494	5.72903e-05	0.159314	1	1	THRAP3	36690017	36770958	+	protein_coding
ENSG00000235683.1	-0.00629666	0.0395588	0.873606	5.71882e-05	-0.159172	1	8	AC018442.1	100708185	100710245	+	pseudogene
ENSG00000164440.10	0.00560082	0.0352028	0.873661	5.71374e-05	0.159102	1	6	TXLNB	139561198	139613276	-	protein_coding
ENSG00000001629.5	-0.00416183	0.0262228	0.87397	5.68566e-05	-0.15871	1	7	ANKIB1	91875548	92030698	+	protein_coding
ENSG00000100461.13	0.00400078	0.0252345	0.8741	5.67378e-05	0.158544	1	14	RBM23	23369854	23388393	-	protein_coding
ENSG00000110330.4	-0.00296857	0.0187282	0.874129	5.67119e-05	-0.158508	1	11	BIRC2	102217942	102249401	+	protein_coding
ENSG00000165323.11	-0.00607568	0.0383332	0.874138	5.67035e-05	-0.158496	1	11	FAT3	92085262	92629618	+	protein_coding
ENSG00000108932.7	-0.00566995	0.0357813	0.874166	5.66784e-05	-0.158461	1	17	SLC16A6	66263167	66287408	-	protein_coding
ENSG00000271427.1	0.00706988	0.0446717	0.874322	5.65367e-05	0.158263	1	1	RP11-188D8.1	117907521	117908095	-	lincRNA
ENSG00000204175.4	-0.00370444	0.0234211	0.874397	5.6468e-05	-0.158167	1	10	GPRIN2	46994087	47005643	+	protein_coding
ENSG00000103061.7	0.00568262	0.0359587	0.874504	5.63715e-05	0.158032	1	16	SLC7A6OS	68318406	68344849	-	protein_coding
ENSG00000125846.11	-0.00497431	0.0314785	0.874511	5.6365e-05	-0.158023	1	20	ZNF133	18269121	18297640	+	protein_coding
ENSG00000231365.1	-0.00590433	0.037366	0.874518	5.63584e-05	-0.158013	1	1	RP11-418J17.1	119683019	119818596	+	antisense
ENSG00000174740.7	-0.00600967	0.0380507	0.874577	5.6305e-05	-0.157938	1	X	PABPC5	90689594	90693583	+	protein_coding
ENSG00000005483.15	-0.00249624	0.0158174	0.874674	5.62174e-05	-0.157815	1	7	KMT2E	104654626	104754808	+	protein_coding
ENSG00000101342.5	-0.00469426	0.0297548	0.874714	5.61812e-05	-0.157765	1	20	TLDC2	35504524	35522638	+	protein_coding
ENSG00000156650.8	0.00314689	0.0199517	0.874745	5.61536e-05	0.157726	1	10	KAT6B	76585340	76792380	+	protein_coding
ENSG00000095059.11	-0.0041017	0.0260077	0.874756	5.61432e-05	-0.157711	1	19	DHPS	12786531	12792716	-	protein_coding
ENSG00000163701.14	0.00393626	0.0249594	0.87476	5.61397e-05	0.157706	1	3	IL17RE	9944296	9958086	+	protein_coding
ENSG00000231500.2	0.00340903	0.0216223	0.874795	5.61084e-05	0.157662	1	6	RPS18	33239787	33244287	+	protein_coding
ENSG00000213494.5	0.00523154	0.0332008	0.874865	5.60447e-05	0.157573	1	17	CCL14	34310327	34329100	-	protein_coding
ENSG00000152558.10	0.00284151	0.0180335	0.874869	5.60415e-05	0.157568	1	11	TMEM123	102267063	102341115	-	protein_coding
ENSG00000213906.5	0.00626593	0.0397799	0.874911	5.60035e-05	0.157515	1	14	LTB4R2	24774940	24781259	+	protein_coding
ENSG00000005059.11	0.00408466	0.0259668	0.875078	5.5853e-05	0.157303	1	4	CCDC109B	110481361	110609874	+	protein_coding
ENSG00000168010.6	-0.00396039	0.0251769	0.875078	5.58525e-05	-0.157302	1	11	ATG16L2	72525353	72554719	+	protein_coding
ENSG00000181035.9	-0.00497195	0.0316114	0.875093	5.58392e-05	-0.157284	1	19	SLC25A42	19174808	19223697	+	protein_coding
ENSG00000262758.1	0.00445966	0.0283664	0.875146	5.57914e-05	0.157216	1	17	CTD-3195I5.1	3710042	3712148	-	lincRNA
ENSG00000096717.7	-0.00459652	0.0292485	0.875195	5.57472e-05	-0.157154	1	10	SIRT1	69644427	69678147	+	protein_coding
ENSG00000232587.1	-0.00516686	0.0329013	0.875284	5.5667e-05	-0.157041	1	13	EEF1A1P3	28788650	28790034	+	pseudogene
ENSG00000149177.8	-0.00488347	0.0311077	0.875327	5.56281e-05	-0.156986	1	11	PTPRJ	48002113	48189670	+	protein_coding
ENSG00000115762.12	0.0046683	0.0297432	0.875353	5.56051e-05	0.156954	1	2	PLEKHB2	131862420	132111282	+	protein_coding
ENSG00000168159.9	0.00375772	0.0239632	0.875464	5.5505e-05	0.156812	1	1	RNF187	228674762	228683467	+	protein_coding
ENSG00000152642.6	-0.00490968	0.031313	0.875479	5.54919e-05	-0.156794	1	3	GPD1L	32147181	32210205	+	protein_coding
ENSG00000271856.1	-0.00478887	0.0305614	0.875555	5.54234e-05	-0.156697	1	3	RP11-861A13.4	107844668	107857457	+	lincRNA
ENSG00000260630.2	0.00665244	0.0424577	0.875565	5.54143e-05	0.156684	1	16	SNAI3-AS1	88729706	88753594	+	antisense
ENSG00000110799.9	-0.00452024	0.028861	0.875615	5.53697e-05	-0.156621	1	12	VWF	6058040	6233936	-	protein_coding
ENSG00000264584.1	0.00585399	0.0374721	0.875929	5.50886e-05	0.156223	1	1	RN7SL600P	150541449	150541745	-	misc_RNA
ENSG00000157601.9	0.00583131	0.0373416	0.875977	5.5045e-05	0.156161	1	21	MX1	42792231	42831141	+	protein_coding
ENSG00000150893.9	-0.00603394	0.0386884	0.876134	5.49052e-05	-0.155963	1	13	FREM2	39261266	39460074	+	protein_coding
ENSG00000111799.16	0.00438109	0.0281007	0.876178	5.48658e-05	0.155907	1	6	COL12A1	75794042	75915767	-	protein_coding
ENSG00000196176.7	0.00290478	0.0186434	0.876256	5.47958e-05	0.155807	1	6	HIST1H4A	26021907	26022278	+	protein_coding
ENSG00000166164.11	0.00425677	0.0273439	0.87636	5.47028e-05	0.155675	1	16	BRD7	50347398	50402845	-	protein_coding
ENSG00000198791.7	0.00307872	0.0197786	0.876372	5.46919e-05	0.155659	1	8	CNOT7	17086737	17104387	-	protein_coding
ENSG00000234705.1	0.00657282	0.042242	0.87642	5.46497e-05	0.155599	1	9	HMGA1P4	131425413	131425857	-	antisense
ENSG00000269990.1	-0.0062182	0.0400127	0.876572	5.45139e-05	-0.155406	1	11	CTD-3074O7.12	66303369	66305407	-	lincRNA
ENSG00000103489.7	-0.00398736	0.0256803	0.87668	5.44179e-05	-0.155269	1	16	XYLT1	17195626	17564738	-	protein_coding
ENSG00000042062.7	-0.00495124	0.0319017	0.876732	5.43718e-05	-0.155203	1	20	FAM65C	49202645	49308065	-	protein_coding
ENSG00000183475.8	-0.00459292	0.0295971	0.876749	5.43567e-05	-0.155182	1	15	ASB7	101142739	101191910	+	protein_coding
ENSG00000100307.8	0.00348009	0.0224301	0.876772	5.43363e-05	0.155152	1	22	CBX7	39516172	39548679	-	protein_coding
ENSG00000233830.2	-0.00592028	0.03816	0.876779	5.43301e-05	-0.155144	1	7	EIF4HP1	27497782	27498468	-	pseudogene
ENSG00000161813.16	-0.00205036	0.0132284	0.876895	5.42272e-05	-0.154997	1	12	LARP4	50786166	50873787	+	protein_coding
ENSG00000153048.6	-0.00512248	0.033071	0.876976	5.41551e-05	-0.154894	1	16	CARHSP1	8946799	8962866	-	protein_coding
ENSG00000113448.12	-0.003388	0.0218739	0.87698	5.41511e-05	-0.154888	1	5	PDE4D	58264865	59817947	-	protein_coding
ENSG00000178163.3	-0.00475606	0.0307342	0.87709	5.40536e-05	-0.154748	1	4	ZNF518B	10441498	10459034	-	protein_coding
ENSG00000221869.4	0.00309181	0.0199862	0.87713	5.40183e-05	0.154698	1	8	CEBPD	48649471	48651648	-	protein_coding
ENSG00000150556.12	0.00605417	0.0391747	0.877252	5.391e-05	0.154543	1	2	LYPD6B	149894621	150071776	+	protein_coding
ENSG00000254004.2	-0.00312775	0.0202466	0.8773	5.38681e-05	-0.154483	1	19	ZNF260	37001597	37019562	-	protein_coding
ENSG00000185245.6	-0.00498764	0.0322915	0.87732	5.385e-05	-0.154457	1	17	GP1BA	4835592	4838325	+	protein_coding
ENSG00000213793.3	0.00656496	0.0425152	0.877353	5.38205e-05	0.154414	1	19	ZNF888	53418449	53426723	-	lincRNA
ENSG00000214719.7	-0.00662846	0.0429314	0.877367	5.38083e-05	-0.154397	1	17	AC005562.1	28903482	28999807	+	processed_transcript
ENSG00000166927.8	-0.00566428	0.0367046	0.877427	5.37554e-05	-0.154321	1	11	MS4A7	60145955	60163424	+	protein_coding
ENSG00000263276.1	0.00566667	0.0367442	0.877507	5.36849e-05	0.15422	1	16	RP11-96D1.10	68258616	68261637	+	sense_overlapping
ENSG00000197860.5	0.00451539	0.0292908	0.877556	5.36416e-05	0.154157	1	5	SGTB	64961755	65018862	-	protein_coding
ENSG00000177383.3	0.0043956	0.0285177	0.877573	5.36267e-05	0.154136	1	3	MAGEF1	184428156	184429836	-	protein_coding
ENSG00000079482.11	0.00428426	0.0278135	0.877652	5.35565e-05	0.154035	1	X	OPHN1	67262186	67653755	-	protein_coding
ENSG00000216809.1	0.00568135	0.0369113	0.877744	5.34758e-05	0.153919	1	6	RP11-57K17.1	118773632	118776155	-	pseudogene
ENSG00000226471.2	0.0067335	0.0437539	0.877763	5.34591e-05	0.153895	1	22	CTA-292E10.6	29196671	29244547	+	antisense
ENSG00000156171.10	0.00451892	0.0293683	0.877782	5.34422e-05	0.153871	1	1	DRAM2	111659955	111682838	-	protein_coding
ENSG00000023902.9	0.00328178	0.021331	0.877798	5.34282e-05	0.15385	1	1	PLEKHO1	150121373	150136916	+	protein_coding
ENSG00000135740.12	0.0064248	0.0417647	0.877811	5.34162e-05	0.153833	1	16	SLC9A5	67271586	67306093	+	protein_coding
ENSG00000272871.1	0.00621183	0.0403993	0.877868	5.3366e-05	0.153761	1	9	RP11-408A13.4	14588795	14590063	-	lincRNA
ENSG00000231566.1	0.00646526	0.0420661	0.877922	5.3319e-05	0.153693	1	X	RP5-1158E12.3	45707328	45710920	-	lincRNA
ENSG00000100504.12	-0.00662739	0.0431393	0.877973	5.32736e-05	-0.153628	1	14	PYGL	51324609	51411454	-	protein_coding
ENSG00000131482.5	0.00497193	0.0323743	0.878014	5.32381e-05	0.153576	1	17	G6PC	41052814	41065386	+	protein_coding
ENSG00000180104.11	0.0035493	0.0231242	0.878083	5.31773e-05	0.153489	1	5	EXOC3	443273	472052	+	protein_coding
ENSG00000255176.1	-0.00506078	0.032979	0.87811	5.31536e-05	-0.153455	1	11	AP002954.3	118507338	118508815	+	antisense
ENSG00000255248.2	0.00492419	0.0320894	0.878111	5.31521e-05	0.153452	1	11	RP11-166D19.1	121899063	121987031	-	sense_overlapping
ENSG00000241732.1	-0.0043167	0.0281323	0.878119	5.31455e-05	-0.153443	1	3	RP11-38P22.2	152557179	152559228	+	lincRNA
ENSG00000119013.4	-0.00342673	0.0223479	0.878204	5.3071e-05	-0.153335	1	2	NDUFB3	201936156	201950473	+	protein_coding
ENSG00000205784.2	-0.00561583	0.0366861	0.878407	5.2893e-05	-0.153078	1	19	ARRDC5	4890449	4902879	-	protein_coding
ENSG00000236187.1	-0.0065389	0.0427426	0.878481	5.28276e-05	-0.152983	1	X	GJA6P	18553199	18554240	+	pseudogene
ENSG00000266998.1	0.00601819	0.0393464	0.878504	5.28076e-05	0.152954	1	17	RP11-936I5.1	75369900	75373318	-	antisense
ENSG00000180644.6	0.00464456	0.0303851	0.878581	5.27403e-05	0.152857	1	10	PRF1	72357104	72362531	-	protein_coding
ENSG00000172007.5	-0.00452408	0.0296058	0.878617	5.27083e-05	-0.15281	1	4	RAB33B	140374386	140397763	+	protein_coding
ENSG00000242866.5	0.00651647	0.0426531	0.878643	5.26863e-05	0.152778	1	15	STRC	43891596	44010458	-	protein_coding
ENSG00000164985.10	0.00355979	0.0233137	0.878711	5.2626e-05	0.152691	1	9	PSIP1	15464064	15511017	-	protein_coding
ENSG00000161970.8	-0.0026988	0.0176826	0.878764	5.25804e-05	-0.152625	1	17	RPL26	8280838	8286531	-	protein_coding
ENSG00000230716.3	-0.00593989	0.0389699	0.878923	5.24412e-05	-0.152423	1	11	KRT8P7	119473587	119475018	-	pseudogene
ENSG00000166562.4	-0.00376812	0.0247292	0.87896	5.24088e-05	-0.152376	1	18	SEC11C	56806709	56826068	+	protein_coding
ENSG00000143228.8	0.00343138	0.0225201	0.878965	5.24046e-05	0.152369	1	1	NUF2	163236366	163325554	+	protein_coding
ENSG00000125633.6	-0.00434034	0.0284998	0.879025	5.23523e-05	-0.152293	1	2	CCDC93	118673054	118771709	-	protein_coding
ENSG00000204622.6	-0.00484879	0.0318807	0.879184	5.22138e-05	-0.152092	1	6	HLA-J	29974360	29977733	+	pseudogene
ENSG00000039319.12	0.00372623	0.0245012	0.87919	5.2208e-05	0.152083	1	5	ZFYVE16	79703832	79775169	+	protein_coding
ENSG00000247708.3	0.00494617	0.0325793	0.879399	5.20269e-05	0.151819	1	4	STX18-AS1	4543858	4712665	+	antisense
ENSG00000011304.12	-0.00241872	0.0159361	0.879433	5.19973e-05	-0.151776	1	19	PTBP1	797075	812327	+	protein_coding
ENSG00000240854.1	-0.00654485	0.0431462	0.8795	5.19383e-05	-0.15169	1	3	RP11-64K7.1	131894246	131895555	+	pseudogene
ENSG00000168591.11	-0.00356064	0.0234822	0.879547	5.18982e-05	-0.151631	1	17	TMUB2	42264338	42269099	+	protein_coding
ENSG00000147036.7	-0.00498739	0.032902	0.879585	5.18651e-05	-0.151583	1	X	LANCL3	37430822	37543716	+	protein_coding
ENSG00000249855.1	-0.00565386	0.0372991	0.879586	5.18643e-05	-0.151582	1	5	EEF1A1P19	43495175	43496556	-	pseudogene
ENSG00000272769.1	-0.00619561	0.0408938	0.879646	5.18118e-05	-0.151505	1	2	RP11-725P16.2	133103189	133104870	-	lincRNA
ENSG00000171159.4	-0.00305862	0.0201887	0.879649	5.18092e-05	-0.151501	1	9	C9orf16	130922539	130926207	+	protein_coding
ENSG00000173480.6	0.00606649	0.0400879	0.879785	5.16918e-05	0.15133	1	19	ZNF417	58411664	58427978	-	protein_coding
ENSG00000166405.10	0.00493508	0.0326146	0.879796	5.16819e-05	0.151315	1	11	RIC3	8127597	8190602	-	protein_coding
ENSG00000173540.8	-0.00410271	0.0271405	0.879914	5.15797e-05	-0.151165	1	3	GMPPB	49754277	49761384	-	protein_coding
ENSG00000188175.5	-0.00376124	0.0248872	0.87994	5.15568e-05	-0.151132	1	7	HEPACAM2	92817899	92855837	-	protein_coding
ENSG00000067208.10	0.00399469	0.0264346	0.879953	5.15459e-05	0.151116	1	1	EVI5	92974253	93257961	-	protein_coding
ENSG00000239713.3	-0.00367159	0.0243038	0.879989	5.1515e-05	-0.151071	1	22	APOBEC3G	39436924	39483748	+	protein_coding
ENSG00000105889.10	-0.00654104	0.0433047	0.880008	5.14987e-05	-0.151047	1	7	STEAP1B	22459063	22672544	-	protein_coding
ENSG00000267673.2	-0.00519816	0.034422	0.880034	5.14758e-05	-0.151013	1	19	FDX1L	10416103	10426691	-	protein_coding
ENSG00000267414.1	-0.0065219	0.0432139	0.880107	5.14132e-05	-0.150921	1	18	RP11-456K23.1	42256892	42259682	-	lincRNA
ENSG00000127311.5	-0.00506165	0.0335449	0.88013	5.13933e-05	-0.150892	1	12	HELB	66696325	66737423	+	protein_coding
ENSG00000187566.3	0.00643357	0.0426639	0.880205	5.13282e-05	0.150796	1	6	NHLRC1	18120718	18122851	-	protein_coding
ENSG00000114978.13	0.00223519	0.0148258	0.880231	5.13061e-05	0.150764	1	2	MOB1A	74379655	74406025	-	protein_coding
ENSG00000151498.7	-0.00455908	0.0302405	0.880233	5.13041e-05	-0.150761	1	11	ACAD8	134123389	134135749	+	protein_coding
ENSG00000262943.3	-0.00609672	0.0404474	0.880256	5.12842e-05	-0.150732	1	17	ALOX12P2	6757180	6857426	+	pseudogene
ENSG00000169242.7	0.00545051	0.0361685	0.880283	5.1261e-05	0.150698	1	1	EFNA1	155099936	155107333	+	protein_coding
ENSG00000225766.4	-0.00636191	0.0422301	0.880321	5.12277e-05	-0.150649	1	14	RP11-468E2.9	24505662	24520580	+	pseudogene
ENSG00000166526.12	-0.00426211	0.0282927	0.880325	5.12243e-05	-0.150644	1	7	ZNF3	99661656	99680171	-	protein_coding
ENSG00000198824.4	-0.00289576	0.0192251	0.880341	5.12112e-05	-0.150624	1	13	CHAMP1	115079988	115092796	+	protein_coding
ENSG00000198874.8	-0.0054385	0.036182	0.880589	5.09973e-05	-0.15031	1	7	TYW1	66460160	66704501	+	protein_coding
ENSG00000241244.1	-0.00554568	0.0369012	0.880608	5.09804e-05	-0.150285	1	2	IGKV1D-16	90139078	90139580	+	IG_V_gene
ENSG00000227051.4	-0.00463719	0.0308582	0.880617	5.09733e-05	-0.150274	1	14	C14orf132	96505661	96560417	+	protein_coding
ENSG00000172238.3	0.00372528	0.0247918	0.880626	5.09656e-05	0.150263	1	4	ATOH1	94750042	94751221	+	protein_coding
ENSG00000180992.5	0.00396168	0.0263672	0.880636	5.09571e-05	0.15025	1	6	MRPL14	44081194	44095194	-	protein_coding
ENSG00000124762.9	-0.00418905	0.0278856	0.880657	5.09384e-05	-0.150223	1	6	CDKN1A	36644305	36655116	+	protein_coding
ENSG00000109103.7	-0.00456855	0.0304313	0.880733	5.08733e-05	-0.150127	1	17	UNC119	26873725	26879686	-	protein_coding
ENSG00000235833.1	-0.00634915	0.0423118	0.880789	5.08255e-05	-0.150056	1	2	AC159540.14	98140412	98141439	-	pseudogene
ENSG00000101150.13	-0.00533494	0.0355532	0.88079	5.08246e-05	-0.150055	1	20	TPD52L2	62496596	62522898	+	protein_coding
ENSG00000092529.18	-0.00472307	0.0315072	0.880908	5.07227e-05	-0.149904	1	15	CAPN3	42640301	42704516	+	protein_coding
ENSG00000198324.10	-0.00309445	0.0206461	0.880927	5.07065e-05	-0.14988	1	12	FAM109A	111798455	111806925	-	protein_coding
ENSG00000100603.9	0.00338421	0.0225838	0.88095	5.06871e-05	0.149852	1	14	SNW1	78183942	78227550	-	protein_coding
ENSG00000250486.2	0.00576294	0.0384744	0.881001	5.06429e-05	0.149786	1	4	FAM218A	165878100	165880273	+	protein_coding
ENSG00000255103.1	-0.00389641	0.0260433	0.881139	5.05254e-05	-0.149612	1	1	KIAA0754	39876151	39882154	+	protein_coding
ENSG00000085741.8	-0.00473013	0.0316676	0.881331	5.03607e-05	-0.149368	1	11	WNT11	75897369	75921780	-	protein_coding
ENSG00000242175.2	-0.00600091	0.0401773	0.881337	5.03556e-05	-0.149361	1	4	RN7SL127P	79820009	79820306	+	misc_RNA
ENSG00000143845.10	0.00597402	0.040033	0.881442	5.02656e-05	0.149227	1	1	ETNK2	204100190	204121307	-	protein_coding
ENSG00000180233.9	0.0026386	0.0176994	0.88156	5.01652e-05	0.149078	1	7	ZNRF2	30323923	30452118	+	protein_coding
ENSG00000064270.8	-0.00294995	0.0197899	0.881571	5.01556e-05	-0.149064	1	16	ATP2C2	84402133	84497793	+	protein_coding
ENSG00000260686.1	-0.00514179	0.0345163	0.881648	5.00903e-05	-0.148967	1	5	CTB-36H16.2	122168051	122170228	+	sense_overlapping
ENSG00000240929.2	-0.00564283	0.0378923	0.881687	5.00571e-05	-0.148917	1	1	HIST2H2BB	149369722	149399226	-	pseudogene
ENSG00000127511.5	-0.00301346	0.0202402	0.881712	5.00351e-05	-0.148885	1	19	SIN3B	16940211	16991164	+	protein_coding
ENSG00000178473.5	0.00519661	0.0349135	0.881746	5.00068e-05	0.148843	1	10	UCN3	5406972	5416169	+	protein_coding
ENSG00000185122.6	0.00245211	0.016486	0.881827	4.99373e-05	0.148739	1	8	HSF1	145515280	145538385	+	protein_coding
ENSG00000168496.3	0.00279658	0.0188035	0.881837	4.9929e-05	0.148727	1	11	FEN1	61560109	61564716	+	protein_coding
ENSG00000213977.3	0.00364561	0.0245214	0.881881	4.98912e-05	0.14867	1	17	TAX1BP3	3566196	3571976	-	protein_coding
ENSG00000260838.2	-0.00609772	0.0410187	0.881892	4.98823e-05	-0.148657	1	8	RP11-531A24.3	73859385	73862680	+	lincRNA
ENSG00000250903.4	-0.00299979	0.0201854	0.881927	4.98521e-05	-0.148612	1	6	GMDS-AS1	2245982	2482256	+	lincRNA
ENSG00000241939.2	0.00634138	0.0426758	0.881942	4.984e-05	0.148594	1	3	RN7SL517P	43356443	43356745	+	misc_RNA
ENSG00000260083.1	0.00596521	0.0401504	0.881959	4.98249e-05	0.148572	1	16	MIR4519	30886543	30906541	+	antisense
ENSG00000158158.7	0.0043293	0.0291441	0.881978	4.98089e-05	0.148548	1	2	CNNM4	97426639	97477628	+	protein_coding
ENSG00000107745.12	0.0038576	0.0260131	0.882178	4.9639e-05	0.148294	1	10	MICU1	74127098	74385899	-	protein_coding
ENSG00000227502.2	0.00507378	0.034226	0.882218	4.96051e-05	0.148244	1	6	RP1-249H1.4	114189178	114194516	-	lincRNA
ENSG00000066322.8	-0.00351556	0.0237148	0.882218	4.96049e-05	-0.148243	1	1	ELOVL1	43829068	43833696	-	protein_coding
ENSG00000253288.1	0.00623571	0.0420787	0.882259	4.95702e-05	0.148191	1	8	RP11-238K6.1	138821687	139095813	-	lincRNA
ENSG00000183154.1	0.00661645	0.0447054	0.882409	4.94431e-05	0.148001	1	8	RP11-863K10.7	37592279	37594944	-	protein_coding
ENSG00000272374.1	0.00545693	0.0368816	0.882443	4.94142e-05	0.147958	1	6	RP3-329A5.8	35188147	35192407	-	lincRNA
ENSG00000254815.1	0.00545775	0.0369334	0.882589	4.92906e-05	0.147773	1	11	RP11-496I9.1	557595	560107	+	antisense
ENSG00000123607.10	-0.00444312	0.0300722	0.882609	4.92743e-05	-0.147748	1	2	TTC21B	166713985	166810353	-	protein_coding
ENSG00000122218.10	-0.003016	0.0204229	0.882665	4.92267e-05	-0.147677	1	1	COPA	160259063	160313190	-	protein_coding
ENSG00000197555.5	0.00354155	0.0239843	0.882677	4.92161e-05	0.147661	1	14	SIPA1L1	71787166	72207946	+	protein_coding
ENSG00000231025.1	0.00329186	0.0222946	0.882684	4.92104e-05	0.147653	1	10	RP11-175O19.4	98752207	98755716	+	antisense
ENSG00000160214.8	-0.00394712	0.0267358	0.882698	4.91983e-05	-0.147634	1	21	RRP1	45209394	45225174	+	protein_coding
ENSG00000267531.1	-0.00602213	0.0408287	0.882806	4.91071e-05	-0.147498	1	19	AC020922.1	55851254	55856561	+	protein_coding
ENSG00000111012.5	-0.00656463	0.0445359	0.882883	4.90427e-05	-0.147401	1	12	CYP27B1	58156117	58162769	-	protein_coding
ENSG00000259291.1	0.00626366	0.0424993	0.882897	4.90306e-05	0.147383	1	15	RP11-617F23.1	90617747	90625439	-	antisense
ENSG00000179455.6	0.00656848	0.0445762	0.88292	4.90114e-05	0.147354	1	15	MKRN3	23810454	23873064	+	protein_coding
ENSG00000233569.1	0.0059956	0.0406926	0.882932	4.90015e-05	0.147339	1	9	RP11-500B12.1	120410884	120419305	+	lincRNA
ENSG00000184863.6	0.00231655	0.0157258	0.882956	4.89813e-05	0.147308	1	7	RBM33	155437145	155574179	+	protein_coding
ENSG00000131378.9	0.00328885	0.0223333	0.882992	4.89506e-05	0.147262	1	3	RFTN1	16355081	16555533	-	protein_coding
ENSG00000131368.3	0.00403433	0.0274031	0.883024	4.89236e-05	0.147222	1	3	MRPS25	15083967	15106842	-	protein_coding
ENSG00000211797.2	0.00591782	0.0401988	0.88303	4.89184e-05	0.147214	1	14	TRAV17	22465778	22466407	+	TR_V_gene
ENSG00000254936.3	-0.00507001	0.0344508	0.883067	4.88871e-05	-0.147167	1	8	AF131215.3	10980891	10983574	-	sense_intronic
ENSG00000215424.5	-0.00597882	0.040637	0.883098	4.88611e-05	-0.147128	1	21	MCM3AP-AS1	47649131	47679304	+	antisense
ENSG00000213465.3	0.00295461	0.020097	0.883185	4.87879e-05	0.147017	1	11	ARL2	64781585	64789656	+	protein_coding
ENSG00000151500.10	0.00335178	0.0228051	0.883219	4.87598e-05	0.146975	1	11	THYN1	134118173	134123264	-	protein_coding
ENSG00000158714.6	0.00477829	0.032514	0.88323	4.87504e-05	0.146961	1	1	SLAMF8	159796540	159807039	+	protein_coding
ENSG00000150783.5	0.00574043	0.0391134	0.883385	4.86197e-05	0.146764	1	11	TEX12	112038095	112043282	+	protein_coding
ENSG00000197020.6	0.00631366	0.043021	0.88339	4.86158e-05	0.146758	1	19	ZNF100	21905568	21950430	-	protein_coding
ENSG00000183160.8	-0.0047199	0.0321681	0.883415	4.85948e-05	-0.146726	1	12	TMEM119	108983622	108992096	-	protein_coding
ENSG00000078269.9	0.00512946	0.0349866	0.883505	4.85193e-05	0.146612	1	6	SYNJ2	158402888	158520208	+	protein_coding
ENSG00000105514.3	-0.00415553	0.0283576	0.883562	4.84716e-05	-0.14654	1	19	RAB3D	11432722	11456946	-	protein_coding
ENSG00000184305.10	-0.00469496	0.0320413	0.883571	4.84639e-05	-0.146528	1	4	CCSER1	91048686	92523064	+	protein_coding
ENSG00000115282.15	0.0039298	0.0268315	0.883623	4.84203e-05	0.146462	1	2	TTC31	74710200	74722013	+	protein_coding
ENSG00000171084.11	0.00662328	0.0452336	0.883653	4.83949e-05	0.146424	1	3	FAM86JP	125635463	125648867	+	pseudogene
ENSG00000100296.9	-0.00459062	0.0313541	0.883662	4.83873e-05	-0.146412	1	22	THOC5	29901868	29951205	-	protein_coding
ENSG00000222001.2	-0.0050396	0.0344386	0.883723	4.83366e-05	-0.146336	1	2	AC106876.2	233877324	233880595	+	protein_coding
ENSG00000270116.1	-0.00581795	0.0397602	0.883731	4.833e-05	-0.146326	1	21	AP001429.1	38473114	38473643	+	sense_intronic
ENSG00000143198.8	-0.00321755	0.0220091	0.883837	4.82415e-05	-0.146192	1	1	MGST3	165600098	165631033	+	protein_coding
ENSG00000139865.12	-0.00549162	0.0376003	0.883946	4.81496e-05	-0.146052	1	14	TTC6	38065052	38510647	+	protein_coding
ENSG00000240207.2	-0.00580452	0.0397517	0.883972	4.81279e-05	-0.14602	1	3	RP11-379F4.4	158450052	158501859	+	antisense
ENSG00000110921.7	0.00447709	0.0306627	0.883979	4.81225e-05	0.146011	1	12	MVK	110011060	110035067	+	protein_coding
ENSG00000090382.2	-0.00524045	0.0358923	0.883984	4.81181e-05	-0.146005	1	12	LYZ	69742121	69748014	+	protein_coding
ENSG00000199266.1	0.0047626	0.0326354	0.88404	4.80712e-05	0.145933	1	20	SNORA60	37078013	37078146	+	snoRNA
ENSG00000131196.13	-0.00370529	0.025404	0.884102	4.80196e-05	-0.145855	1	18	NFATC1	77155856	77289325	+	protein_coding
ENSG00000136514.2	0.00510098	0.0350182	0.884251	4.78955e-05	0.145666	1	3	RTP4	187086120	187089864	+	protein_coding
ENSG00000173715.11	0.0062164	0.0426873	0.884283	4.78692e-05	0.145626	1	11	C11orf80	66511922	66610987	+	protein_coding
ENSG00000272009.1	-0.00658753	0.0452391	0.884291	4.78621e-05	-0.145616	1	6	RP1-313I6.12	28046570	28048908	-	antisense
ENSG00000270021.1	-0.00643695	0.0442369	0.884374	4.77933e-05	-0.145511	1	5	CTC-203F4.2	134734970	134736986	+	antisense
ENSG00000114302.11	0.00332605	0.0228598	0.884384	4.77843e-05	0.145497	1	3	PRKAR2A	48782030	48885279	-	protein_coding
ENSG00000117155.12	-0.00323612	0.0222475	0.884414	4.77594e-05	-0.145459	1	1	SSX2IP	85109390	85156486	-	protein_coding
ENSG00000205271.2	0.00630435	0.0433451	0.884425	4.77504e-05	0.145446	1	15	CSPG4P10	83128128	83145983	+	pseudogene
ENSG00000254231.1	0.00593518	0.0408241	0.884474	4.77102e-05	0.145384	1	8	CTD-2284J15.1	87345503	87355543	-	processed_transcript
ENSG00000189367.10	-0.00431536	0.0296837	0.884478	4.77063e-05	-0.145378	1	6	KIAA0408	127761488	127780536	-	protein_coding
ENSG00000115808.7	-0.00313267	0.021584	0.884668	4.75488e-05	-0.145138	1	2	STRN	37070783	37193615	-	protein_coding
ENSG00000154265.11	-0.00295293	0.0203467	0.884674	4.75435e-05	-0.14513	1	17	ABCA5	67240452	67323385	-	protein_coding
ENSG00000145777.10	-0.00569818	0.0392641	0.884679	4.75398e-05	-0.145124	1	5	TSLP	110405760	110413722	+	protein_coding
ENSG00000201998.1	-0.00566883	0.0390765	0.884721	4.75042e-05	-0.14507	1	11	SNORA23	9450320	9450501	+	snoRNA
ENSG00000149823.3	-0.00177262	0.0122233	0.884761	4.74714e-05	-0.14502	1	11	VPS51	64856796	64879332	+	protein_coding
ENSG00000225706.1	0.00611066	0.0421619	0.884829	4.74146e-05	0.144933	1	9	RP11-75C9.1	8858130	8862255	+	lincRNA
ENSG00000228222.1	0.00366517	0.0252935	0.884852	4.73963e-05	0.144905	1	2	AC074363.1	168149681	168414843	+	lincRNA
ENSG00000160791.12	0.00442197	0.0305194	0.884864	4.73863e-05	0.14489	1	3	CCR5	46411633	46417697	+	protein_coding
ENSG00000155974.7	-0.00587622	0.0405615	0.884878	4.73745e-05	-0.144872	1	12	GRIP1	66741211	67197966	-	protein_coding
ENSG00000160688.14	0.00322708	0.022276	0.884881	4.7372e-05	0.144868	1	1	FLAD1	154955814	154965587	+	protein_coding
ENSG00000104964.10	0.00386583	0.0266901	0.884902	4.73543e-05	0.144841	1	19	AES	3052908	3063105	-	protein_coding
ENSG00000136147.12	-0.00475657	0.0328451	0.88492	4.73394e-05	-0.144818	1	13	PHF11	50069746	50103123	+	protein_coding
ENSG00000102468.6	-0.00589989	0.0407447	0.884934	4.73283e-05	-0.144801	1	13	HTR2A	47405685	47471169	-	protein_coding
ENSG00000140006.7	-0.00382514	0.0264294	0.884989	4.72821e-05	-0.144731	1	14	WDR89	64063757	64108579	-	protein_coding
ENSG00000166035.6	-0.00568766	0.0392998	0.884994	4.72785e-05	-0.144725	1	15	LIPC	58702768	58861151	+	protein_coding
ENSG00000166887.11	-0.00323034	0.0223388	0.885087	4.72014e-05	-0.144607	1	15	VPS39	42450899	42500514	-	protein_coding
ENSG00000244754.4	-0.00246927	0.017086	0.885155	4.71447e-05	-0.14452	1	13	N4BP2L2	33006554	33112970	-	protein_coding
ENSG00000217767.2	-0.00588971	0.0407723	0.885208	4.71013e-05	-0.144454	1	6	RP11-160A9.2	71444206	71444665	+	pseudogene
ENSG00000107960.6	0.00487453	0.0337467	0.885215	4.70955e-05	0.144445	1	10	OBFC1	105642300	105677963	-	protein_coding
ENSG00000267058.1	-0.00608734	0.0421911	0.885345	4.69881e-05	-0.14428	1	19	RP11-15A1.3	44395956	44405957	-	lincRNA
ENSG00000272574.1	-0.0052427	0.0363459	0.885373	4.69651e-05	-0.144245	1	1	RP11-359K18.4	162562893	162563544	+	sense_intronic
ENSG00000165501.12	0.00410349	0.0284496	0.885379	4.69603e-05	0.144237	1	14	LRR1	50065415	50081390	+	protein_coding
ENSG00000145832.8	0.00499981	0.0346691	0.885396	4.69459e-05	0.144215	1	5	SLC25A48	135170338	135224326	+	protein_coding
ENSG00000254094.1	0.005494	0.0380994	0.885407	4.69371e-05	0.144202	1	4	AC078852.1	1350369	1351863	+	sense_intronic
ENSG00000228050.1	-0.00492678	0.0342248	0.885603	4.67756e-05	-0.143953	1	22	TOP3BP1	22577580	22578959	-	pseudogene
ENSG00000196218.7	-0.00482363	0.033547	0.885734	4.66677e-05	-0.143787	1	19	RYR1	38924339	39078204	+	protein_coding
ENSG00000185038.10	0.00549408	0.0382193	0.885762	4.66445e-05	0.143751	1	2	MROH2A	234684370	234742069	+	protein_coding
ENSG00000244198.1	0.00565236	0.0393408	0.885821	4.65959e-05	0.143677	1	7	RP4-545C24.1	143891951	143977640	+	antisense
ENSG00000163624.5	-0.00366968	0.0255496	0.885858	4.65656e-05	-0.14363	1	4	CDS1	85504132	85572491	+	protein_coding
ENSG00000072274.8	-0.00530239	0.0369292	0.885895	4.6535e-05	-0.143583	1	3	TFRC	195754054	195809060	-	protein_coding
ENSG00000099849.10	-0.00209459	0.0145935	0.885938	4.65003e-05	-0.143529	1	11	RASSF7	560404	564021	+	protein_coding
ENSG00000137261.9	-0.0051664	0.036006	0.885971	4.64731e-05	-0.143487	1	6	KIAA0319	24544332	24646383	-	protein_coding
ENSG00000108091.10	-0.00275312	0.0191986	0.886038	4.6418e-05	-0.143402	1	10	CCDC6	61548521	61666414	-	protein_coding
ENSG00000260698.1	0.00575737	0.0401549	0.886056	4.64031e-05	0.143379	1	1	RP11-439E19.9	246845410	246848377	+	lincRNA
ENSG00000255647.1	0.00632444	0.0441129	0.886064	4.6397e-05	0.14337	1	5	AC093510.1	89705817	89706485	+	pseudogene
ENSG00000215158.5	0.00367683	0.0256467	0.886068	4.63937e-05	0.143364	1	5	RP11-1023L17.1	34164803	34244901	-	pseudogene
ENSG00000259820.1	0.00305585	0.0213199	0.886092	4.63734e-05	0.143333	1	8	AC083843.1	135804263	135810515	-	lincRNA
ENSG00000136504.7	0.00417801	0.029155	0.886116	4.63543e-05	0.143304	1	17	KAT7	47865917	47906458	+	protein_coding
ENSG00000170153.6	-0.00371002	0.0259054	0.886186	4.62966e-05	-0.143214	1	4	RNF150	141780961	142134031	-	protein_coding
ENSG00000058063.11	-0.00292017	0.0204035	0.88626	4.62362e-05	-0.143121	1	3	ATP11B	182511288	182639423	+	protein_coding
ENSG00000181896.7	-0.00465256	0.0325129	0.886277	4.6222e-05	-0.143099	1	19	ZNF101	19779605	19794318	+	protein_coding
ENSG00000253954.2	0.00655785	0.0458313	0.886287	4.62142e-05	0.143087	1	15	HMGN1P38	93254977	93256105	+	pseudogene
ENSG00000131013.3	0.00386436	0.0270194	0.886338	4.61723e-05	0.143022	1	6	PPIL4	149825869	149867174	-	protein_coding
ENSG00000164112.8	0.00599692	0.0419472	0.886384	4.61344e-05	0.142963	1	4	TMEM155	122680088	122686582	-	protein_coding
ENSG00000184945.9	0.00564626	0.0394968	0.886391	4.6129e-05	0.142955	1	2	AQP12A	241631262	241637900	+	protein_coding
ENSG00000253203.2	-0.00456654	0.0319464	0.8864	4.61218e-05	-0.142944	1	5	GUSBP3	68790040	69006341	-	pseudogene
ENSG00000113194.8	0.00355126	0.0248472	0.886415	4.61092e-05	0.142924	1	5	FAF2	175874629	175937075	+	protein_coding
ENSG00000168918.9	-0.00283759	0.0198577	0.886437	4.60911e-05	-0.142896	1	2	INPP5D	233924677	234116549	+	protein_coding
ENSG00000145384.3	0.00539023	0.0377439	0.886505	4.6036e-05	0.142811	1	4	FABP2	120238405	120243545	-	protein_coding
ENSG00000184207.8	-0.00359251	0.0251577	0.886514	4.60287e-05	-0.142799	1	16	PGP	2261998	2264808	-	protein_coding
ENSG00000142453.7	-0.00293706	0.0205719	0.886537	4.60099e-05	-0.14277	1	19	CARM1	10982189	11033453	+	protein_coding
ENSG00000137845.10	0.00334251	0.0234132	0.886543	4.60043e-05	0.142762	1	15	ADAM10	58887403	59042177	-	protein_coding
ENSG00000107968.5	-0.00506208	0.0354692	0.886578	4.5976e-05	-0.142718	1	10	MAP3K8	30722866	30750762	+	protein_coding
ENSG00000106330.7	-0.0044132	0.0309261	0.886591	4.59656e-05	-0.142701	1	7	MOSPD3	100209725	100213007	+	protein_coding
ENSG00000077549.13	-0.00324393	0.0227682	0.886768	4.58208e-05	-0.142476	1	1	CAPZB	19665267	19812066	-	protein_coding
ENSG00000117586.6	0.00559144	0.039254	0.886795	4.57989e-05	0.142442	1	1	TNFSF4	173152873	173176452	-	protein_coding
ENSG00000066827.11	-0.0052259	0.0366921	0.886808	4.57882e-05	-0.142426	1	8	ZFAT	135490031	135725292	-	protein_coding
ENSG00000273055.1	0.00609726	0.042822	0.88684	4.57628e-05	0.142386	1	7	CTB-13F3.1	107582561	107583185	+	antisense
ENSG00000100911.9	-0.00382526	0.0268758	0.886883	4.57275e-05	-0.142331	1	14	PSME2	24612574	24616779	-	protein_coding
ENSG00000109625.14	0.00588996	0.0413998	0.886931	4.56881e-05	0.14227	1	4	CPZ	8594387	8621488	+	protein_coding
ENSG00000213809.4	-0.00533817	0.0375731	0.887086	4.55624e-05	-0.142074	1	12	KLRK1	10524952	10544473	-	protein_coding
ENSG00000229036.3	0.00637131	0.0448574	0.887117	4.55371e-05	0.142035	1	6	RP1-20N2.6	143806116	143828464	+	antisense
ENSG00000135913.6	-0.00386494	0.0272436	0.88725	4.54291e-05	-0.141866	1	2	USP37	219314974	219433084	-	protein_coding
ENSG00000181991.11	0.0044945	0.0316842	0.887261	4.54206e-05	0.141853	1	15	MRPS11	89010684	89022222	+	protein_coding
ENSG00000109458.4	-0.00315572	0.022248	0.887269	4.54141e-05	-0.141843	1	4	GAB1	144257915	144395721	+	protein_coding
ENSG00000215256.3	-0.00531929	0.037507	0.887286	4.54003e-05	-0.141821	1	14	DHRS4-AS1	24407940	24458048	-	processed_transcript
ENSG00000102977.9	0.00391205	0.0276104	0.887391	4.53147e-05	0.141687	1	16	ACD	67691415	67694713	-	protein_coding
ENSG00000134760.5	0.00593141	0.0418642	0.887395	4.53114e-05	0.141682	1	18	DSG1	28898052	28936992	+	protein_coding
ENSG00000163393.8	0.00568361	0.0401302	0.887437	4.52775e-05	0.141629	1	1	SLC22A15	116519119	116612675	+	protein_coding
ENSG00000118482.7	0.00283657	0.0200342	0.887471	4.52502e-05	0.141587	1	6	PHF3	64345725	64489229	+	protein_coding
ENSG00000155304.4	0.0032135	0.0227095	0.887536	4.51976e-05	0.141504	1	21	HSPA13	15743436	15755805	-	protein_coding
ENSG00000271913.1	0.00607597	0.0429537	0.887576	4.51655e-05	0.141454	1	6	RP1-111C20.4	159409210	159485957	+	antisense
ENSG00000144118.9	0.00327596	0.0231645	0.887601	4.51446e-05	0.141421	1	2	RALB	120997640	121052289	+	protein_coding
ENSG00000146674.10	-0.00501866	0.0354926	0.887618	4.5131e-05	-0.1414	1	7	IGFBP3	45951949	45961473	-	protein_coding
ENSG00000138796.11	0.00345015	0.0244017	0.887626	4.51245e-05	0.14139	1	4	HADH	108910870	108956331	+	protein_coding
ENSG00000183208.8	0.00449604	0.0318032	0.887641	4.51124e-05	0.141371	1	15	GDPGP1	90777040	90785315	+	protein_coding
ENSG00000178162.4	-0.00460961	0.0326685	0.887853	4.49416e-05	-0.141103	1	2	AC140481.1	131174328	131188936	-	pseudogene
ENSG00000163864.10	-0.00396909	0.0281316	0.887863	4.49335e-05	-0.14109	1	3	NMNAT3	139279022	139396859	-	protein_coding
ENSG00000115750.12	0.0054107	0.038372	0.887929	4.488e-05	0.141006	1	2	TAF1B	9983483	10074545	+	protein_coding
ENSG00000137100.11	0.00444482	0.0315697	0.888097	4.47449e-05	0.140794	1	9	DCTN3	34613548	34620515	-	protein_coding
ENSG00000144362.7	0.00474561	0.0337076	0.888102	4.47408e-05	0.140787	1	2	PHOSPHO2	170550975	170558218	+	protein_coding
ENSG00000072858.6	0.00408886	0.0290472	0.888119	4.47274e-05	0.140766	1	3	SIDT1	113251143	113348425	+	protein_coding
ENSG00000167880.3	-0.00278877	0.0198135	0.888131	4.47178e-05	-0.140751	1	17	EVPL	74000583	74023533	-	protein_coding
ENSG00000102230.9	0.00565913	0.0402424	0.888229	4.46385e-05	0.140626	1	X	PCYT1B	24576204	24690794	-	protein_coding
ENSG00000006015.13	0.00275667	0.0196068	0.888252	4.46201e-05	0.140597	1	19	C19orf60	18699495	18703146	+	protein_coding
ENSG00000166446.10	0.0053943	0.0383792	0.888287	4.4592e-05	0.140553	1	16	CDYL2	80631803	80838226	-	protein_coding
ENSG00000102780.12	0.00270903	0.0192786	0.888313	4.45715e-05	0.140521	1	13	DGKH	42614176	42830714	+	protein_coding
ENSG00000169057.15	0.00303669	0.0216213	0.888369	4.45262e-05	0.140449	1	X	MECP2	153287024	153363212	-	protein_coding
ENSG00000204282.3	0.00435	0.0309895	0.888431	4.44762e-05	0.14037	1	17	TNRC6C-AS1	76103479	76107880	-	processed_transcript
ENSG00000196652.7	-0.00495032	0.0353024	0.888545	4.43849e-05	-0.140226	1	7	ZKSCAN5	99102274	99132323	+	protein_coding
ENSG00000174282.7	-0.00342133	0.0244264	0.888671	4.42841e-05	-0.140067	1	17	ZBTB4	7362685	7387582	-	protein_coding
ENSG00000143153.8	0.00345733	0.0247073	0.888777	4.41988e-05	0.139932	1	1	ATP1B1	169074935	169101960	+	protein_coding
ENSG00000127526.9	0.00462266	0.0330427	0.888803	4.41783e-05	0.139899	1	19	SLC35E1	16660642	16683193	-	protein_coding
ENSG00000184575.7	-0.00321515	0.0230041	0.88891	4.40927e-05	-0.139764	1	12	XPOT	64798130	64844907	+	protein_coding
ENSG00000215795.2	-0.00581262	0.0415892	0.888911	4.4092e-05	-0.139763	1	1	RP11-488L18.3	247347115	247348784	-	pseudogene
ENSG00000143971.7	-0.00384151	0.0274952	0.888948	4.40623e-05	-0.139716	1	2	ETAA1	67624451	67637677	+	protein_coding
ENSG00000173457.6	-0.00316842	0.0226804	0.888961	4.40517e-05	-0.139699	1	11	PPP1R14B	64011956	64014413	-	protein_coding
ENSG00000138639.13	0.00481301	0.0344556	0.888971	4.40443e-05	0.139687	1	4	ARHGAP24	86396267	86923823	+	protein_coding
ENSG00000264324.1	0.00580975	0.0415928	0.888975	4.40409e-05	0.139682	1	2	RP11-287D1.3	74438731	74590504	-	protein_coding
ENSG00000254731.1	-0.0058137	0.0416445	0.889037	4.39913e-05	-0.139603	1	11	CTD-2005H7.1	86414141	86425134	+	lincRNA
ENSG00000163376.7	0.00373796	0.0267832	0.889068	4.39665e-05	0.139564	1	3	KBTBD8	67048727	67061634	+	protein_coding
ENSG00000214198.3	0.00622576	0.04461	0.889071	4.39641e-05	0.13956	1	12	RP11-642P15.1	104237527	104323989	-	pseudogene
ENSG00000155256.13	0.00283532	0.0203278	0.889135	4.39136e-05	0.13948	1	10	ZFYVE27	99496878	99520664	+	protein_coding
ENSG00000127415.8	0.00296733	0.0212769	0.889148	4.39029e-05	0.139463	1	4	IDUA	980785	998316	+	protein_coding
ENSG00000200718.1	0.00569913	0.040865	0.889148	4.39027e-05	0.139462	1	2	RN7SKP103	133281190	133281509	+	misc_RNA
ENSG00000163704.7	0.00539472	0.0386839	0.889153	4.3899e-05	0.139456	1	3	PRRT3	9987226	9994078	-	protein_coding
ENSG00000179051.9	0.00334502	0.0239983	0.889209	4.38544e-05	0.139386	1	1	RCC2	17733256	17766220	-	protein_coding
ENSG00000270061.1	0.00563473	0.0404409	0.889251	4.38209e-05	0.139332	1	12	RP11-214K3.19	124454537	124454891	-	sense_intronic
ENSG00000200156.1	-0.00401851	0.0288734	0.889374	4.37232e-05	-0.139177	1	15	RNU5B-1	65597015	65597130	+	snRNA
ENSG00000147231.9	0.00555434	0.0399085	0.889374	4.37231e-05	0.139177	1	X	CXorf57	105855160	105922672	+	protein_coding
ENSG00000221955.6	0.00401933	0.0288797	0.889375	4.37218e-05	0.139175	1	3	SLC12A8	124801480	124998021	-	protein_coding
ENSG00000249249.1	0.00532368	0.0383313	0.889603	4.35405e-05	0.138886	1	5	AC010226.4	114937754	114956356	+	antisense
ENSG00000072832.10	-0.00574016	0.0413557	0.889671	4.34866e-05	-0.1388	1	4	CRMP1	5749811	5894785	-	protein_coding
ENSG00000055118.10	0.00401818	0.0289559	0.889696	4.34672e-05	0.138769	1	7	KCNH2	150642049	150675403	-	protein_coding
ENSG00000234295.1	0.00561926	0.0405048	0.889726	4.34434e-05	0.138731	1	GL000192.1	AC109135.1	222730	407630	-	protein_coding
ENSG00000189423.7	0.00584075	0.0421077	0.889742	4.34303e-05	0.13871	1	17	USP32P3	20318860	20334321	+	pseudogene
ENSG00000199990.1	-0.00457877	0.033017	0.889767	4.34111e-05	-0.138679	1	5	VTRNA1-1	140090860	140090958	+	misc_RNA
ENSG00000150051.9	-0.00581041	0.0419081	0.889793	4.33905e-05	-0.138646	1	10	MKX	27961804	28034989	-	protein_coding
ENSG00000163171.6	0.00535344	0.0386216	0.889819	4.33694e-05	0.138613	1	2	CDC42EP3	37869032	37965611	-	protein_coding
ENSG00000148362.6	0.00281862	0.0203355	0.889825	4.3365e-05	0.138606	1	9	C9orf142	139886870	139888436	+	protein_coding
ENSG00000122012.9	-0.00449289	0.0324189	0.889838	4.33544e-05	-0.138589	1	5	SV2C	75378997	75649764	+	protein_coding
ENSG00000235978.2	-0.00574124	0.0414315	0.889852	4.33438e-05	-0.138572	1	3	AC018816.3	4855978	4928977	-	protein_coding
ENSG00000137106.13	0.0048988	0.0353716	0.889912	4.32959e-05	0.138495	1	9	GRHPR	37422663	37436987	+	protein_coding
ENSG00000229320.3	0.00547095	0.0395479	0.890037	4.31973e-05	0.138337	1	3	KRT8P12	160283235	160287036	+	pseudogene
ENSG00000165895.13	0.00359101	0.0259598	0.890043	4.31926e-05	0.13833	1	11	ARHGAP42	100558384	100862668	+	protein_coding
ENSG00000215041.5	0.00258137	0.0186726	0.890111	4.31386e-05	0.138243	1	17	NEURL4	7218947	7232712	-	protein_coding
ENSG00000186635.10	0.00277888	0.0201051	0.890131	4.31226e-05	0.138218	1	11	ARAP1	72396114	72504644	-	protein_coding
ENSG00000189320.4	0.00555313	0.0401973	0.890187	4.30783e-05	0.138147	1	7	FAM180A	135413096	135433594	-	protein_coding
ENSG00000198924.3	0.00416476	0.0301513	0.890201	4.30671e-05	0.138129	1	10	DCLRE1A	115594488	115614142	-	protein_coding
ENSG00000029639.6	-0.00581138	0.0421028	0.890281	4.30046e-05	-0.138028	1	6	TFB1M	155578643	155635627	-	protein_coding
ENSG00000136144.7	-0.00471895	0.0341892	0.890284	4.30021e-05	-0.138024	1	13	RCBTB1	50106082	50159719	-	protein_coding
ENSG00000186462.7	0.00502529	0.0364253	0.890334	4.29627e-05	0.137961	1	X	NAP1L2	72432135	72434684	-	protein_coding
ENSG00000175886.9	0.00564922	0.040967	0.890385	4.29227e-05	0.137897	1	18	RPL7AP66	36914836	36915639	-	pseudogene
ENSG00000100997.14	-0.00403915	0.0293003	0.890419	4.28957e-05	-0.137854	1	20	ABHD12	25275379	25371619	-	protein_coding
ENSG00000267640.1	0.00603758	0.0438212	0.890479	4.28484e-05	0.137778	1	19	CTD-2554C21.2	38307999	38317278	+	lincRNA
ENSG00000230715.2	0.00342419	0.0248685	0.890547	4.2795e-05	0.137692	1	7	RP11-274B21.4	128292895	128293719	+	pseudogene
ENSG00000158805.7	0.00292106	0.0212256	0.890604	4.27502e-05	0.13762	1	16	ZNF276	89786808	89807311	+	protein_coding
ENSG00000272752.1	-0.00397704	0.0289077	0.890637	4.2724e-05	-0.137577	1	7	STAG3L5P-PVRIG2P-PILRB	99933727	99965454	+	processed_transcript
ENSG00000203739.3	-0.00373314	0.0271366	0.890644	4.27183e-05	-0.137568	1	1	RP11-296O14.3	173386932	173430501	-	antisense
ENSG00000100316.11	0.00287428	0.0208956	0.890655	4.27096e-05	0.137554	1	22	RPL3	39708887	39716394	-	protein_coding
ENSG00000214814.2	0.00493945	0.0359217	0.890693	4.26799e-05	0.137506	1	8	FER1L6	124864227	125132302	+	protein_coding
ENSG00000011243.13	-0.00282424	0.0205443	0.890721	4.26576e-05	-0.13747	1	19	AKAP8L	15490859	15529952	-	protein_coding
ENSG00000147251.11	-0.00262613	0.0191059	0.890737	4.26456e-05	-0.137451	1	X	DOCK11	117629861	117820126	+	protein_coding
ENSG00000228057.1	-0.00557725	0.0405767	0.890738	4.26446e-05	-0.137449	1	1	SEC63P1	98011257	98012514	+	pseudogene
ENSG00000211644.2	0.00420107	0.0305671	0.890748	4.2637e-05	0.137437	1	22	IGLV1-51	22676828	22677336	+	IG_V_gene
ENSG00000169679.10	-0.0029624	0.0215633	0.890791	4.26026e-05	-0.137382	1	2	BUB1	111395275	111435691	-	protein_coding
ENSG00000205822.6	0.00590322	0.042992	0.890848	4.25579e-05	0.13731	1	13	TPTE2P6	24982295	25171814	+	pseudogene
ENSG00000234840.1	-0.00551604	0.0401754	0.890857	4.25513e-05	-0.137299	1	9	RP11-399D6.2	22646199	22824212	+	lincRNA
ENSG00000175536.6	0.00559557	0.0407575	0.890864	4.25453e-05	0.137289	1	11	LIPT2	74202757	74204778	-	protein_coding
ENSG00000214820.3	-0.00581998	0.0424053	0.890898	4.25187e-05	-0.137246	1	3	MPRIPP1	44621430	44622518	-	pseudogene
ENSG00000226887.3	0.00584932	0.0426687	0.891024	4.242e-05	0.137087	1	4	ERVMER34-1	53588785	53617807	-	protein_coding
ENSG00000111859.12	-0.00464874	0.0339176	0.891046	4.24032e-05	-0.13706	1	6	NEDD9	11183531	11382581	-	protein_coding
ENSG00000171793.9	0.00258188	0.0188583	0.891164	4.23102e-05	0.13691	1	1	CTPS1	41445007	41478235	+	protein_coding
ENSG00000204472.8	0.00412743	0.0301574	0.891201	4.22813e-05	0.136863	1	6	AIF1	31582961	31584798	+	protein_coding
ENSG00000188089.9	0.0059497	0.0434901	0.891246	4.22462e-05	0.136806	1	15	PLA2G4E	42273780	42343388	-	protein_coding
ENSG00000269439.1	0.00539353	0.039499	0.89145	4.20874e-05	0.136549	1	19	CTD-3131K8.2	17599799	17622698	-	lincRNA
ENSG00000155252.12	-0.00410551	0.0300756	0.891483	4.20614e-05	-0.136506	1	10	PI4K2A	99344131	99436191	+	protein_coding
ENSG00000131042.9	0.00495427	0.0362999	0.891502	4.20462e-05	0.136482	1	19	LILRB2	54777675	54785039	-	protein_coding
ENSG00000020922.8	-0.00457678	0.0335701	0.891618	4.19561e-05	-0.136335	1	11	MRE11A	94152895	94227074	-	protein_coding
ENSG00000073614.7	-0.00285922	0.0209832	0.891676	4.19113e-05	-0.136262	1	12	KDM5A	389295	498620	-	protein_coding
ENSG00000129518.4	-0.00380265	0.0279075	0.891678	4.19093e-05	-0.136259	1	14	EAPP	34985135	35008916	-	protein_coding
ENSG00000078369.13	0.00388757	0.0285321	0.891684	4.19051e-05	0.136253	1	1	GNB1	1716729	1822495	-	protein_coding
ENSG00000088356.4	0.00463362	0.0340157	0.891709	4.18853e-05	0.13622	1	20	PDRG1	30532758	30539895	-	protein_coding
ENSG00000214269.3	0.00564182	0.0414204	0.891718	4.18781e-05	0.136208	1	13	LGMNP1	65532229	65533528	-	pseudogene
ENSG00000197713.10	-0.00280102	0.0205683	0.89174	4.18614e-05	-0.136181	1	2	RPE	210867289	210886300	+	protein_coding
ENSG00000163539.11	0.00365281	0.0268276	0.891758	4.18474e-05	0.136159	1	3	CLASP2	33537737	33759848	-	protein_coding
ENSG00000091127.9	-0.00350974	0.0257939	0.891829	4.17922e-05	-0.136069	1	7	PUS7	105080108	105162714	-	protein_coding
ENSG00000241741.1	0.00376472	0.0276813	0.891881	4.17513e-05	0.136002	1	4	RPL7AP30	113709239	113710034	-	pseudogene
ENSG00000120697.4	-0.00305841	0.0224897	0.89189	4.17448e-05	-0.135992	1	13	ALG5	37523912	37574398	-	protein_coding
ENSG00000076662.5	0.0028981	0.0213236	0.891954	4.1695e-05	0.13591	1	19	ICAM3	10444452	10450499	-	protein_coding
ENSG00000251400.1	-0.00604477	0.0444786	0.89196	4.16905e-05	-0.135903	1	5	ALDH7A1P1	76586093	76587625	+	pseudogene
ENSG00000158125.5	0.00450134	0.0331353	0.892004	4.16563e-05	0.135847	1	2	XDH	31557187	31637581	-	protein_coding
ENSG00000121892.10	-0.0026041	0.0191709	0.892012	4.16496e-05	-0.135836	1	4	PDS5A	39824483	39979576	-	protein_coding
ENSG00000153107.7	0.00317127	0.0233641	0.892094	4.1586e-05	0.135733	1	2	ANAPC1	112523848	112642267	-	protein_coding
ENSG00000083937.4	0.00302951	0.022343	0.892206	4.14992e-05	0.135591	1	3	CHMP2B	87276421	87304698	+	protein_coding
ENSG00000140386.8	0.00519185	0.0382933	0.892214	4.14931e-05	0.135581	1	15	SCAPER	76640526	77197785	-	protein_coding
ENSG00000261685.2	0.00450302	0.0332147	0.89222	4.14883e-05	0.135573	1	16	RP11-401P9.4	50679720	50683160	+	lincRNA
ENSG00000104884.10	-0.00399291	0.0294623	0.892257	4.14595e-05	-0.135526	1	19	ERCC2	45853095	45874176	-	protein_coding
ENSG00000161905.8	0.00526756	0.0388681	0.892259	4.14582e-05	0.135524	1	17	ALOX15	4534197	4545589	-	protein_coding
ENSG00000241350.1	-0.00491576	0.036286	0.8923	4.14268e-05	-0.135473	1	7	PMS2P11	76640868	76645170	+	pseudogene
ENSG00000169258.6	0.00563991	0.0416423	0.892328	4.14049e-05	0.135437	1	5	GPRIN1	176022803	176037134	-	protein_coding
ENSG00000135845.5	0.00401001	0.0296122	0.892343	4.13932e-05	0.135418	1	1	PIGC	172339329	172413230	-	protein_coding
ENSG00000133321.6	0.00464044	0.0342684	0.892346	4.13914e-05	0.135415	1	11	RARRES3	63304281	63313934	+	protein_coding
ENSG00000223907.1	0.00537694	0.0397267	0.892398	4.13507e-05	0.135348	1	1	RP11-439L8.4	31984036	31989846	+	lincRNA
ENSG00000236444.2	0.00564964	0.0417515	0.892423	4.13311e-05	0.135316	1	13	UBE2L5P	31002084	31002656	+	pseudogene
ENSG00000139044.6	0.00374458	0.0276816	0.892457	4.1305e-05	0.135273	1	12	B4GALNT3	569530	672675	+	protein_coding
ENSG00000150337.9	0.00527321	0.038997	0.892499	4.12731e-05	0.135221	1	1	FCGR1A	149754227	149764074	+	protein_coding
ENSG00000153982.6	-0.0046444	0.0343472	0.8925	4.12718e-05	-0.135219	1	17	GDPD1	57297828	57353328	+	protein_coding
ENSG00000115998.3	0.00568883	0.0420777	0.892517	4.12591e-05	0.135198	1	2	C2orf42	70377012	70475747	-	protein_coding
ENSG00000188039.9	0.00459014	0.0339872	0.89263	4.11718e-05	0.135055	1	19	NWD1	16830787	16928774	+	protein_coding
ENSG00000044459.10	0.00432099	0.0320097	0.892681	4.11322e-05	0.13499	1	9	CNTLN	17134980	17503921	+	protein_coding
ENSG00000155363.14	0.00385284	0.0285467	0.8927	4.11176e-05	0.134966	1	1	MOV10	113215763	113243368	+	protein_coding
ENSG00000103852.8	-0.00517522	0.0383479	0.892709	4.11106e-05	-0.134955	1	15	TTC23	99676528	99791428	-	protein_coding
ENSG00000088448.10	0.00410611	0.0304585	0.892823	4.10224e-05	0.13481	1	13	ANKRD10	111530887	111567416	-	protein_coding
ENSG00000199436.1	-0.00466631	0.034617	0.892833	4.10154e-05	-0.134798	1	14	SNORD9	21860309	21860412	-	snoRNA
ENSG00000239945.1	-0.00534561	0.0396584	0.892838	4.10112e-05	-0.134791	1	1	RP11-34P13.8	89551	91105	-	lincRNA
ENSG00000138135.5	0.0046861	0.0347825	0.89289	4.09715e-05	0.134726	1	10	CH25H	90965694	90967071	-	protein_coding
ENSG00000214655.6	-0.00243695	0.0180924	0.892914	4.09524e-05	-0.134695	1	10	ZSWIM8	75545340	75561551	+	protein_coding
ENSG00000257529.1	-0.0045023	0.0334285	0.892923	4.09461e-05	-0.134684	1	X	RPL36A-HNRNPH2	100645999	100667285	+	protein_coding
ENSG00000104081.9	0.00303256	0.0225373	0.893023	4.08692e-05	0.134558	1	15	BMF	40380091	40401093	-	protein_coding
ENSG00000228887.2	-0.00438476	0.0325964	0.893055	4.08441e-05	-0.134517	1	19	EEF1DP1	14181154	14182052	+	pseudogene
ENSG00000176024.12	-0.00417836	0.0310701	0.893083	4.08231e-05	-0.134482	1	19	ZNF613	52430400	52452012	+	protein_coding
ENSG00000234764.2	0.00535978	0.0398853	0.893163	4.07613e-05	0.13438	1	22	AC008132.12	18821207	18821951	+	pseudogene
ENSG00000103248.13	-0.00444791	0.0331383	0.893288	4.06659e-05	-0.134223	1	16	MTHFSD	86563782	86588841	-	protein_coding
ENSG00000158604.10	0.00377241	0.0281137	0.893318	4.06426e-05	0.134184	1	7	TMED4	44617493	44621886	-	protein_coding
ENSG00000100330.11	-0.0023905	0.0178234	0.893367	4.06048e-05	-0.134122	1	22	MTMR3	30279144	30426855	+	protein_coding
ENSG00000256116.1	-0.00564589	0.0421001	0.893379	4.05954e-05	-0.134106	1	11	RP11-783K16.14	63996686	64001824	-	antisense
ENSG00000175538.6	0.00481487	0.0359466	0.893507	4.04978e-05	0.133945	1	11	KCNE3	74165886	74178774	-	protein_coding
ENSG00000154016.9	-0.0035572	0.0265739	0.893573	4.0447e-05	-0.133861	1	17	GRAP	18923986	18950950	-	protein_coding
ENSG00000110448.6	0.00365227	0.0272942	0.893613	4.0417e-05	0.133811	1	11	CD5	60869867	60895324	+	protein_coding
ENSG00000117592.8	0.00308548	0.0230784	0.893704	4.03472e-05	0.133696	1	1	PRDX6	173446405	173457946	+	protein_coding
ENSG00000149043.12	-0.00452414	0.0338459	0.893725	4.03311e-05	-0.133669	1	11	SYT8	1848709	1858751	+	protein_coding
ENSG00000122565.14	-0.00233127	0.017443	0.893739	4.03203e-05	-0.133651	1	7	CBX3	26240782	26252976	+	protein_coding
ENSG00000180011.6	-0.00418952	0.0313487	0.893746	4.03153e-05	-0.133643	1	18	ZADH2	72907063	72921303	-	protein_coding
ENSG00000100632.6	-0.00235985	0.0176781	0.893867	4.02231e-05	-0.13349	1	14	ERH	69846848	69865344	-	protein_coding
ENSG00000183621.11	-0.00509482	0.0381994	0.893958	4.01535e-05	-0.133374	1	10	ZNF438	31109136	31320866	-	protein_coding
ENSG00000184716.9	-0.0058605	0.0439507	0.893983	4.01344e-05	-0.133343	1	15	SERINC4	44086360	44092419	-	protein_coding
ENSG00000100522.4	-0.00322199	0.0241863	0.894083	4.00579e-05	-0.133215	1	14	GNPNAT1	53241912	53258386	-	protein_coding
ENSG00000204257.10	0.00346964	0.0260956	0.894286	3.99038e-05	0.132959	1	6	HLA-DMA	32916390	32936871	-	protein_coding
ENSG00000011198.3	0.00345968	0.0260215	0.89429	3.99013e-05	0.132955	1	3	ABHD5	43731605	43775863	+	protein_coding
ENSG00000184378.2	0.00568462	0.042784	0.894358	3.98492e-05	0.132868	1	3	ACTRT3	169484709	169487683	-	protein_coding
ENSG00000179532.8	0.00389972	0.0293616	0.894398	3.98186e-05	0.132817	1	11	DNHD1	6518490	6614988	+	protein_coding
ENSG00000105643.5	0.00425654	0.0320572	0.894428	3.97963e-05	0.13278	1	19	ARRDC2	18111941	18124911	+	protein_coding
ENSG00000103599.15	0.00526543	0.0396567	0.894431	3.97937e-05	0.132775	1	15	IQCH	67547138	67794598	+	protein_coding
ENSG00000115459.13	0.00377408	0.0284386	0.894483	3.97543e-05	0.13271	1	2	ELMOD3	85581517	85618875	+	protein_coding
ENSG00000224032.2	0.00432649	0.032604	0.894492	3.97474e-05	0.132698	1	5	EPB41L4A-AS1	111496223	111499973	+	lincRNA
ENSG00000177363.4	0.0043229	0.0326014	0.894571	3.96879e-05	0.132599	1	11	LRRN4CL	62453874	62457371	-	protein_coding
ENSG00000119812.14	-0.00270939	0.020459	0.894704	3.9587e-05	-0.13243	1	2	FAM98A	33808725	33824449	-	protein_coding
ENSG00000170946.10	-0.00448411	0.033866	0.894722	3.95735e-05	-0.132407	1	11	DNAJC24	31391387	31453396	+	protein_coding
ENSG00000253541.1	-0.0056032	0.0423197	0.894727	3.95701e-05	-0.132402	1	8	SEPT10P1	57389385	57390546	-	pseudogene
ENSG00000141580.11	-0.00297435	0.0224761	0.894781	3.95293e-05	-0.132334	1	17	WDR45B	80572438	80606429	-	protein_coding
ENSG00000135317.8	-0.00303471	0.0229387	0.89481	3.95071e-05	-0.132296	1	6	SNX14	86215214	86303874	-	protein_coding
ENSG00000215840.3	0.00536837	0.0405936	0.894849	3.94774e-05	0.132247	1	1	RP11-122G18.7	161375858	161376872	+	pseudogene
ENSG00000255282.2	0.00572466	0.0433092	0.894901	3.94384e-05	0.132181	1	11	WTAPP1	102617699	102707497	+	pseudogene
ENSG00000100567.8	0.0030541	0.0231223	0.894977	3.93807e-05	0.132085	1	14	PSMA3	58711549	58738730	+	protein_coding
ENSG00000155876.4	0.00419351	0.0317517	0.894987	3.93731e-05	0.132072	1	9	RRAGA	19049372	19051019	+	protein_coding
ENSG00000130513.6	0.00402528	0.0304951	0.895046	3.93288e-05	0.131997	1	19	GDF15	18485541	18499986	+	protein_coding
ENSG00000224957.1	-0.00558865	0.0423552	0.895086	3.92989e-05	-0.131947	1	3	AC090044.1	577914	887698	+	lincRNA
ENSG00000248596.2	-0.00456092	0.0345719	0.895103	3.92859e-05	-0.131925	1	5	RP11-844P9.2	175570088	175626298	-	lincRNA
ENSG00000129911.4	-0.00284003	0.0215409	0.895168	3.92372e-05	-0.131844	1	19	KLF16	1852399	1863567	-	protein_coding
ENSG00000105617.3	0.00405794	0.0307903	0.895208	3.92069e-05	0.131793	1	19	LENG1	54658899	54663620	-	protein_coding
ENSG00000214067.2	-0.00455859	0.0345921	0.895217	3.92001e-05	-0.131781	1	10	RP11-549L6.2	112016822	112017601	+	pseudogene
ENSG00000076716.7	0.00327716	0.0248732	0.895238	3.9184e-05	0.131754	1	X	GPC4	132434131	132549518	-	protein_coding
ENSG00000185149.5	-0.00507351	0.0385438	0.895337	3.911e-05	-0.13163	1	4	NPY2R	156129781	156138230	+	protein_coding
ENSG00000124920.9	0.00430941	0.0327465	0.895361	3.90918e-05	0.131599	1	11	MYRF	61520114	61555990	+	protein_coding
ENSG00000178662.11	-0.00442323	0.0336124	0.895364	3.90895e-05	-0.131595	1	2	CSRNP3	166326157	166545917	+	protein_coding
ENSG00000196678.9	-0.00335663	0.0255328	0.895468	3.90112e-05	-0.131463	1	16	ERI2	20791515	20911671	-	protein_coding
ENSG00000174808.7	0.00428875	0.0326312	0.895494	3.89919e-05	0.131431	1	4	BTC	75669969	75719896	-	protein_coding
ENSG00000159899.10	0.0045949	0.0349665	0.895512	3.89786e-05	0.131408	1	9	NPR2	35792151	35809729	+	protein_coding
ENSG00000131148.4	0.00365991	0.0278719	0.895588	3.89212e-05	0.131312	1	16	EMC8	85805364	85833214	-	protein_coding
ENSG00000176153.10	-0.00415594	0.0316916	0.895726	3.88177e-05	-0.131137	1	14	GPX2	65405870	65409531	-	protein_coding
ENSG00000234329.1	-0.00392372	0.0299284	0.895753	3.8798e-05	-0.131104	1	1	RP11-767N6.2	46116711	46117498	-	pseudogene
ENSG00000257285.1	0.00562363	0.0429087	0.895787	3.87722e-05	0.13106	1	14	RP11-298I3.1	23398818	23424771	+	antisense
ENSG00000222040.3	0.00537974	0.0410497	0.895792	3.87688e-05	0.131054	1	2	ADRA2B	96778707	96781984	-	protein_coding
ENSG00000174136.7	-0.00324515	0.0247659	0.895809	3.8756e-05	-0.131033	1	5	RGMB	98104354	98134347	+	protein_coding
ENSG00000265337.1	-0.00464747	0.0355055	0.895918	3.86742e-05	-0.130894	1	17	RP11-466A19.5	30856026	30857067	-	sense_intronic
ENSG00000079432.3	0.00190262	0.014542	0.895965	3.86396e-05	0.130836	1	19	CIC	42772689	42799949	+	protein_coding
ENSG00000164099.3	-0.00391122	0.0299167	0.896043	3.85812e-05	-0.130737	1	4	PRSS12	119201193	119274158	-	protein_coding
ENSG00000111642.10	-0.00399531	0.0305667	0.896066	3.8564e-05	-0.130708	1	12	CHD4	6679249	6716642	-	protein_coding
ENSG00000176824.2	0.0046457	0.0355512	0.896091	3.85454e-05	0.130676	1	2	AC009951.1	145218679	145221645	-	pseudogene
ENSG00000120093.7	-0.00340934	0.0261095	0.896168	3.84877e-05	-0.130578	1	17	HOXB3	46626232	46682274	-	protein_coding
ENSG00000160199.10	0.00432129	0.0331031	0.896198	3.84654e-05	0.130541	1	21	PKNOX1	44394620	44453691	+	protein_coding
ENSG00000188827.6	-0.00363506	0.027856	0.896234	3.84384e-05	-0.130495	1	16	SLX4	3631182	3661599	-	protein_coding
ENSG00000101558.9	0.00316059	0.0242239	0.896251	3.84262e-05	0.130474	1	18	VAPA	9913999	9960018	+	protein_coding
ENSG00000116824.4	0.00323034	0.0247761	0.896324	3.83715e-05	0.130381	1	1	CD2	117297007	117311850	+	protein_coding
ENSG00000216285.4	-0.0052557	0.0403514	0.896429	3.82933e-05	-0.130248	1	12	RP11-490H24.5	104424557	104425321	+	pseudogene
ENSG00000214544.3	0.00560467	0.04306	0.896499	3.82413e-05	0.13016	1	7	GTF2IRD2P1	72656902	72694143	-	pseudogene
ENSG00000234584.1	0.00555508	0.0426872	0.896519	3.82265e-05	0.130134	1	2	AC019186.1	158582220	158592517	-	lincRNA
ENSG00000102178.8	-0.00359162	0.0276024	0.896531	3.82179e-05	-0.13012	1	X	UBL4A	153712056	153715009	-	protein_coding
ENSG00000254165.1	-0.00424888	0.0326925	0.896653	3.8127e-05	-0.129965	1	8	RP11-503E24.2	42392672	42393447	-	antisense
ENSG00000137074.14	-0.00404685	0.0311458	0.896679	3.81081e-05	-0.129933	1	9	APTX	32972604	33025166	-	protein_coding
ENSG00000108381.6	0.00372472	0.0286713	0.896696	3.80955e-05	0.129911	1	17	ASPA	3375668	3406713	+	protein_coding
ENSG00000138279.11	-0.00265303	0.0204418	0.896796	3.80213e-05	-0.129785	1	10	ANXA7	75134859	75173834	-	protein_coding
ENSG00000115875.14	-0.00328706	0.0253319	0.896816	3.80064e-05	-0.129759	1	2	SRSF7	38970741	38978636	-	protein_coding
ENSG00000196263.3	-0.00443308	0.03417	0.896834	3.79928e-05	-0.129736	1	19	ZNF471	57019212	57041590	+	protein_coding
ENSG00000250273.1	-0.00457201	0.0352674	0.896911	3.79355e-05	-0.129638	1	5	PSMC1P5	106530857	106531033	+	pseudogene
ENSG00000099998.13	-0.00419103	0.0323321	0.896923	3.79274e-05	-0.129624	1	22	GGT5	24615622	24641110	-	protein_coding
ENSG00000112787.8	0.00181198	0.0139797	0.89693	3.79221e-05	0.129615	1	12	FBRSL1	133066137	133161774	+	protein_coding
ENSG00000267731.1	-0.00450615	0.034771	0.896946	3.79103e-05	-0.129595	1	17	RP11-147L13.8	66186025	66188943	+	lincRNA
ENSG00000141337.8	0.00422092	0.0325712	0.896949	3.79077e-05	0.129591	1	17	ARSG	66255323	66418872	+	protein_coding
ENSG00000153814.7	-0.0041157	0.0317894	0.897047	3.78356e-05	-0.129467	1	7	JAZF1	27870192	28220362	-	protein_coding
ENSG00000164161.5	-0.00377293	0.0291609	0.897113	3.77865e-05	-0.129383	1	4	HHIP	145567173	145666423	+	protein_coding
ENSG00000006194.6	0.00392774	0.0303729	0.897165	3.77479e-05	0.129317	1	16	ZNF263	3313743	3351401	+	protein_coding
ENSG00000237017.1	0.00487768	0.0377416	0.897227	3.77021e-05	0.129239	1	19	AC012314.8	54622891	54628722	-	antisense
ENSG00000170846.11	0.00491398	0.0380821	0.897387	3.75841e-05	0.129036	1	4	AC093323.3	6675178	6677774	+	lincRNA
ENSG00000259316.3	-0.00484768	0.0375719	0.897397	3.75771e-05	-0.129024	1	15	CTD-2116N17.1	64472547	64665980	-	protein_coding
ENSG00000003756.12	-0.00253227	0.0196327	0.89743	3.75528e-05	-0.128983	1	3	RBM5	50126341	50156454	+	protein_coding
ENSG00000260711.1	0.00399375	0.0309883	0.897511	3.74928e-05	0.12888	1	14	RP11-747H7.3	92223103	92226142	-	sense_intronic
ENSG00000207313.1	-0.00497268	0.038585	0.897514	3.74907e-05	-0.128876	1	12	SNORA2B	49061240	49061376	-	snoRNA
ENSG00000262188.1	0.0052451	0.040714	0.897552	3.74629e-05	0.128828	1	17	RP11-353N14.4	77893156	77899261	+	lincRNA
ENSG00000230445.4	0.00573522	0.0445258	0.897569	3.74504e-05	0.128807	1	10	LRRC37A6P	27535279	27548384	-	pseudogene
ENSG00000166143.5	-0.00377157	0.0292853	0.897585	3.7439e-05	-0.128787	1	15	PPP1R14D	41107650	41120907	-	protein_coding
ENSG00000157827.15	0.00386361	0.030045	0.897737	3.73268e-05	0.128594	1	2	FMNL2	153191751	153506348	+	protein_coding
ENSG00000185986.10	0.00499985	0.0388819	0.89774	3.7325e-05	0.128591	1	5	SDHAP3	1568637	1594735	-	pseudogene
ENSG00000272760.1	0.00512862	0.0399547	0.897922	3.71916e-05	0.128361	1	7	RP11-5C23.1	154742936	154743898	+	antisense
ENSG00000141698.12	-0.0048548	0.0378627	0.898032	3.71107e-05	-0.128221	1	17	NT5C3B	39981335	39992523	-	protein_coding
ENSG00000259137.1	0.00548466	0.0427757	0.898034	3.71095e-05	0.128219	1	14	RP11-305B6.1	44589413	44589964	-	pseudogene
ENSG00000184178.11	-0.00401762	0.0313816	0.898187	3.69972e-05	-0.128025	1	4	SCFD2	53739149	54232242	-	protein_coding
ENSG00000271721.1	-0.00435323	0.034008	0.898202	3.69863e-05	-0.128006	1	1	RP11-337C18.9	146647181	146649319	+	antisense
ENSG00000155313.11	-0.00287538	0.0224653	0.898214	3.69781e-05	-0.127992	1	21	USP25	17102344	17252377	+	protein_coding
ENSG00000120708.12	-0.00399115	0.0312358	0.898385	3.68527e-05	-0.127775	1	5	TGFBI	135364584	135399507	+	protein_coding
ENSG00000270638.1	-0.0057719	0.0452056	0.898459	3.67988e-05	-0.127681	1	6	RP3-466P17.1	146056706	146058354	+	lincRNA
ENSG00000021645.13	-0.00434821	0.0340898	0.898562	3.67242e-05	-0.127552	1	14	NRXN3	78708734	80330762	+	protein_coding
ENSG00000248406.1	-0.00548551	0.0430186	0.898591	3.6703e-05	-0.127515	1	19	CTD-3105H18.4	12490560	12494501	-	pseudogene
ENSG00000149115.9	0.00285883	0.0224362	0.898665	3.66489e-05	0.127421	1	11	TNKS1BP1	57067112	57092426	-	protein_coding
ENSG00000138190.12	0.00402323	0.0315953	0.898732	3.66004e-05	0.127336	1	10	EXOC6	94590935	94819250	+	protein_coding
ENSG00000167930.11	0.00292136	0.0229573	0.898799	3.65518e-05	0.127252	1	16	ITFG3	284545	319942	+	protein_coding
ENSG00000240003.2	-0.00545749	0.0429111	0.898855	3.65113e-05	-0.127181	1	5	CTD-2015H6.1	79796151	79797219	+	pseudogene
ENSG00000183807.6	0.0050784	0.0399338	0.898863	3.65051e-05	0.127171	1	6	FAM162B	117073363	117086886	-	protein_coding
ENSG00000140853.11	-0.00374964	0.0294881	0.898873	3.64979e-05	-0.127158	1	16	NLRC5	57023397	57117443	+	protein_coding
ENSG00000204264.4	-0.00360093	0.0283381	0.898943	3.64475e-05	-0.12707	1	6	PSMB8	32808494	32812480	-	protein_coding
ENSG00000228544.1	0.0042023	0.0330894	0.898999	3.64062e-05	0.126998	1	9	KIAA1984-AS1	139698379	139703300	-	antisense
ENSG00000229668.1	0.0052688	0.0414904	0.899007	3.64006e-05	0.126988	1	10	RP11-317F20.2	116261756	116262106	-	pseudogene
ENSG00000213626.7	0.00336302	0.0264878	0.899026	3.63871e-05	0.126965	1	2	LBH	30454397	30546596	+	protein_coding
ENSG00000197905.4	0.00424843	0.0334629	0.89903	3.63839e-05	0.126959	1	12	TEAD4	3068496	3149839	+	protein_coding
ENSG00000135842.12	-0.00344374	0.0271672	0.899187	3.62702e-05	-0.126761	1	1	FAM129A	184759858	184943682	-	protein_coding
ENSG00000259782.2	-0.00546834	0.0431479	0.899208	3.62554e-05	-0.126735	1	16	CTD-2270L9.2	23457767	23458603	-	sense_intronic
ENSG00000125967.12	-0.00277832	0.0219326	0.899255	3.62215e-05	-0.126676	1	20	NECAB3	32244893	32262269	-	protein_coding
ENSG00000148219.12	0.00466311	0.036819	0.899275	3.62066e-05	0.126649	1	9	ASTN2	119187504	120177348	-	protein_coding
ENSG00000104325.2	0.002822	0.0222822	0.899276	3.6206e-05	0.126648	1	8	DECR1	91013633	91064320	+	protein_coding
ENSG00000244474.1	0.00366603	0.0289703	0.899358	3.61466e-05	0.126545	1	2	UGT1A4	234627424	234681945	+	protein_coding
ENSG00000261616.1	0.00531945	0.0420748	0.89945	3.60803e-05	0.126428	1	15	RP11-6O2.3	99679522	99685575	+	antisense
ENSG00000103145.6	-0.00376291	0.0297706	0.899475	3.60622e-05	-0.126397	1	16	HCFC1R1	3072621	3074287	-	protein_coding
ENSG00000245614.2	-0.00541483	0.0428686	0.899542	3.6014e-05	-0.126312	1	12	DDX11-AS1	31173697	31226781	-	antisense
ENSG00000186026.6	0.00441664	0.034998	0.899633	3.59483e-05	0.126197	1	19	ZNF284	44576297	44593766	+	protein_coding
ENSG00000144366.11	-0.00318039	0.0252069	0.899654	3.59336e-05	-0.126171	1	2	GULP1	189156396	189460653	+	protein_coding
ENSG00000165246.8	0.00204473	0.0162286	0.899793	3.58337e-05	0.125996	1	Y	NLGN4Y	16634518	16957530	+	protein_coding
ENSG00000186222.3	0.00335857	0.0266604	0.899808	3.58224e-05	0.125976	1	4	BLOC1S4	6717842	6719387	+	protein_coding
ENSG00000164284.10	0.00275351	0.021861	0.899825	3.58106e-05	0.125955	1	5	GRPEL2	148724993	148734146	+	protein_coding
ENSG00000186704.8	-0.00299803	0.0238059	0.899839	3.58001e-05	-0.125937	1	7	DTX2P1	76607934	76673092	+	pseudogene
ENSG00000070404.5	-0.00463817	0.0368417	0.899872	3.57764e-05	-0.125895	1	19	FSTL3	676392	683385	+	protein_coding
ENSG00000123815.7	0.00309406	0.0245866	0.899913	3.57472e-05	0.125843	1	19	ADCK4	41197434	41224112	-	protein_coding
ENSG00000141179.9	0.00363092	0.0288922	0.900049	3.56495e-05	0.125671	1	17	PCTP	53828340	53920191	+	protein_coding
ENSG00000121316.6	-0.00366204	0.0291703	0.900153	3.55749e-05	-0.12554	1	12	PLBD1	14656595	14721283	-	protein_coding
ENSG00000146067.11	0.00271096	0.021617	0.900257	3.55007e-05	0.125409	1	5	FAM193B	176946789	176981542	-	protein_coding
ENSG00000236575.1	0.00499682	0.0398473	0.900264	3.54952e-05	0.125399	1	GL000223.1	ZNF26	93511	119608	-	protein_coding
ENSG00000115977.14	-0.00232975	0.018586	0.900303	3.54674e-05	-0.12535	1	2	AAK1	69688532	69901481	-	protein_coding
ENSG00000184923.8	0.00546629	0.0436552	0.90041	3.53911e-05	0.125215	1	10	NUTM2A	88985205	88996665	+	protein_coding
ENSG00000081154.7	0.0021434	0.0171277	0.900467	3.53501e-05	0.125143	1	3	PCNP	101292939	101313281	+	protein_coding
ENSG00000132256.14	0.00468487	0.0374386	0.900474	3.53457e-05	0.125135	1	11	TRIM5	5684425	5959849	-	protein_coding
ENSG00000234617.1	-0.00472318	0.0377542	0.900498	3.5328e-05	-0.125103	1	3	SNRK-AS1	43391136	43393454	-	antisense
ENSG00000132142.15	-0.00385579	0.0308435	0.900571	3.5276e-05	-0.125011	1	17	ACACA	35441923	35766909	-	protein_coding
ENSG00000170835.10	0.00525303	0.0420438	0.900626	3.52368e-05	0.124942	1	9	CEL	135937365	135947248	+	protein_coding
ENSG00000229167.1	0.00503405	0.040339	0.900743	3.51534e-05	0.124794	1	1	RP11-73M7.1	32037186	32041174	-	antisense
ENSG00000115648.9	-0.00335517	0.0268896	0.900758	3.51431e-05	-0.124776	1	2	MLPH	238394071	238463961	+	protein_coding
ENSG00000160446.14	0.00196496	0.0157483	0.90076	3.51414e-05	0.124773	1	9	ZDHHC12	131483148	131486406	-	protein_coding
ENSG00000269949.1	-0.00553208	0.0443759	0.900846	3.50803e-05	-0.124664	1	4	RP11-738E22.3	57827093	57827539	-	lincRNA
ENSG00000057704.6	0.00454616	0.0364742	0.900865	3.50671e-05	0.124641	1	12	TMCC3	94960900	95044338	-	protein_coding
ENSG00000118363.7	0.00255947	0.0205401	0.90089	3.5049e-05	0.124608	1	11	SPCS2	74660292	74690076	+	protein_coding
ENSG00000213996.8	0.00459243	0.0368684	0.900926	3.50233e-05	0.124563	1	19	TM6SF2	19375173	19384200	-	protein_coding
ENSG00000269163.1	0.00545468	0.0438291	0.901013	3.49618e-05	0.124453	1	19	CTB-25J19.9	7087063	7087979	+	lincRNA
ENSG00000177106.10	-0.00179078	0.0143941	0.901046	3.4938e-05	-0.124411	1	11	EPS8L2	694438	727727	+	protein_coding
ENSG00000132341.7	0.00155689	0.0125149	0.901053	3.49336e-05	0.124403	1	12	RAN	131356424	131362223	+	protein_coding
ENSG00000184068.2	0.00529993	0.0426077	0.901064	3.49257e-05	0.124389	1	22	RP5-821D11.7	42227219	42230669	-	antisense
ENSG00000239039.1	-0.00430347	0.0346064	0.901091	3.49065e-05	-0.124355	1	8	SNORD13	33370993	33371096	+	snoRNA
ENSG00000270170.1	-0.00374955	0.0301609	0.90112	3.48861e-05	-0.124318	1	3	NCBP2-AS2	196669494	196670411	+	lincRNA
ENSG00000261136.1	-0.00526463	0.042351	0.901127	3.48811e-05	-0.124309	1	15	RP11-37C7.3	40074772	40077818	+	antisense
ENSG00000125454.7	0.00398707	0.0320828	0.901155	3.48613e-05	0.124274	1	17	SLC25A19	73269073	73285591	-	protein_coding
ENSG00000255302.3	-0.00210094	0.0169061	0.901157	3.48593e-05	-0.124271	1	15	EID1	49170083	49172380	+	protein_coding
ENSG00000162604.8	0.00335953	0.0270419	0.901186	3.48389e-05	0.124234	1	1	TM2D1	62146718	62191095	-	protein_coding
ENSG00000101187.11	-0.00397301	0.0319832	0.901196	3.48319e-05	-0.124222	1	20	SLCO4A1	61273797	61317137	+	protein_coding
ENSG00000221930.5	0.00459899	0.037023	0.901198	3.48307e-05	0.12422	1	X	FAM45B	129628939	129630562	+	pseudogene
ENSG00000178404.5	-0.00468957	0.0377665	0.901235	3.48043e-05	-0.124173	1	17	DDC8	76866992	76899299	-	protein_coding
ENSGR0000182162.5	-0.0030875	0.0248735	0.90127	3.47794e-05	-0.124128	1	Y	P2RY8	1531465	1606000	-	protein_coding
ENSG00000223336.1	0.00272046	0.021922	0.901295	3.47619e-05	0.124097	1	13	RNU2-6P	46948536	46948725	-	snRNA
ENSG00000230873.4	0.00543775	0.0438752	0.901421	3.46723e-05	0.123937	1	6	STMND1	17102489	17131603	+	protein_coding
ENSG00000147174.7	-0.0049578	0.0400158	0.901454	3.46493e-05	-0.123896	1	X	ACRC	70798261	70833433	+	protein_coding
ENSG00000205482.7	0.00521103	0.0420776	0.901495	3.462e-05	0.123843	1	7	AC007000.12	76682095	76688757	-	pseudogene
ENSG00000076555.11	-0.00328634	0.0265891	0.90169	3.44824e-05	-0.123597	1	12	ACACB	109554400	109706031	+	protein_coding
ENSG00000175198.10	0.002972	0.0240616	0.901754	3.44374e-05	0.123516	1	13	PCCA	100741269	101182686	+	protein_coding
ENSG00000232891.1	-0.00495241	0.0401191	0.901813	3.43963e-05	-0.123443	1	6	RP11-136K14.1	150921970	150926986	+	sense_intronic
ENSG00000211951.2	-0.00441416	0.0357795	0.901869	3.43565e-05	-0.123371	1	14	IGHV2-26	106757650	106758116	-	IG_V_gene
ENSG00000134884.9	-0.00330219	0.0267695	0.901881	3.43481e-05	-0.123356	1	13	ARGLU1	107194021	107220512	-	protein_coding
ENSG00000075336.7	-0.00409251	0.0332107	0.901982	3.42771e-05	-0.123229	1	18	TIMM21	71815746	71826197	+	protein_coding
ENSG00000054392.8	0.00396471	0.0321798	0.902001	3.42641e-05	0.123205	1	1	HHAT	210501596	210849638	+	protein_coding
ENSG00000138303.13	-0.00387339	0.0314424	0.902013	3.42556e-05	-0.12319	1	10	ASCC1	73856278	73976892	-	protein_coding
ENSG00000047644.13	-0.00376031	0.0305468	0.902084	3.42056e-05	-0.1231	1	X	WWC3	9983602	10112518	+	protein_coding
ENSG00000121716.14	-0.00386126	0.0313671	0.902085	3.42051e-05	-0.123099	1	7	PILRB	99933737	99965356	+	protein_coding
ENSG00000117859.14	-0.00379704	0.0308513	0.902103	3.41921e-05	-0.123076	1	1	OSBPL9	52042851	52254889	+	protein_coding
ENSG00000147536.7	-0.00304452	0.0247371	0.902103	3.41919e-05	-0.123075	1	8	GINS4	41386725	41402565	+	protein_coding
ENSG00000251442.1	-0.00508167	0.0412986	0.902126	3.41762e-05	-0.123047	1	4	RP11-792D21.2	79567057	79603853	+	lincRNA
ENSG00000261827.1	0.00535676	0.0435351	0.902128	3.41748e-05	0.123044	1	12	RP11-340F14.5	121625359	121625835	+	sense_overlapping
ENSG00000151131.5	0.00430232	0.0349664	0.90213	3.41732e-05	0.123042	1	12	C12orf45	105380088	105443515	+	protein_coding
ENSG00000099331.9	-0.00208351	0.0169402	0.902169	3.41455e-05	-0.122992	1	19	MYO9B	17186591	17325346	+	protein_coding
ENSG00000171798.13	-0.00482422	0.0392244	0.902171	3.41446e-05	-0.12299	1	10	KNDC1	134973951	135039916	+	protein_coding
ENSG00000247934.3	0.00535915	0.0435897	0.902206	3.41197e-05	0.122945	1	12	RP11-967K21.1	28316231	28343299	-	antisense
ENSG00000260396.1	0.00505314	0.0411217	0.902256	3.40849e-05	0.122883	1	2	AC012065.7	20877569	20879005	+	lincRNA
ENSG00000269486.1	0.00528125	0.0429815	0.902264	3.40793e-05	0.122873	1	19	CTC-360G5.9	39425976	39429272	-	lincRNA
ENSG00000174007.7	0.00483002	0.0393174	0.902284	3.4065e-05	0.122847	1	3	CEP19	196433148	196439164	-	protein_coding
ENSG00000113073.10	-0.00468549	0.0381466	0.902299	3.40548e-05	-0.122828	1	5	SLC4A9	139739787	139754728	+	protein_coding
ENSG00000182973.14	0.00454523	0.0370088	0.902309	3.40474e-05	0.122815	1	3	CNOT10	32726637	32815367	+	protein_coding
ENSG00000230581.2	0.00415598	0.0338397	0.90231	3.40467e-05	0.122814	1	9	RP11-390F4.8	6834456	6835577	+	pseudogene
ENSG00000132199.14	0.00435999	0.0355167	0.902354	3.40163e-05	0.122759	1	18	ENOSF1	670324	712676	-	protein_coding
ENSG00000237974.1	-0.00385157	0.0313828	0.902378	3.39996e-05	-0.122729	1	7	AC000111.4	117127791	117127983	+	pseudogene
ENSG00000203817.5	0.00488113	0.0397754	0.902387	3.39933e-05	0.122717	1	1	FAM72C	149438750	149459549	-	protein_coding
ENSG00000262160.1	-0.0036459	0.0297162	0.902408	3.39786e-05	-0.122691	1	16	RP11-96D1.11	68259872	68263048	-	antisense
ENSG00000264575.1	-0.00499333	0.0407002	0.902412	3.39758e-05	-0.122686	1	18	LINC00526	5236723	5238597	-	lincRNA
ENSG00000111554.10	0.00400655	0.0326606	0.902422	3.39685e-05	0.122672	1	12	MDM1	68666223	68726161	-	protein_coding
ENSG00000272477.1	-0.00414382	0.0337919	0.902458	3.39434e-05	-0.122627	1	3	RP11-158G18.1	18450172	18451127	-	sense_intronic
ENSG00000119661.10	-0.00420163	0.0343032	0.902571	3.38647e-05	-0.122485	1	14	DNAL1	74111578	74170435	+	protein_coding
ENSG00000160741.12	-0.00296452	0.0242172	0.902627	3.38252e-05	-0.122414	1	1	CRTC2	153920145	153931101	-	protein_coding
ENSG00000148655.10	0.00472834	0.0386294	0.902636	3.38193e-05	0.122403	1	10	C10orf11	77360998	78319925	+	protein_coding
ENSG00000261613.2	-0.00445656	0.0364341	0.902702	3.37727e-05	-0.122318	1	16	RP11-20I23.13	2604061	2606061	-	antisense
ENSG00000268975.1	0.00444213	0.0363186	0.902709	3.3768e-05	0.12231	1	19	MIA-RAB4B	41277553	41292590	+	protein_coding
ENSG00000111424.6	-0.00312988	0.0255997	0.902747	3.37418e-05	-0.122262	1	12	VDR	48235320	48336831	-	protein_coding
ENSG00000214021.11	0.00299203	0.0244841	0.902793	3.37091e-05	0.122203	1	3	TTLL3	9849770	9896822	+	protein_coding
ENSG00000235888.1	-0.00512893	0.042068	0.903018	3.3553e-05	-0.12192	1	21	AF064858.8	40360633	40378079	-	lincRNA
ENSG00000243302.3	-0.0035153	0.0288687	0.903137	3.34698e-05	-0.121769	1	7	RP11-274B21.2	128291239	128292388	+	pseudogene
ENSG00000164054.11	-0.00330805	0.0271674	0.90314	3.34681e-05	-0.121766	1	3	SHISA5	48509197	48542259	-	protein_coding
ENSG00000106003.8	-0.00353222	0.0290224	0.903186	3.34357e-05	-0.121707	1	7	LFNG	2552163	2568811	+	protein_coding
ENSG00000182220.9	0.00230273	0.0189263	0.903217	3.34145e-05	0.121668	1	X	ATP6AP2	40440146	40465889	+	protein_coding
ENSG00000170248.9	-0.00339308	0.0279087	0.903289	3.33649e-05	-0.121578	1	3	PDCD6IP	33839844	33911194	+	protein_coding
ENSG00000168028.9	0.00303976	0.0250109	0.903321	3.33426e-05	0.121537	1	3	RPSA	39448180	39454033	+	protein_coding
ENSG00000068305.13	0.00319492	0.0262889	0.903325	3.33394e-05	0.121531	1	15	MEF2A	100017370	100256671	+	protein_coding
ENSG00000162408.10	-0.00430337	0.0354219	0.903359	3.33162e-05	-0.121489	1	1	NOL9	6581407	6614595	-	protein_coding
ENSG00000072415.4	0.00332466	0.0273779	0.903401	3.3287e-05	0.121436	1	14	MPP5	67707826	67802536	+	protein_coding
ENSG00000217241.1	0.00430822	0.0355077	0.903483	3.32301e-05	0.121332	1	6	CBX3P9	116774177	116774728	-	pseudogene
ENSG00000198035.9	0.00499494	0.0411964	0.90355	3.31837e-05	0.121247	1	10	AGAP9	48189612	48237508	+	protein_coding
ENSG00000153179.7	0.00378938	0.0312671	0.903593	3.31545e-05	0.121194	1	12	RASSF3	65004293	65091347	+	protein_coding
ENSG00000180626.9	0.00418181	0.0345065	0.903596	3.31519e-05	0.121189	1	17	ZNF594	5082831	5095178	-	protein_coding
ENSG00000273270.1	0.00494967	0.040862	0.903642	3.31205e-05	0.121132	1	7	RP11-212P7.2	128164070	128171123	-	lincRNA
ENSG00000129270.11	-0.0027889	0.0230536	0.903766	3.30347e-05	-0.120975	1	17	MMP28	34083268	34122711	-	protein_coding
ENSG00000092964.12	-0.00402489	0.0333134	0.903889	3.29497e-05	-0.120819	1	8	DPYSL2	26371791	26515694	+	protein_coding
ENSG00000114735.5	-0.00282465	0.0233819	0.9039	3.29421e-05	-0.120805	1	3	HEMK1	50606583	50622366	+	protein_coding
ENSG00000176909.7	-0.00511396	0.0423431	0.903925	3.29254e-05	-0.120774	1	19	MAMSTR	49215999	49222978	-	protein_coding
ENSG00000126353.3	0.0036209	0.0299957	0.903972	3.28926e-05	0.120714	1	17	CCR7	38710021	38721724	-	protein_coding
ENSG00000163399.11	0.00431847	0.0357905	0.904015	3.28629e-05	0.12066	1	1	ATP1A1	116915290	116952883	+	protein_coding
ENSG00000203863.1	0.00535638	0.0444579	0.904156	3.27663e-05	0.120482	1	6	AL079342.1	89674246	89676685	+	protein_coding
ENSG00000172349.12	-0.00247489	0.0205739	0.904306	3.26634e-05	-0.120293	1	15	IL16	81451916	81605104	+	protein_coding
ENSG00000105401.2	0.00214719	0.017852	0.904318	3.2655e-05	0.120277	1	19	CDC37	10501810	10530797	-	protein_coding
ENSG00000163946.9	-0.00254466	0.0211615	0.90434	3.26398e-05	-0.120249	1	3	FAM208A	56654161	56717265	-	protein_coding
ENSG00000254550.1	0.00373544	0.0310659	0.904346	3.26361e-05	0.120243	1	11	OMP	76813886	76814377	+	protein_coding
ENSG00000046604.8	0.00275377	0.0229259	0.904445	3.25676e-05	0.120116	1	18	DSG2	29078006	29128971	+	protein_coding
ENSG00000272994.1	-0.00467612	0.0389454	0.904483	3.25418e-05	-0.120069	1	2	RP11-332H14.2	105950484	105953932	-	lincRNA
ENSG00000196865.4	-0.00202816	0.0169008	0.904534	3.25067e-05	-0.120004	1	10	NHLRC2	115614420	115676953	+	protein_coding
ENSG00000138031.10	-0.0046905	0.039129	0.904638	3.24358e-05	-0.119873	1	2	ADCY3	25042038	25142708	-	protein_coding
ENSG00000138641.11	-0.00397858	0.0331946	0.904651	3.24268e-05	-0.119856	1	4	HERC3	89442199	89629693	+	protein_coding
ENSG00000261221.1	0.00219826	0.0183441	0.904669	3.2415e-05	0.119835	1	19	ZNF865	56116771	56128635	+	protein_coding
ENSG00000147535.12	0.00370775	0.030977	0.90478	3.23387e-05	0.119693	1	8	PPAPDC1B	38120648	38126761	-	protein_coding
ENSG00000090470.10	0.00495631	0.0414158	0.904797	3.23273e-05	0.119672	1	15	PDCD7	65409717	65426174	-	protein_coding
ENSG00000119185.8	0.00479993	0.0401249	0.904835	3.23017e-05	0.119625	1	2	ITGB1BP1	9543604	9563676	-	protein_coding
ENSG00000090316.11	0.00271524	0.0227095	0.904883	3.22687e-05	0.119564	1	4	MAEA	1283639	1333935	+	protein_coding
ENSG00000237260.1	-0.00510141	0.0427273	0.905017	3.21774e-05	-0.119394	1	2	AC073069.2	177203365	177203805	+	pseudogene
ENSG00000101003.8	-0.0025642	0.0214904	0.905077	3.21365e-05	-0.119319	1	20	GINS1	25388363	25433264	+	protein_coding
ENSG00000187837.2	-0.00288877	0.0242121	0.905083	3.21324e-05	-0.119311	1	6	HIST1H1C	26055968	26056699	-	protein_coding
ENSG00000250571.2	-0.0027089	0.0227057	0.905088	3.21292e-05	-0.119305	1	8	GLI4	144349603	144359101	+	protein_coding
ENSG00000180155.14	-0.00425691	0.0356842	0.905096	3.21233e-05	-0.119294	1	8	LYNX1	143845752	143859640	-	protein_coding
ENSG00000164466.8	0.00340095	0.0285194	0.905131	3.20998e-05	0.11925	1	5	SFXN1	174904065	174956745	+	protein_coding
ENSG00000111912.14	0.00291335	0.0244371	0.905156	3.20825e-05	0.119218	1	6	NCOA7	126102307	126252266	+	protein_coding
ENSG00000139146.9	-0.00271078	0.022742	0.905173	3.20712e-05	-0.119197	1	12	FAM60A	31433518	31479992	-	protein_coding
ENSG00000229719.2	-0.00232652	0.0195227	0.905195	3.20566e-05	-0.11917	1	11	MIR194-2	64658827	64660921	-	lincRNA
ENSG00000233237.2	0.00431943	0.0362697	0.905256	3.20146e-05	0.119092	1	6	LINC00472	72054047	72130472	-	lincRNA
ENSG00000000460.12	0.00312797	0.0262654	0.905257	3.20139e-05	0.119091	1	1	C1orf112	169631245	169823221	+	protein_coding
ENSG00000148690.10	-0.00297449	0.0249922	0.905316	3.19741e-05	-0.119017	1	10	FRA10AC1	95427640	95462329	-	protein_coding
ENSG00000109667.7	-0.00432447	0.0363452	0.905343	3.19561e-05	-0.118983	1	4	SLC2A9	9772777	10056560	-	protein_coding
ENSG00000251463.2	0.00476626	0.0400659	0.90536	3.1944e-05	0.118961	1	4	FKBP4P1	119114560	119115906	-	pseudogene
ENSG00000175772.10	0.00477204	0.0401185	0.90537	3.19376e-05	0.118949	1	2	AC112229.7	111132715	111142019	-	lincRNA
ENSG00000268041.1	-0.00524187	0.0440698	0.905373	3.19354e-05	-0.118945	1	19	CTD-2575K13.6	42412671	42414249	-	pseudogene
ENSG00000144401.10	-0.00433588	0.03652	0.905546	3.18182e-05	-0.118726	1	2	METTL21A	208445355	208490652	-	protein_coding
ENSG00000267280.1	-0.0047727	0.0402107	0.905573	3.17999e-05	-0.118692	1	17	RP11-332H18.4	59470817	59488916	-	antisense
ENSG00000128245.10	0.00377548	0.0318115	0.90558	3.17949e-05	0.118683	1	22	YWHAH	32340447	32353590	+	protein_coding
ENSG00000131069.15	-0.00286715	0.0241599	0.905588	3.17902e-05	-0.118674	1	20	ACSS2	33459949	33515769	+	protein_coding
ENSG00000134901.8	-0.00511495	0.0431215	0.905632	3.17598e-05	-0.118617	1	13	KDELC1	103436631	103451357	-	protein_coding
ENSG00000169826.6	-0.00316992	0.0267244	0.905634	3.17587e-05	-0.118615	1	10	CSGALNACT2	43633934	43680756	+	protein_coding
ENSG00000143149.8	0.00332964	0.0280907	0.9057	3.17139e-05	0.118531	1	1	ALDH9A1	165631453	165668100	-	protein_coding
ENSG00000229828.1	0.00510499	0.0430771	0.905719	3.17016e-05	0.118508	1	1	RP11-94I2.1	146011091	146025308	+	pseudogene
ENSG00000227533.1	-0.00527731	0.0446384	0.905944	3.15493e-05	-0.118223	1	1	SLC2A1-AS1	43424720	43449029	+	lincRNA
ENSG00000256771.2	-0.00392737	0.0332294	0.905971	3.15312e-05	-0.11819	1	19	ZNF253	19976695	20005483	+	protein_coding
ENSG00000143320.4	-0.00499085	0.0422311	0.905979	3.15259e-05	-0.11818	1	1	CRABP2	156669398	156675608	-	protein_coding
ENSG00000196352.9	0.00367711	0.031135	0.90604	3.14846e-05	0.118102	1	1	CD55	207494853	207534311	+	protein_coding
ENSG00000234345.2	-0.00508047	0.0430775	0.90617	3.13971e-05	-0.117938	1	X	LL0XNC01-116E7.1	103165225	103166272	-	pseudogene
ENSG00000211598.2	0.00350369	0.0297221	0.906215	3.13672e-05	0.117882	1	2	IGKV4-1	89184913	89185669	+	IG_V_gene
ENSG00000153187.12	0.00275683	0.0234159	0.906332	3.12882e-05	0.117733	1	1	HNRNPU	245014468	245027844	-	protein_coding
ENSG00000106100.6	0.00359569	0.0305476	0.906352	3.12748e-05	0.117708	1	7	NOD1	30464143	30518400	-	protein_coding
ENSG00000083312.13	-0.00189044	0.016069	0.906402	3.12417e-05	-0.117646	1	5	TNPO1	72112139	72212560	+	protein_coding
ENSG00000233863.1	-0.00462128	0.0392833	0.906406	3.12387e-05	-0.11764	1	8	AC012215.1	35649365	35653384	+	protein_coding
ENSG00000101464.6	0.00390738	0.0332367	0.906468	3.11974e-05	0.117562	1	20	PIGU	33148346	33264910	-	protein_coding
ENSG00000047634.10	0.00311392	0.0264927	0.906486	3.1185e-05	0.117539	1	X	SCML1	17755588	17773105	+	protein_coding
ENSG00000111215.7	-0.00467597	0.039815	0.906563	3.1134e-05	-0.117443	1	12	PRR4	10977559	11324212	-	protein_coding
ENSG00000099337.3	-0.00353766	0.0301302	0.906586	3.1118e-05	-0.117413	1	19	KCNK6	38810484	38819660	+	protein_coding
ENSG00000129354.7	-0.00227353	0.0193642	0.90659	3.11159e-05	-0.117409	1	19	AP1M2	10683347	10697991	-	protein_coding
ENSG00000204560.5	0.00271691	0.0231474	0.906616	3.10979e-05	0.117375	1	6	DHX16	30620896	30640814	-	protein_coding
ENSG00000160179.14	-0.0043399	0.0369909	0.906657	3.10708e-05	-0.117323	1	21	ABCG1	43619799	43717354	+	protein_coding
ENSG00000165637.9	-0.0024791	0.0211372	0.906686	3.10511e-05	-0.117286	1	10	VDAC2	76969912	76991206	+	protein_coding
ENSG00000237638.1	0.00453846	0.0387065	0.906713	3.10336e-05	0.117253	1	2	AC007386.2	65128974	65132271	-	lincRNA
ENSG00000188690.8	-0.00385906	0.0329224	0.906741	3.10144e-05	-0.117217	1	10	UROS	127477146	127511817	-	protein_coding
ENSG00000159714.6	-0.00292219	0.0250438	0.907164	3.07326e-05	-0.116683	1	16	ZDHHC1	67428322	67450736	-	protein_coding
ENSG00000255864.1	-0.00414101	0.0354926	0.907173	3.07269e-05	-0.116672	1	12	RP11-444D3.1	24366190	24715524	-	lincRNA
ENSG00000179958.4	-0.00284313	0.0243709	0.907182	3.07208e-05	-0.116661	1	16	DCTPP1	30434940	30441396	-	protein_coding
ENSG00000111962.7	-0.00382562	0.0328083	0.907226	3.06915e-05	-0.116605	1	6	UST	149068464	149398126	+	protein_coding
ENSG00000254192.1	-0.00472726	0.0405503	0.907248	3.0677e-05	-0.116578	1	5	CTC-558O2.2	168081518	168094766	+	antisense
ENSG00000241973.6	0.00226797	0.0194591	0.907269	3.06628e-05	0.116551	1	22	PI4KA	21061979	21213705	-	protein_coding
ENSG00000264176.1	-0.00491489	0.0421998	0.907335	3.0619e-05	-0.116467	1	17	MAGOH2	10619319	10619828	-	pseudogene
ENSG00000197070.9	-0.00178426	0.0153227	0.907352	3.06077e-05	-0.116446	1	9	ARRDC1	140500106	140509812	+	protein_coding
ENSG00000169217.4	0.00294894	0.0253283	0.907365	3.05988e-05	0.116429	1	16	CD2BP2	30362087	30366682	-	protein_coding
ENSG00000170482.12	0.00424661	0.0365614	0.907586	3.04525e-05	0.11615	1	5	SLC23A1	138702885	138720242	-	protein_coding
ENSG00000129103.13	0.0030295	0.0260947	0.907629	3.04245e-05	0.116097	1	7	SUMF2	56131695	56148363	+	protein_coding
ENSG00000259940.1	-0.00498932	0.0429851	0.907649	3.04109e-05	-0.116071	1	16	CTD-3203P2.1	27224631	27226314	-	antisense
ENSG00000132603.9	-0.00308278	0.0265867	0.907743	3.03487e-05	-0.115952	1	16	NIP7	69373333	69377014	+	protein_coding
ENSG00000123342.11	-0.00405966	0.0350144	0.907751	3.03437e-05	-0.115943	1	12	MMP19	56229217	56236750	-	protein_coding
ENSG00000171658.4	-0.00414382	0.0357459	0.907765	3.03341e-05	-0.115924	1	3	RP11-443P15.2	185677732	185698658	+	pseudogene
ENSG00000184708.13	0.00321934	0.0277889	0.907824	3.02952e-05	0.11585	1	22	EIF4ENIF1	31832963	31892094	-	protein_coding
ENSG00000164715.5	0.00289523	0.0249932	0.907831	3.02906e-05	0.115841	1	7	LMTK2	97736197	97838945	+	protein_coding
ENSG00000183665.4	0.00411538	0.0355282	0.907836	3.0287e-05	0.115834	1	8	TRMT12	125463048	125474391	+	protein_coding
ENSG00000099617.2	0.00301807	0.026058	0.907847	3.02803e-05	0.115821	1	19	EFNA2	1286153	1301430	+	protein_coding
ENSG00000100083.14	-0.00235507	0.0203467	0.907905	3.02416e-05	-0.115747	1	22	GGA1	38004481	38029571	+	protein_coding
ENSG00000230439.2	-0.00507392	0.0438497	0.907933	3.0223e-05	-0.115712	1	1	RP11-488P3.1	94218480	94241000	-	sense_intronic
ENSG00000273033.1	-0.0032538	0.0281212	0.907938	3.02201e-05	-0.115706	1	3	RP11-67L2.2	122605788	122611243	+	lincRNA
ENSG00000048707.9	0.00235423	0.0203588	0.907993	3.0184e-05	0.115637	1	1	VPS13D	12290124	12572099	+	protein_coding
ENSG00000244502.2	-0.00489124	0.042319	0.908038	3.01544e-05	-0.11558	1	3	HDAC11-AS1	13518482	13521553	-	antisense
ENSG00000105997.18	-0.00275336	0.0238528	0.908156	3.00767e-05	-0.115431	1	7	HOXA3	27145803	27192200	-	protein_coding
ENSG00000151773.8	-0.00456497	0.0395485	0.908159	3.00745e-05	-0.115427	1	13	CCDC122	44398045	44453827	-	protein_coding
ENSG00000230183.3	0.00473014	0.0410377	0.908289	2.99892e-05	0.115263	1	15	CNOT6LP1	56297911	56299374	-	pseudogene
ENSG00000116701.10	-0.0038263	0.0332016	0.908303	2.99795e-05	-0.115245	1	1	NCF2	183524698	183560011	-	protein_coding
ENSG00000080839.7	0.00320767	0.0278359	0.908311	2.99745e-05	0.115235	1	20	RBL1	35624752	35724398	-	protein_coding
ENSG00000197061.3	0.00244013	0.0212075	0.90845	2.98834e-05	0.11506	1	6	HIST1H4C	26104104	26104518	+	protein_coding
ENSG00000258973.1	-0.00473175	0.0411275	0.908457	2.98787e-05	-0.115051	1	14	RP11-934B9.3	24801516	24806588	-	protein_coding
ENSG00000138101.14	-0.00432785	0.0376346	0.9085	2.98507e-05	-0.114997	1	2	DTNB	25600067	25896503	-	protein_coding
ENSG00000180817.7	-0.00279775	0.024331	0.908507	2.98457e-05	-0.114987	1	10	PPA1	71962586	71993667	-	protein_coding
ENSG00000088340.11	-0.00398348	0.0346554	0.90854	2.98241e-05	-0.114946	1	20	FER1L4	34146507	34195484	-	pseudogene
ENSG00000005700.10	0.00257661	0.022417	0.908545	2.98212e-05	0.11494	1	6	IBTK	82879700	82957471	-	protein_coding
ENSG00000176986.10	-0.00228411	0.0198736	0.908551	2.9817e-05	-0.114932	1	10	SEC24C	75504120	75531919	+	protein_coding
ENSG00000252233.1	-0.00465533	0.040528	0.908603	2.97834e-05	-0.114867	1	4	RN7SKP253	140715279	140715587	-	misc_RNA
ENSG00000232994.1	-0.00429579	0.0374049	0.90862	2.97723e-05	-0.114846	1	2	RPL7P14	203904831	203905622	+	pseudogene
ENSG00000099957.12	0.00485559	0.0422995	0.908663	2.97439e-05	0.114791	1	22	P2RX6	21364097	21383119	+	protein_coding
ENSG00000160075.10	-0.00323017	0.0281621	0.908736	2.96963e-05	-0.114699	1	1	SSU72	1477053	1510249	-	protein_coding
ENSG00000165704.10	0.00276745	0.0241375	0.908772	2.96729e-05	0.114654	1	X	HPRT1	133594183	133654543	+	protein_coding
ENSG00000177076.4	-0.00416816	0.0363824	0.908842	2.96271e-05	-0.114565	1	9	ACER2	19408925	19452018	+	protein_coding
ENSG00000205560.8	-0.00405268	0.0353837	0.908865	2.96116e-05	-0.114535	1	22	CPT1B	51007290	51017899	-	protein_coding
ENSG00000111404.2	-0.00399729	0.0349365	0.90896	2.95499e-05	-0.114416	1	12	RERGL	18233803	18473041	-	protein_coding
ENSG00000225484.2	0.00353228	0.0308732	0.908963	2.95482e-05	0.114413	1	10	RP11-773D16.1	81563813	81586350	-	lincRNA
ENSG00000004975.7	-0.00288147	0.025189	0.908977	2.95386e-05	-0.114394	1	17	DVL2	7128660	7137864	-	protein_coding
ENSG00000109572.9	0.00339123	0.0296508	0.908994	2.95275e-05	0.114373	1	4	CLCN3	170533784	170644824	+	protein_coding
ENSG00000167705.7	-0.00284083	0.0248396	0.908999	2.95245e-05	-0.114367	1	17	RILP	1549444	1553371	-	protein_coding
ENSG00000130203.5	0.00273701	0.0239349	0.90901	2.95171e-05	0.114352	1	19	APOE	45409011	45412650	+	protein_coding
ENSG00000104408.5	-0.00191677	0.01677	0.909054	2.94887e-05	-0.114297	1	8	EIF3E	109213445	109447562	-	protein_coding
ENSG00000246273.2	0.00416769	0.0364821	0.9091	2.94589e-05	0.114239	1	11	SBF2-AS1	9779839	9832866	+	antisense
ENSG00000146352.8	-0.0047523	0.0416071	0.909116	2.94481e-05	-0.114219	1	6	CLVS2	123317116	123394072	+	protein_coding
ENSG00000156467.5	0.00196659	0.0172213	0.909135	2.94359e-05	0.114195	1	8	UQCRB	97238148	97247862	-	protein_coding
ENSG00000081665.9	0.00411473	0.0360386	0.90915	2.94259e-05	0.114176	1	19	ZNF506	19896648	19932560	-	protein_coding
ENSG00000051523.6	0.00176647	0.0154759	0.909176	2.94092e-05	0.114143	1	16	CYBA	88709691	88717560	-	protein_coding
ENSG00000080815.14	-0.00353775	0.0310013	0.909197	2.93953e-05	-0.114116	1	14	PSEN1	73603126	73690399	+	protein_coding
ENSG00000005001.5	-0.00458986	0.0402262	0.909209	2.93876e-05	-0.114101	1	16	PRSS22	2902728	2908171	-	protein_coding
ENSG00000079689.9	0.00393785	0.0345151	0.909218	2.93822e-05	0.114091	1	6	SCGN	25652464	25702011	+	protein_coding
ENSG00000165030.3	-0.00417613	0.0366255	0.909272	2.93471e-05	-0.114022	1	9	NFIL3	94171327	94186144	-	protein_coding
ENSG00000023516.7	-0.00185092	0.0162371	0.909295	2.93317e-05	-0.113993	1	13	AKAP11	42846289	42897396	+	protein_coding
ENSG00000198780.7	0.00455589	0.0399699	0.909303	2.93268e-05	0.113983	1	5	FAM169A	74073399	74162776	-	protein_coding
ENSG00000241634.1	-0.00470209	0.0412676	0.909336	2.93054e-05	-0.113942	1	3	RP11-381E24.1	108262214	108262722	-	pseudogene
ENSG00000174915.7	0.00294097	0.02582	0.909367	2.92854e-05	0.113903	1	11	PTDSS2	448268	491393	+	protein_coding
ENSG00000171867.12	-0.00268575	0.0235912	0.909412	2.9256e-05	-0.113845	1	20	PRNP	4666882	4682236	+	protein_coding
ENSG00000177683.9	-0.00216351	0.0190041	0.909413	2.92556e-05	-0.113845	1	7	THAP5	108194987	108210194	-	protein_coding
ENSG00000139914.6	-0.00467222	0.0410584	0.909452	2.92297e-05	-0.113794	1	14	FITM1	24600484	24602058	+	protein_coding
ENSG00000105926.11	0.00284286	0.024984	0.909458	2.92262e-05	0.113787	1	7	MPP6	24612887	24733812	+	protein_coding
ENSG00000156711.12	0.00327004	0.028769	0.909555	2.91635e-05	0.113665	1	6	MAPK13	36095586	36107842	+	protein_coding
ENSG00000182504.6	0.00302326	0.0266339	0.909676	2.90847e-05	0.113512	1	3	CEP97	101442769	101489406	+	protein_coding
ENSG00000166924.4	-0.00473614	0.0417566	0.909747	2.90391e-05	-0.113423	1	7	NYAP1	100081550	100092422	+	protein_coding
ENSG00000122862.4	0.00240527	0.0212204	0.909807	2.90003e-05	0.113347	1	10	SRGN	70847862	70864567	+	protein_coding
ENSG00000273492.1	-0.00489559	0.0432083	0.909842	2.89774e-05	-0.113302	1	21	AP000230.1	27543189	27589700	+	lincRNA
ENSG00000197894.6	-0.00316979	0.0279873	0.909877	2.89549e-05	-0.113258	1	4	ADH5	99992132	100009952	-	protein_coding
ENSG00000253366.2	0.00498004	0.0439895	0.909916	2.89302e-05	0.11321	1	5	RP11-589F5.4	70046954	70149508	+	pseudogene
ENSG00000173113.2	0.00301874	0.0266953	0.910017	2.88645e-05	0.113081	1	11	TRMT112	64083932	64085556	-	protein_coding
ENSG00000153162.8	0.00418516	0.037014	0.910026	2.88587e-05	0.11307	1	6	BMP6	7727030	7881655	+	protein_coding
ENSG00000198498.5	-0.00305794	0.0270567	0.910066	2.88331e-05	-0.11302	1	4	TMA16	164415594	164441691	+	protein_coding
ENSG00000254765.1	-0.00461378	0.0408299	0.910082	2.88231e-05	-0.113	1	11	RP11-1H15.1	9980291	9981337	-	pseudogene
ENSG00000268129.1	0.00503298	0.0445555	0.910114	2.88026e-05	0.11296	1	3	RP11-91G21.1	142719749	142720309	-	lincRNA
ENSG00000127129.5	-0.00406479	0.0360094	0.910176	2.87627e-05	-0.112881	1	1	EDN2	41944446	41950344	-	protein_coding
ENSG00000135245.9	0.00448279	0.0397281	0.910211	2.87398e-05	0.112837	1	7	HILPDA	128095903	128098472	+	protein_coding
ENSG00000117528.7	0.00245342	0.0217511	0.910244	2.87186e-05	0.112795	1	1	ABCD3	94883933	94984222	+	protein_coding
ENSG00000238961.1	-0.00362098	0.0321185	0.910289	2.86897e-05	-0.112738	1	5	SNORA47	76376259	76376396	-	snoRNA
ENSG00000178149.12	0.00344969	0.0306003	0.910293	2.86875e-05	0.112734	1	3	DALRD3	49052921	49059726	-	protein_coding
ENSG00000096968.8	-0.00304123	0.0269801	0.910303	2.86809e-05	-0.112721	1	9	JAK2	4985033	5128183	+	protein_coding
ENSG00000162989.3	-0.00415711	0.0368822	0.910309	2.8677e-05	-0.112713	1	2	KCNJ3	155554811	155714863	+	protein_coding
ENSG00000272142.1	0.00490313	0.0435252	0.910359	2.8645e-05	0.11265	1	6	RP11-428J1.5	5030206	5043683	+	lincRNA
ENSG00000256316.1	-0.00210905	0.0187242	0.910369	2.86383e-05	-0.112637	1	6	HIST1H3F	26250370	26250835	-	protein_coding
ENSG00000167447.8	-0.00342575	0.0304628	0.910512	2.85468e-05	-0.112457	1	17	SMG8	57286761	57292608	+	protein_coding
ENSG00000235545.1	0.00382841	0.0341014	0.910664	2.84496e-05	0.112265	1	1	RP11-230B22.1	63154153	63176365	+	antisense
ENSG00000182103.3	0.00365018	0.032522	0.910686	2.84353e-05	0.112237	1	11	FAM181B	82443053	82444906	-	protein_coding
ENSG00000145283.7	-0.00475729	0.0423991	0.910714	2.84178e-05	-0.112203	1	4	SLC10A6	87744621	87770416	-	protein_coding
ENSG00000111653.15	-0.00230969	0.0205888	0.91073	2.84074e-05	-0.112182	1	12	ING4	6759446	6772314	-	protein_coding
ENSG00000165195.9	-0.00272493	0.0242913	0.910734	2.84048e-05	-0.112177	1	X	PIGA	15337573	15353676	-	protein_coding
ENSG00000115155.12	-0.00465547	0.041528	0.910791	2.8368e-05	-0.112104	1	2	OTOF	26680071	26781566	-	protein_coding
ENSG00000156521.9	0.00297743	0.026569	0.910824	2.83475e-05	0.112064	1	10	TYSND1	71897737	71906432	-	protein_coding
ENSG00000224023.6	0.00447834	0.0399866	0.910877	2.83133e-05	0.111996	1	10	RP11-383C5.4	127389005	127408135	-	lincRNA
ENSG00000174238.10	0.00293803	0.026244	0.910913	2.82904e-05	0.111951	1	17	PITPNA	1421012	1466110	-	protein_coding
ENSG00000205581.6	-0.00243827	0.0218044	0.911013	2.82266e-05	-0.111825	1	21	HMGN1	40714241	40721573	-	protein_coding
ENSG00000118655.4	-0.0034257	0.0306428	0.911037	2.82114e-05	-0.111794	1	1	DCLRE1B	114447763	114456708	+	protein_coding
ENSG00000140830.4	-0.00416285	0.0372679	0.911111	2.81641e-05	-0.111701	1	16	TXNL4B	72078188	72128330	-	protein_coding
ENSG00000165556.9	-0.00270489	0.0242401	0.911201	2.81072e-05	-0.111588	1	13	CDX2	28536274	28545276	-	protein_coding
ENSG00000175573.6	0.00328346	0.0294265	0.911206	2.8104e-05	0.111581	1	11	C11orf68	65684279	65686588	-	protein_coding
ENSG00000223685.1	-0.00483653	0.0433495	0.911215	2.80985e-05	-0.11157	1	13	LINC00571	38624954	38717369	-	lincRNA
ENSG00000258057.1	-0.00476949	0.0427506	0.911218	2.8096e-05	-0.111566	1	12	BCDIN3D-AS1	50222325	50234926	+	antisense
ENSG00000090432.5	0.00383496	0.0343917	0.911264	2.80671e-05	0.111508	1	1	MUL1	20825943	20834654	-	protein_coding
ENSG00000070770.4	-0.00242883	0.0217845	0.911276	2.80597e-05	-0.111493	1	16	CSNK2A2	58191811	58231824	-	protein_coding
ENSG00000108256.4	0.00215919	0.0193883	0.911377	2.79954e-05	0.111366	1	17	NUFIP2	27582854	27621136	-	protein_coding
ENSG00000271741.1	-0.00478013	0.0429294	0.91139	2.79868e-05	-0.111349	1	1	ZMYM6	35447134	35497342	-	protein_coding
ENSG00000235776.2	0.00453336	0.0407199	0.911405	2.79776e-05	0.11133	1	22	AC000089.3	19779817	19780617	+	pseudogene
ENSG00000270343.1	0.00486319	0.0437012	0.911443	2.79537e-05	0.111283	1	14	UNGP3	81725909	81726583	-	pseudogene
ENSG00000250137.1	0.00488946	0.043975	0.911518	2.79058e-05	0.111187	1	4	RP11-380P13.1	23562546	23770275	+	antisense
ENSG00000237765.2	-0.00250494	0.022534	0.911538	2.78935e-05	-0.111163	1	4	FAM200B	15683285	15707188	+	protein_coding
ENSG00000131373.10	-0.00355536	0.0319925	0.911563	2.78775e-05	-0.111131	1	3	HACL1	15602211	15643338	-	protein_coding
ENSG00000164032.7	0.00178234	0.0160401	0.911573	2.78711e-05	0.111118	1	4	H2AFZ	100869243	100871545	-	protein_coding
ENSG00000205085.4	-0.00465898	0.0419399	0.911597	2.78556e-05	-0.111087	1	7	FAM71F2	128312342	128326929	+	protein_coding
ENSG00000129968.11	-0.00149318	0.0134433	0.911609	2.7848e-05	-0.111072	1	19	ABHD17A	1876809	1885546	-	protein_coding
ENSG00000204706.10	-0.00373212	0.0336278	0.91168	2.78034e-05	-0.110983	1	9	MAMDC2-AS1	72700732	72790804	-	antisense
ENSG00000272054.1	-0.00389216	0.0350737	0.91169	2.77973e-05	-0.110971	1	2	RP11-423P10.2	37436018	37439820	+	sense_intronic
ENSG00000255046.1	0.00475193	0.0428481	0.911744	2.77627e-05	0.110902	1	8	RP11-297N6.4	11655437	11660077	-	protein_coding
ENSG00000078018.15	-0.00376488	0.0339567	0.911767	2.77482e-05	-0.110873	1	2	MAP2	210288782	210598842	+	protein_coding
ENSG00000088808.12	0.0022796	0.0205743	0.911827	2.77108e-05	0.110798	1	14	PPP1R13B	104200089	104313927	-	protein_coding
ENSG00000251022.2	0.00416191	0.0375851	0.911878	2.76781e-05	0.110733	1	4	THAP9-AS1	83814162	83822113	-	antisense
ENSG00000168490.9	0.00440791	0.0398085	0.911882	2.76756e-05	0.110728	1	8	PHYHIP	22077222	22089854	-	protein_coding
ENSG00000105447.8	-0.00259555	0.0234499	0.911916	2.76542e-05	-0.110685	1	19	GRWD1	48949030	48960279	+	protein_coding
ENSG00000118523.5	0.00444938	0.0402336	0.911993	2.76062e-05	0.110589	1	6	CTGF	132269316	132272513	-	protein_coding
ENSG00000068796.12	0.00258642	0.023406	0.912061	2.75631e-05	0.110502	1	5	KIF2A	61601989	61833076	+	protein_coding
ENSG00000158406.2	0.00212815	0.0192686	0.912105	2.75353e-05	0.110447	1	6	HIST1H4H	26281283	26285762	-	protein_coding
ENSG00000185915.4	0.00357768	0.0324008	0.912127	2.75217e-05	0.110419	1	X	KLHL34	21673609	21676448	-	protein_coding
ENSG00000234883.2	0.00306948	0.0278009	0.912135	2.75167e-05	0.110409	1	21	MIR155HG	26934221	26947480	+	lincRNA
ENSG00000126947.7	-0.00345234	0.0312747	0.912152	2.75059e-05	-0.110388	1	X	ARMCX1	100805514	100809683	+	protein_coding
ENSG00000214784.4	-0.00417094	0.0378072	0.912204	2.74728e-05	-0.110321	1	5	AC010468.1	110527924	110528740	-	pseudogene
ENSG00000160999.8	0.00354483	0.0321324	0.912206	2.7472e-05	0.11032	1	7	SH2B2	101928405	101962178	+	protein_coding
ENSG00000175745.7	0.00342024	0.0310243	0.912266	2.74343e-05	0.110244	1	5	NR2F1	92919043	92930321	+	protein_coding
ENSG00000023909.5	0.0020315	0.0184321	0.912288	2.74203e-05	0.110216	1	1	GCLM	94350761	94374966	-	protein_coding
ENSG00000233791.1	-0.00474248	0.0430609	0.912353	2.73797e-05	-0.110134	1	1	RP11-134P9.1	203267886	203274437	-	lincRNA
ENSG00000181472.4	0.00346176	0.0314513	0.912406	2.73465e-05	0.110067	1	6	ZBTB2	151685252	151712683	-	protein_coding
ENSG00000101096.15	-0.00243416	0.022133	0.912476	2.73024e-05	-0.109979	1	20	NFATC2	50003494	50179370	-	protein_coding
ENSG00000254415.3	0.00433061	0.0393852	0.912495	2.72909e-05	0.109955	1	19	SIGLEC14	52145806	52150054	-	protein_coding
ENSG00000165502.6	-0.00246261	0.0224472	0.912692	2.71675e-05	-0.109707	1	14	RPL36AL	50085237	50087403	-	protein_coding
ENSG00000204084.8	0.00337813	0.0307982	0.912708	2.71573e-05	0.109686	1	1	INPP5B	38326369	38412729	-	protein_coding
ENSG00000149428.14	-0.00275929	0.0251583	0.912715	2.71529e-05	-0.109677	1	11	HYOU1	118914900	118927913	-	protein_coding
ENSG00000149131.11	0.00287443	0.0262379	0.912814	2.70914e-05	0.109553	1	11	SERPING1	57364860	57382326	+	protein_coding
ENSG00000236514.1	-0.0045014	0.0410972	0.912831	2.70804e-05	-0.109531	1	10	RP11-162G10.5	38146668	38148038	+	antisense
ENSG00000132275.6	-0.0035549	0.032492	0.912928	2.70201e-05	-0.109409	1	11	RRP8	6616305	6624850	-	protein_coding
ENSG00000270140.1	-0.00479351	0.043819	0.91294	2.70126e-05	-0.109393	1	14	RP5-1021I20.6	74371970	74372339	+	sense_intronic
ENSG00000263620.1	-0.00336363	0.0307653	0.912989	2.69822e-05	-0.109332	1	17	RP11-599B13.6	8054134	8066293	-	protein_coding
ENSG00000138193.10	-0.00277367	0.0253696	0.91299	2.69816e-05	-0.109331	1	10	PLCE1	95753746	96092580	+	protein_coding
ENSG00000141452.5	-0.00309366	0.0282968	0.912991	2.69807e-05	-0.109329	1	18	C18orf8	21083473	21111746	+	protein_coding
ENSG00000271533.1	-0.00241024	0.0220655	0.913068	2.69326e-05	-0.109231	1	X	RP3-368A4.6	73429811	73433495	-	sense_intronic
ENSG00000203401.4	0.00342636	0.0313721	0.91308	2.69254e-05	0.109217	1	16	AC009061.1	67466595	67468931	+	pseudogene
ENSG00000253818.1	-0.00439353	0.0402554	0.91314	2.68883e-05	-0.109141	1	22	IGLV1-41	22758539	22759053	+	IG_V_pseudogene
ENSG00000231535.1	-0.00155352	0.0142409	0.913182	2.68622e-05	-0.109088	1	Y	LINC00278	2870953	2970313	+	lincRNA
ENSG00000212643.1	-0.00466152	0.0427564	0.913232	2.68311e-05	-0.109025	1	5	ZRSR1	112227313	112228791	+	protein_coding
ENSG00000157680.11	0.00455959	0.0418345	0.913259	2.68143e-05	0.108991	1	7	DGKI	137065783	137531838	-	protein_coding
ENSG00000258539.1	-0.00375317	0.0344537	0.913304	2.67861e-05	-0.108934	1	10	RP11-12J10.3	126305649	126480296	-	protein_coding
ENSG00000215271.6	-0.00377385	0.0346833	0.913403	2.67248e-05	-0.108809	1	14	HOMEZ	23741666	23768656	-	protein_coding
ENSG00000169967.12	0.00223722	0.0205622	0.913408	2.67216e-05	0.108803	1	2	MAP3K2	128056306	128146041	-	protein_coding
ENSG00000259548.1	0.00467361	0.0429652	0.913429	2.67089e-05	0.108777	1	15	RP11-38G5.2	80124808	80125896	-	lincRNA
ENSG00000108219.10	0.00235373	0.0216635	0.91353	2.66463e-05	0.108649	1	10	TSPAN14	82213922	82292879	+	protein_coding
ENSG00000259674.1	0.00420667	0.0387256	0.913547	2.66358e-05	0.108628	1	15	RP11-356M20.1	59699162	59700353	-	pseudogene
ENSG00000089159.11	0.00164558	0.015175	0.913695	2.6544e-05	0.10844	1	12	PXN	120648250	120703574	-	protein_coding
ENSG00000125629.10	0.00267813	0.0246978	0.913699	2.65418e-05	0.108436	1	2	INSIG2	118846028	118868573	+	protein_coding
ENSG00000253305.1	0.00435341	0.0401618	0.91373	2.65226e-05	0.108397	1	5	PCDHGB6	140787770	140892546	+	protein_coding
ENSG00000267795.1	-0.00243706	0.0225295	0.913908	2.64128e-05	-0.108172	1	16	SMIM22	4838398	4846492	+	protein_coding
ENSG00000112130.12	-0.00415781	0.0384696	0.913981	2.63681e-05	-0.10808	1	6	RNF8	37321748	37362514	+	protein_coding
ENSG00000249476.1	-0.00430822	0.0398993	0.914063	2.63177e-05	-0.107977	1	5	CTD-2587M2.1	108572821	108662070	-	lincRNA
ENSG00000242622.1	-0.00406545	0.0376522	0.914065	2.63161e-05	-0.107974	1	3	RP11-18H7.1	119813742	119855630	+	lincRNA
ENSG00000168256.13	0.00283188	0.0262317	0.914079	2.63077e-05	0.107957	1	17	NKIRAS2	40163400	40177659	+	protein_coding
ENSG00000009954.6	-0.00241681	0.0224044	0.914146	2.62667e-05	-0.107872	1	7	BAZ1B	72854728	72936608	-	protein_coding
ENSG00000151353.10	-0.00402752	0.0373439	0.914164	2.62555e-05	-0.107849	1	2	TMEM18	667335	677439	-	protein_coding
ENSG00000255112.2	0.00312349	0.0289699	0.914189	2.62404e-05	0.107818	1	18	CHMP1B	11851395	11854448	+	protein_coding
ENSG00000157106.12	-0.00195661	0.0181501	0.914202	2.62322e-05	-0.107802	1	16	SMG1	18816175	18937776	-	protein_coding
ENSG00000108861.4	0.00383418	0.0355979	0.914276	2.61867e-05	0.107708	1	17	DUSP3	41843489	41856356	-	protein_coding
ENSG00000080986.8	0.00201019	0.0186715	0.914313	2.61638e-05	0.107661	1	18	NDC80	2571510	2616634	+	protein_coding
ENSG00000133884.5	-0.00270651	0.0251424	0.914324	2.61571e-05	-0.107647	1	11	DPF2	65101225	65120720	+	protein_coding
ENSG00000110628.9	-0.00198125	0.0184359	0.914468	2.60694e-05	-0.107466	1	11	SLC22A18	2920951	2946476	+	protein_coding
ENSG00000176485.6	-0.00406776	0.0378565	0.914479	2.60624e-05	-0.107452	1	11	PLA2G16	63340667	63384355	-	protein_coding
ENSG00000239732.2	0.00433336	0.0403649	0.914556	2.60152e-05	0.107355	1	3	TLR9	52255096	52273183	-	protein_coding
ENSG00000143179.8	-0.00246806	0.0230179	0.91466	2.59516e-05	-0.107223	1	1	UCK2	165796768	165880855	+	protein_coding
ENSG00000182107.5	0.00307082	0.0286821	0.914787	2.58744e-05	0.107064	1	14	TMEM30B	61744088	61748558	-	protein_coding
ENSG00000259549.1	-0.0043415	0.0405526	0.914791	2.58718e-05	-0.107058	1	17	RP11-115K3.1	36105206	36108563	+	antisense
ENSG00000006025.7	-0.00258037	0.0241136	0.91483	2.58479e-05	-0.107009	1	17	OSBPL7	45884738	45899200	-	protein_coding
ENSG00000270933.1	-0.00406456	0.0379861	0.914836	2.58441e-05	-0.107001	1	7	CTD-2227E11.1	25988277	25989023	-	lincRNA
ENSG00000204152.6	0.00415337	0.038822	0.914849	2.58362e-05	0.106985	1	10	TIMM23B	51371390	51387768	+	protein_coding
ENSG00000173267.9	-0.00406771	0.0380361	0.914882	2.58163e-05	-0.106943	1	10	SNCG	88718375	88723017	+	protein_coding
ENSG00000169598.11	-0.00431488	0.040351	0.91489	2.58115e-05	-0.106934	1	1	DFFB	3773845	3801993	+	protein_coding
ENSG00000213693.4	-0.00413122	0.0386608	0.91495	2.57751e-05	-0.106858	1	11	SEC14L1P1	43919006	43921186	+	pseudogene
ENSG00000167397.10	-0.00314664	0.02947	0.915016	2.57347e-05	-0.106774	1	16	VKORC1	31102163	31107301	-	protein_coding
ENSG00000136536.10	-0.00214669	0.0201051	0.915017	2.57341e-05	-0.106773	1	2	2007-03-01	160569000	160627538	+	protein_coding
ENSG00000136002.12	-0.004135	0.0387604	0.91509	2.56898e-05	-0.106681	1	2	ARHGEF4	131594489	131804836	+	protein_coding
ENSG00000066735.10	-0.00221446	0.0207699	0.91514	2.56597e-05	-0.106619	1	14	KIF26A	104605060	104647231	+	protein_coding
ENSG00000234743.1	-0.00442724	0.0415781	0.91525	2.55931e-05	-0.10648	1	10	EIF5AP4	82006975	82007439	-	pseudogene
ENSG00000152104.7	-0.00304346	0.0285897	0.915271	2.558e-05	-0.106453	1	1	PTPN14	214522039	214725792	-	protein_coding
ENSG00000261799.1	0.00326685	0.0307004	0.915305	2.55597e-05	0.106411	1	12	RP11-283I3.6	383120	386289	-	sense_overlapping
ENSG00000165633.8	0.00283051	0.0266073	0.915328	2.55455e-05	0.106381	1	10	VSTM4	50222290	50323554	-	protein_coding
ENSG00000237604.1	0.00416652	0.0392613	0.915533	2.54215e-05	0.106123	1	21	AP001056.1	45595372	45596336	+	lincRNA
ENSG00000265500.1	0.00440596	0.0415274	0.915553	2.54096e-05	0.106098	1	17	SENP3-EIF4A1	7466604	7482033	+	processed_transcript
ENSG00000273437.1	-0.00449032	0.0423404	0.915588	2.53881e-05	-0.106053	1	3	RP11-434H6.7	128882449	128882783	-	lincRNA
ENSG00000183307.3	0.00481121	0.0454163	0.915681	2.53321e-05	0.105936	1	22	CECR6	17597189	17602257	-	protein_coding
ENSG00000115839.13	0.00249273	0.0235427	0.915724	2.53061e-05	0.105881	1	2	RAB3GAP1	135809835	135933964	+	protein_coding
ENSG00000162236.7	0.00263268	0.0248903	0.915812	2.52535e-05	0.105771	1	11	STX5	62574369	62599560	-	protein_coding
ENSG00000188396.2	-0.00429259	0.0405875	0.915819	2.52488e-05	-0.105761	1	1	TCTEX1D4	45271585	45272957	-	protein_coding
ENSG00000121281.8	-0.00251025	0.0237445	0.915853	2.52287e-05	-0.105719	1	16	ADCY7	50280048	50352046	+	protein_coding
ENSG00000249453.1	-0.00421308	0.0399262	0.916009	2.51345e-05	-0.105522	1	4	RP13-497K6.1	23781213	23784183	+	antisense
ENSG00000164713.5	0.0035663	0.0338184	0.916063	2.51024e-05	0.105454	1	7	BRI3	97881691	97937162	+	protein_coding
ENSG00000235437.3	-0.00299619	0.0284337	0.916126	2.50643e-05	-0.105374	1	X	RP11-357C3.3	62563106	62780951	-	processed_transcript
ENSG00000108773.6	-0.00289053	0.027458	0.916208	2.50153e-05	-0.105271	1	17	KAT2A	40265126	40273376	-	protein_coding
ENSG00000140450.7	0.00418606	0.0397769	0.916234	2.49996e-05	0.105238	1	15	ARRDC4	98462784	98517068	+	protein_coding
ENSG00000173451.2	0.00325611	0.0309467	0.916251	2.49893e-05	0.105217	1	12	THAP2	72056789	72074419	+	protein_coding
ENSG00000267106.1	0.00436121	0.0414573	0.916267	2.49803e-05	0.105198	1	19	C19orf82	9731967	9756572	+	protein_coding
ENSG00000213442.4	0.00307734	0.0292719	0.916321	2.4948e-05	0.10513	1	12	RPL18AP3	104659056	104659669	+	pseudogene
ENSG00000143314.8	0.00266272	0.0253413	0.916364	2.49217e-05	0.105074	1	1	MRPL24	156707095	156711382	-	protein_coding
ENSG00000116478.7	-0.00223185	0.0212724	0.916489	2.48475e-05	-0.104918	1	1	HDAC1	32757687	32799236	+	protein_coding
ENSG00000084623.7	0.00182752	0.0174241	0.916515	2.4832e-05	0.104885	1	1	EIF3I	32687529	32697205	+	protein_coding
ENSG00000256599.1	-0.00345173	0.0329772	0.916685	2.47304e-05	-0.10467	1	16	AC020663.1	4853207	4854787	-	pseudogene
ENSG00000128585.13	-0.0015763	0.0150713	0.916749	2.46923e-05	-0.10459	1	7	MKLN1	130794855	131181395	+	protein_coding
ENSG00000255353.1	0.00348011	0.033291	0.916791	2.46671e-05	0.104536	1	11	RP11-382M14.1	107047012	107048256	+	pseudogene
ENSG00000213865.3	0.00365139	0.034983	0.916918	2.45917e-05	0.104376	1	8	C8orf44	67579850	67597799	+	protein_coding
ENSG00000272565.1	0.00275793	0.0264331	0.91695	2.45728e-05	0.104336	1	3	RP11-485G4.2	141876369	141880820	-	lincRNA
ENSG00000068831.14	-0.00283806	0.0272161	0.916995	2.45457e-05	-0.104279	1	11	RASGRP2	64494383	64512928	-	protein_coding
ENSG00000231259.3	-0.00359144	0.0344538	0.917027	2.45272e-05	-0.104239	1	2	AC125232.1	87257800	87303536	-	pseudogene
ENSG00000115539.9	0.00287331	0.0275652	0.917029	2.4526e-05	0.104237	1	2	PDCL3	101179152	101193197	+	protein_coding
ENSG00000147144.8	-0.0028209	0.0271053	0.917159	2.44486e-05	-0.104072	1	X	CCDC120	48911101	48927509	+	protein_coding
ENSG00000266680.1	-0.00386669	0.0371668	0.917188	2.44317e-05	-0.104036	1	6	RP5-1148A21.3	64280910	64282313	-	antisense
ENSG00000198566.7	-0.0037623	0.0361688	0.9172	2.44245e-05	-0.104021	1	9	ZNF658B	41588823	41609544	-	pseudogene
ENSG00000233901.1	0.00458665	0.0440958	0.917204	2.4422e-05	0.104015	1	9	RP11-65J3.1	132094579	132121817	+	lincRNA
ENSG00000271857.1	-0.00438491	0.0422662	0.917419	2.42952e-05	-0.103745	1	6	RP1-244F24.1	45388816	45389742	-	antisense
ENSG00000125618.12	0.00465835	0.0449407	0.91749	2.42533e-05	0.103655	1	2	PAX8	113973574	114036527	-	protein_coding
ENSG00000178234.8	-0.00376926	0.0363743	0.917515	2.42386e-05	-0.103624	1	7	GALNT11	151722759	151819425	+	protein_coding
ENSG00000188686.2	-0.00254448	0.0245745	0.91758	2.41998e-05	-0.103541	1	8	SCXA	145490549	145492470	+	protein_coding
ENSG00000256651.1	0.00439917	0.0425494	0.917701	2.4129e-05	0.10339	1	12	RP11-144O23.8	10983673	10984615	-	pseudogene
ENSG00000226711.2	-0.00411981	0.039854	0.917714	2.41211e-05	-0.103373	1	12	FAM66C	8332805	8368747	+	antisense
ENSG00000104823.4	0.0029325	0.0283814	0.917752	2.40987e-05	0.103325	1	19	ECH1	39306062	39322645	-	protein_coding
ENSG00000212864.2	0.00341824	0.0330917	0.917775	2.40853e-05	0.103296	1	9	RNF208	140114707	140116033	-	protein_coding
ENSG00000176834.9	-0.00310214	0.0300345	0.917783	2.40807e-05	-0.103286	1	12	VSIG10	118501398	118573831	-	protein_coding
ENSG00000160200.13	0.00400456	0.0387803	0.917801	2.40698e-05	0.103263	1	21	CBS	44473301	44497053	-	protein_coding
ENSG00000234753.1	0.00433005	0.0419325	0.917802	2.40696e-05	0.103262	1	6	RP11-328M4.2	41462591	41516359	-	antisense
ENSG00000188199.6	0.00462342	0.0447881	0.917828	2.4054e-05	0.103229	1	10	NUTM2B	81462983	81474437	+	protein_coding
ENSG00000086065.9	-0.00223546	0.0216567	0.917833	2.40511e-05	-0.103223	1	9	CHMP5	33264940	33281977	+	protein_coding
ENSG00000068697.6	0.00251709	0.0244039	0.917896	2.4014e-05	0.103143	1	2	LAPTM4A	20232411	20251789	-	protein_coding
ENSG00000248150.1	-0.00437992	0.0424863	0.917938	2.39894e-05	-0.10309	1	5	RP1-167G20.1	16373470	16440190	-	lincRNA
ENSG00000232710.1	-0.00431157	0.0418587	0.918007	2.39489e-05	-0.103003	1	22	RP4-669P10.16	42532442	42535938	-	sense_intronic
ENSG00000198964.9	0.0028736	0.027946	0.918147	2.38671e-05	0.102827	1	10	SGMS1	52065360	52384923	-	protein_coding
ENSG00000112039.3	-0.00389954	0.0379456	0.918195	2.3839e-05	-0.102766	1	6	FANCE	35420138	35434880	+	protein_coding
ENSG00000066422.4	0.00271543	0.0264322	0.918222	2.38231e-05	0.102732	1	3	ZBTB11	101367733	101396339	-	protein_coding
ENSG00000146592.12	-0.00356383	0.0347045	0.918255	2.38039e-05	-0.102691	1	7	CREB5	28338940	28865511	+	protein_coding
ENSG00000184489.7	0.00322597	0.0314821	0.91843	2.37017e-05	0.10247	1	8	PTP4A3	142402093	142441620	+	protein_coding
ENSG00000226469.1	-0.00446744	0.0436089	0.918451	2.36893e-05	-0.102443	1	12	ADAM1B	112364822	112366821	+	pseudogene
ENSG00000172733.10	-0.00435633	0.0425305	0.918463	2.36824e-05	-0.102428	1	8	PURG	30853321	30891231	-	protein_coding
ENSG00000197467.9	0.00334946	0.0327065	0.918478	2.36738e-05	0.10241	1	10	COL13A1	71561644	71724031	+	protein_coding
ENSG00000224511.1	0.0043458	0.042451	0.918508	2.36564e-05	0.102372	1	13	LINC00365	30677315	30683012	-	lincRNA
ENSG00000198855.2	-0.00358617	0.0350341	0.918516	2.36518e-05	-0.102362	1	12	FICD	108908962	108919614	+	protein_coding
ENSG00000170390.10	0.00315031	0.0307785	0.918522	2.36482e-05	0.102354	1	4	DCLK2	150999426	151178609	+	protein_coding
ENSG00000257723.1	0.00426055	0.041626	0.918523	2.36477e-05	0.102353	1	12	CHCHD3P2	73004458	73005096	+	pseudogene
ENSG00000273175.1	-0.00439497	0.0429605	0.918563	2.36243e-05	-0.102302	1	1	RP11-11N7.4	245028040	245028574	+	lincRNA
ENSG00000256612.3	0.00333296	0.0325795	0.918563	2.36242e-05	0.102302	1	19	CYP2B7P1	41430124	41456565	+	pseudogene
ENSG00000142396.6	-0.00330948	0.0323665	0.918605	2.36e-05	-0.10225	1	19	ERVK3-1	58816715	58827023	+	processed_transcript
ENSG00000006607.9	0.00268602	0.0262705	0.918609	2.35976e-05	0.102245	1	2	FARP2	242295658	242434256	+	protein_coding
ENSG00000230629.2	0.00431295	0.0422004	0.918643	2.35776e-05	0.102201	1	X	RPS23P8	70182814	70183143	+	pseudogene
ENSG00000271780.1	0.00380494	0.0372725	0.918736	2.35235e-05	0.102084	1	14	RP11-1017G21.5	102414684	102415762	+	lincRNA
ENSG00000141480.13	0.00365912	0.0358716	0.918798	2.34874e-05	0.102006	1	17	ARRB2	4613784	4624794	+	protein_coding
ENSG00000265713.1	-0.00303145	0.0297471	0.918876	2.34422e-05	-0.101907	1	17	RP11-82O19.2	28102765	28103719	-	pseudogene
ENSG00000220201.3	-0.00377209	0.0370159	0.918879	2.34408e-05	-0.101904	1	19	ZGLP1	10415479	10420556	-	protein_coding
ENSG00000196814.10	-0.00307438	0.0301708	0.918883	2.34384e-05	-0.101899	1	9	MVB12B	129089128	129269320	+	protein_coding
ENSG00000272944.1	0.00426139	0.0418241	0.918891	2.34334e-05	0.101888	1	2	CTD-2308L22.1	222437226	222439174	+	antisense
ENSG00000137101.8	0.00308386	0.0302907	0.918955	2.33967e-05	0.101809	1	9	CD72	35609530	35646807	-	protein_coding
ENSG00000214706.6	-0.00202281	0.0198809	0.919004	2.33682e-05	-0.101746	1	3	IFRD2	50325163	50330349	-	protein_coding
ENSG00000262663.1	0.00433497	0.0426307	0.919051	2.33407e-05	0.101687	1	17	RP11-497H17.1	80876158	80876661	+	lincRNA
ENSG00000272931.1	-0.00452541	0.0445175	0.919077	2.3326e-05	-0.101655	1	1	RP5-943J3.2	90285733	90286427	-	lincRNA
ENSG00000170035.11	0.00333093	0.0327726	0.91909	2.33181e-05	0.101637	1	2	UBE2E3	181831975	181941312	+	protein_coding
ENSG00000122824.6	-0.00419793	0.0413053	0.919095	2.33155e-05	-0.101632	1	X	NUDT10	51075083	51080377	+	protein_coding
ENSG00000174514.8	0.00247919	0.0244345	0.919229	2.32379e-05	0.101462	1	1	MFSD4	205538013	205572046	+	protein_coding
ENSG00000124357.8	-0.00266717	0.0263044	0.919282	2.32077e-05	-0.101396	1	2	NAGK	71291474	71306935	+	protein_coding
ENSG00000242841.1	0.003607	0.0355773	0.919291	2.32023e-05	0.101385	1	3	KRT8P35	63082050	63083387	-	pseudogene
ENSG00000237094.7	-0.00389987	0.0384789	0.919318	2.31869e-05	-0.101351	1	1	RP4-669L17.10	317720	453948	+	lincRNA
ENSG00000121417.9	-0.00365977	0.036135	0.919373	2.31547e-05	-0.101281	1	19	ZNF211	58141761	58154147	+	protein_coding
ENSG00000158560.10	0.00423364	0.0418692	0.919504	2.30794e-05	0.101116	1	7	DYNC1I1	95401866	95739634	+	protein_coding
ENSG00000005471.11	-0.0033448	0.0330811	0.919509	2.30764e-05	-0.101109	1	7	ABCB4	87031013	87109751	-	protein_coding
ENSG00000101266.12	0.00258376	0.0255652	0.919544	2.30564e-05	0.101065	1	20	CSNK2A1	459116	524465	-	protein_coding
ENSG00000183401.7	-0.00320239	0.0316867	0.919545	2.30558e-05	-0.101064	1	19	CCDC159	11455360	11465620	+	protein_coding
ENSG00000197050.6	-0.00281585	0.0278679	0.919562	2.30461e-05	-0.101043	1	19	ZNF420	37498759	37621216	+	protein_coding
ENSG00000130810.15	-0.00219279	0.0217024	0.919565	2.30443e-05	-0.101039	1	19	PPAN	10216965	10225414	+	protein_coding
ENSG00000243323.1	-0.00424648	0.0420451	0.919598	2.30257e-05	-0.100998	1	1	PTPRVP	202137179	202158583	+	pseudogene
ENSG00000099864.13	0.00254383	0.025188	0.919601	2.30238e-05	0.100994	1	19	PALM	708953	748329	+	protein_coding
ENSG00000196715.5	-0.00236955	0.0234859	0.919681	2.29775e-05	-0.100892	1	7	VKORC1L1	65338254	65424550	+	protein_coding
ENSG00000104756.11	-0.00241128	0.0239053	0.919701	2.29663e-05	-0.100868	1	8	KCTD9	25285366	25315992	-	protein_coding
ENSG00000049239.8	-0.00337584	0.0334693	0.919704	2.29645e-05	-0.100864	1	1	H6PD	9294834	9331396	+	protein_coding
ENSG00000255154.3	-0.00378813	0.0375874	0.919769	2.29271e-05	-0.100782	1	3	RPP14	58303341	58303847	+	protein_coding
ENSG00000122257.14	-0.00255135	0.0253276	0.919807	2.29054e-05	-0.100734	1	16	RBBP6	24549014	24584184	+	protein_coding
ENSG00000102893.11	-0.00231013	0.0229555	0.919885	2.28606e-05	-0.100635	1	16	PHKB	47495034	47735434	+	protein_coding
ENSG00000169019.9	-0.00228154	0.0226872	0.919941	2.28287e-05	-0.100565	1	4	COMMD8	47452885	47465736	-	protein_coding
ENSG00000099204.14	-0.00271422	0.0270118	0.920007	2.27912e-05	-0.100483	1	10	ABLIM1	116190872	116444762	-	protein_coding
ENSG00000261693.1	0.00428731	0.0426773	0.920026	2.27804e-05	0.100459	1	8	RP13-467H17.1	143485013	143488389	+	antisense
ENSG00000065054.9	-0.00194	0.0193165	0.920047	2.27684e-05	-0.100432	1	16	SLC9A3R2	2075357	2089027	+	protein_coding
ENSG00000109919.5	0.00207968	0.0207275	0.920124	2.2724e-05	0.100334	1	11	MTCH2	47638867	47664175	-	protein_coding
ENSG00000168743.8	0.00358634	0.0357773	0.920199	2.26817e-05	0.100241	1	4	NPNT	106815932	106925184	+	protein_coding
ENSG00000158526.7	0.00275118	0.0274656	0.920256	2.2649e-05	0.100168	1	X	TSR2	54466834	54471920	+	protein_coding
ENSG00000118596.7	-0.00349237	0.0348708	0.920269	2.26414e-05	-0.100152	1	12	SLC16A7	59989848	60176395	+	protein_coding
ENSG00000185477.4	0.00190841	0.0190582	0.920282	2.26343e-05	0.100136	1	4	GPRIN3	90157537	90229161	-	protein_coding
ENSG00000251152.1	-0.00431993	0.0431909	0.920374	2.25816e-05	-0.100019	1	4	RP11-281P23.1	11470874	11479820	+	lincRNA
ENSG00000171631.10	0.00375032	0.0375346	0.920456	2.25351e-05	0.0999163	1	11	P2RY6	72975550	73009662	+	protein_coding
ENSG00000119919.9	0.00277742	0.0278304	0.92055	2.24818e-05	0.0997982	1	10	NKX2-3	101292690	101296278	+	protein_coding
ENSG00000143570.13	0.00238973	0.0239669	0.92062	2.24421e-05	0.0997099	1	1	SLC39A1	153931575	153940188	-	protein_coding
ENSG00000250546.1	-0.00425334	0.0426577	0.920621	2.24415e-05	-0.0997086	1	4	RP11-8L2.1	84717589	85214565	-	processed_transcript
ENSG00000133401.11	-0.00314919	0.0315903	0.920637	2.24325e-05	-0.0996886	1	5	PDZD2	31639517	32111037	+	protein_coding
ENSG00000235105.1	0.00408018	0.040945	0.920667	2.24153e-05	0.0996503	1	1	RP11-329A14.1	48901639	48902895	+	pseudogene
ENSG00000167895.10	-0.00222825	0.0223731	0.920711	2.23905e-05	-0.0995952	1	17	TMC8	76126851	76139049	+	protein_coding
ENSG00000111879.14	0.00387097	0.0388872	0.920752	2.23672e-05	0.0995434	1	6	FAM184A	119280928	119470552	-	protein_coding
ENSG00000245910.4	0.00274724	0.0276483	0.920894	2.22866e-05	0.0993639	1	8	SNHG6	67833919	67838633	-	processed_transcript
ENSG00000162407.8	0.00293168	0.0295046	0.920895	2.22864e-05	0.0993634	1	1	PPAP2B	56960419	57110974	-	protein_coding
ENSG00000094631.14	-0.0020051	0.020181	0.920901	2.2283e-05	-0.0993559	1	X	HDAC6	48659784	48683392	+	protein_coding
ENSG00000005022.5	0.00197088	0.0198731	0.921045	2.22013e-05	0.0991734	1	X	SLC25A5	118602363	118605282	+	protein_coding
ENSG00000104866.6	0.0013537	0.0136502	0.921048	2.22e-05	0.0991707	1	19	PPP1R37	45594654	45651335	+	protein_coding
ENSG00000198743.5	-0.00442185	0.0446217	0.921107	2.21667e-05	-0.0990963	1	21	SLC5A3	35445870	35478559	+	protein_coding
ENSG00000164329.9	0.00249103	0.0251738	0.92122	2.21028e-05	0.0989534	1	5	PAPD4	78907943	78982471	+	protein_coding
ENSG00000186642.11	0.00321572	0.0324976	0.921221	2.21023e-05	0.0989523	1	11	PDE2A	72287185	72385635	-	protein_coding
ENSG00000228801.5	0.00409988	0.041435	0.921225	2.21001e-05	0.0989472	1	8	RP11-110G21.1	52811885	52859733	+	antisense
ENSG00000058056.4	0.00238073	0.0240672	0.921247	2.20879e-05	0.09892	1	3	USP13	179370543	179507189	+	protein_coding
ENSG00000170100.9	-0.00395429	0.0399786	0.921254	2.20836e-05	-0.0989103	1	16	ZNF778	89284118	89295363	+	protein_coding
ENSG00000140553.12	0.00243043	0.0245784	0.921275	2.20721e-05	0.0988845	1	15	UNC45A	91473410	91497323	+	protein_coding
ENSG00000029534.15	-0.00337434	0.0341297	0.921288	2.20648e-05	-0.0988681	1	8	ANK1	41510739	41754280	-	protein_coding
ENSG00000159212.8	0.00342457	0.0346579	0.921333	2.2039e-05	0.0988104	1	21	CLIC6	36041688	36090525	+	protein_coding
ENSG00000145365.10	0.00273632	0.0277638	0.921535	2.19261e-05	0.0985571	1	4	TIFA	113195698	113207059	-	protein_coding
ENSG00000129347.15	0.00332938	0.0338136	0.921609	2.18841e-05	0.0984626	1	19	KRI1	10663761	10676713	-	protein_coding
ENSG00000130827.5	0.00262476	0.0266762	0.921664	2.18534e-05	0.0983934	1	X	PLXNA3	153686621	153701989	+	protein_coding
ENSG00000177576.6	-0.00177634	0.0180587	0.921687	2.18408e-05	-0.098365	1	18	C18orf32	47008028	47013622	-	protein_coding
ENSG00000143256.4	0.0030745	0.0312761	0.921737	2.18128e-05	0.0983019	1	1	PFDN2	161070346	161087901	-	protein_coding
ENSG00000074319.8	0.00299932	0.0305182	0.921755	2.18029e-05	0.0982796	1	11	TSG101	18489883	18548779	-	protein_coding
ENSG00000225193.5	0.0034708	0.0353217	0.921768	2.17953e-05	0.0982626	1	15	RPS12P26	90749804	90750199	+	pseudogene
ENSG00000117262.14	-0.00420016	0.0427681	0.921812	2.1771e-05	-0.0982077	1	1	GPR89A	145764411	145827103	-	protein_coding
ENSG00000140297.8	0.0028377	0.028906	0.921842	2.17542e-05	0.0981698	1	15	GCNT3	59887074	59932438	+	protein_coding
ENSG00000229334.1	-0.00388855	0.0396119	0.921845	2.17526e-05	-0.0981663	1	3	AC046143.3	194353652	194366130	+	antisense
ENSG00000158290.12	0.00163709	0.0167062	0.921982	2.16758e-05	0.0979929	1	X	CUL4B	119658464	119709649	-	protein_coding
ENSG00000086827.4	0.00245105	0.0250151	0.92199	2.16713e-05	0.0979826	1	11	ZW10	113603909	113644533	-	protein_coding
ENSG00000163519.9	-0.00272447	0.0278063	0.921992	2.16704e-05	-0.0979805	1	3	TRAT1	108541545	108573852	+	protein_coding
ENSG00000196689.6	0.00364716	0.0372315	0.922009	2.16608e-05	0.0979589	1	17	TRPV1	3468738	3500392	-	protein_coding
ENSG00000250896.1	-0.0043422	0.0443417	0.922035	2.16463e-05	-0.097926	1	4	RNPS1P1	11373599	11374516	+	pseudogene
ENSG00000183647.6	0.0038759	0.0396417	0.922156	2.15789e-05	0.0977734	1	19	ZNF530	58111253	58124090	+	protein_coding
ENSG00000173064.6	0.00149631	0.0153174	0.922225	2.15407e-05	0.097687	1	12	HECTD4	112597992	112819896	-	protein_coding
ENSG00000137070.13	0.00269978	0.0276462	0.92225	2.15266e-05	0.0976549	1	9	IL11RA	34650699	34661889	+	protein_coding
ENSG00000139219.13	-0.00315399	0.0323674	0.922418	2.14334e-05	-0.0974433	1	12	COL2A1	48366748	48398269	-	protein_coding
ENSG00000072609.13	0.00190646	0.0195693	0.922436	2.14236e-05	0.097421	1	12	CHFR	133398773	133532890	-	protein_coding
ENSG00000120727.8	-0.00352654	0.0362051	0.922449	2.14163e-05	-0.0974044	1	5	PAIP2	138677276	138705406	+	protein_coding
ENSG00000112559.9	0.00379467	0.038982	0.922497	2.13898e-05	0.0973442	1	6	MDFI	41604620	41621984	+	protein_coding
ENSG00000164691.12	0.00216192	0.0222138	0.922514	2.13806e-05	0.0973233	1	6	TAGAP	159455500	159466184	-	protein_coding
ENSG00000163354.10	-0.00373388	0.0383823	0.922547	2.13621e-05	-0.0972812	1	1	DCST2	154990996	155006257	-	protein_coding
ENSG00000171388.9	0.00384124	0.0395037	0.922582	2.13429e-05	0.0972374	1	X	APLN	128779240	128788933	-	protein_coding
ENSG00000260760.1	-0.00395384	0.040675	0.922607	2.13289e-05	-0.0972055	1	15	PWRN3	24686274	24693114	+	lincRNA
ENSG00000154080.8	-0.00411073	0.0423094	0.922644	2.13084e-05	-0.0971587	1	18	CHST9	24495595	24765281	-	protein_coding
ENSG00000266903.1	-0.00384922	0.0396415	0.92269	2.12829e-05	-0.0971007	1	19	CTB-171A8.1	45135500	45222031	-	antisense
ENSG00000185024.11	-0.0016365	0.0168589	0.922714	2.12698e-05	-0.0970708	1	14	BRF1	105675623	105781926	-	protein_coding
ENSG00000168438.10	-0.00197256	0.0203254	0.922732	2.12602e-05	-0.0970487	1	6	CDC40	110501344	110575478	+	protein_coding
ENSG00000232445.1	0.004258	0.0439356	0.922838	2.12014e-05	0.0969145	1	7	RP11-132A1.4	100951627	100954266	+	antisense
ENSG00000234912.5	0.00356798	0.0368463	0.922902	2.11663e-05	0.0968341	1	17	LINC00338	75082798	75091068	+	processed_transcript
ENSG00000223953.3	-0.0029278	0.0302963	0.923057	2.10809e-05	-0.0966387	1	11	C1QTNF5	119209652	119217383	-	protein_coding
ENSG00000100258.13	0.00171406	0.0177534	0.923129	2.10415e-05	0.0965484	1	22	LMF2	50941376	50946135	-	protein_coding
ENSG00000135097.2	0.00373685	0.038766	0.92325	2.09747e-05	0.096395	1	12	MSI1	120779133	120806983	-	protein_coding
ENSG00000269858.1	-0.00226506	0.0235038	0.92327	2.09637e-05	-0.0963698	1	19	EGLN2	41304901	41314338	+	protein_coding
ENSG00000156218.8	-0.00328289	0.0340786	0.9233	2.09477e-05	-0.0963329	1	15	ADAMTSL3	84322838	84708594	+	protein_coding
ENSG00000204388.5	-0.00242312	0.0251714	0.923354	2.09182e-05	-0.096265	1	6	HSPA1B	31795512	31798031	+	protein_coding
ENSG00000229638.1	-0.00331543	0.0345537	0.923604	2.07816e-05	-0.0959502	1	3	RPL4P4	185135283	185136566	-	pseudogene
ENSG00000238835.1	-0.00373446	0.0389377	0.923637	2.07636e-05	-0.0959086	1	5	SCARNA18	82360023	82360156	-	snoRNA
ENSG00000198915.7	-0.00399132	0.0416337	0.923669	2.07458e-05	-0.0958676	1	10	RASGEF1A	43689983	43762367	-	protein_coding
ENSG00000260878.1	0.00370133	0.0386113	0.923674	2.07431e-05	0.0958614	1	4	RP11-320H14.1	46245565	46246232	-	sense_overlapping
ENSG00000234086.2	-0.00406753	0.0424459	0.9237	2.0729e-05	-0.0958286	1	1	AL391994.1	235472935	235473313	-	pseudogene
ENSG00000205078.5	0.00303569	0.0316794	0.923703	2.07275e-05	0.0958251	1	16	SYCE1L	77233294	77247112	+	protein_coding
ENSG00000186814.8	-0.00311629	0.0325712	0.923821	2.06632e-05	-0.0956764	1	18	ZSCAN30	32831032	32870196	-	protein_coding
ENSG00000241370.1	-0.00281168	0.0293891	0.923825	2.06607e-05	-0.0956707	1	6	RPP21	30312908	30314661	+	protein_coding
ENSG00000123636.13	0.0024793	0.0259269	0.92386	2.06417e-05	0.0956267	1	2	BAZ2B	160175490	160473203	-	protein_coding
ENSG00000264943.1	0.00402177	0.0420584	0.923863	2.06403e-05	0.0956234	1	17	SH3GL1P2	28951431	28952512	+	pseudogene
ENSG00000168067.7	-0.00290234	0.0303616	0.923887	2.06269e-05	-0.0955925	1	11	MAP4K2	64556290	64570713	-	protein_coding
ENSG00000158828.5	0.00189874	0.0198752	0.923935	2.06014e-05	0.0955332	1	1	PINK1	20959948	20978004	+	protein_coding
ENSG00000124145.5	-0.00304343	0.0319425	0.924137	2.04917e-05	-0.0952786	1	20	SDC4	43953928	43977064	-	protein_coding
ENSG00000228158.1	-0.00418061	0.0440079	0.92436	2.03707e-05	-0.0949969	1	X	TLE1P1	64627964	64628565	+	pseudogene
ENSG00000085552.12	0.00254475	0.0268055	0.92441	2.03437e-05	0.0949339	1	1	IGSF9	159896829	159915386	-	protein_coding
ENSG00000225137.1	0.00407155	0.0429538	0.924525	2.02817e-05	0.0947891	1	10	DYNC1I2P1	52024738	52026575	+	pseudogene
ENSG00000132600.12	0.00216069	0.0227947	0.924525	2.02816e-05	0.0947889	1	16	PRMT7	68344877	68392466	+	protein_coding
ENSG00000107593.15	0.00408515	0.0431009	0.924532	2.02782e-05	0.094781	1	10	PKD2L1	102047903	102090243	-	protein_coding
ENSG00000182389.14	-0.00372552	0.0393136	0.924545	2.0271e-05	-0.0947641	1	2	CACNB4	152689290	152955593	-	protein_coding
ENSG00000132823.6	0.00343673	0.0362678	0.924548	2.02692e-05	0.0947598	1	20	OSER1	42825136	42839431	-	protein_coding
ENSG00000095110.3	-0.00336026	0.0354608	0.924548	2.02692e-05	-0.0947598	1	11	NXPE1	114392437	114430617	-	protein_coding
ENSG00000235834.1	0.00403771	0.042644	0.924609	2.02368e-05	0.0946842	1	X	RP1-60N8.1	17546558	17605281	+	sense_intronic
ENSG00000197579.3	0.00279196	0.0294906	0.924617	2.0232e-05	0.094673	1	9	TOPORS	32540542	32552551	-	protein_coding
ENSG00000143382.9	0.00286522	0.030285	0.924669	2.02045e-05	0.0946085	1	1	ADAMTSL4	150521884	150533413	+	protein_coding
ENSG00000203880.7	-0.00259921	0.0274877	0.924708	2.01834e-05	-0.094559	1	20	PCMTD2	62887094	62926855	+	protein_coding
ENSG00000136492.4	-0.00236706	0.0250418	0.924736	2.01685e-05	-0.0945241	1	17	BRIP1	59758627	59940882	-	protein_coding
ENSG00000165006.9	-0.00284412	0.0301155	0.924802	2.01327e-05	-0.0944403	1	9	UBAP1	34179003	34252521	+	protein_coding
ENSG00000233225.2	0.00378085	0.0400445	0.924821	2.01224e-05	0.0944162	1	7	AC004987.9	39872813	39874544	+	pseudogene
ENSG00000126458.3	-0.00358699	0.0380037	0.924846	2.01093e-05	-0.0943853	1	19	RRAS	50138549	50143458	-	protein_coding
ENSG00000156875.9	-0.0021346	0.0226204	0.924861	2.01012e-05	-0.0943663	1	1	HIAT1	100503653	100548933	+	protein_coding
ENSG00000179988.9	-0.00377543	0.0400603	0.924958	2.0049e-05	-0.0942437	1	10	PSTK	124713897	124757029	+	protein_coding
ENSG00000146281.5	0.00243422	0.0258893	0.925132	1.99557e-05	0.0940243	1	6	PM20D2	89855769	89875284	+	protein_coding
ENSG00000130766.4	0.00223706	0.0238114	0.925192	1.99238e-05	0.093949	1	1	SESN2	28586038	28609002	+	protein_coding
ENSG00000235295.1	-0.00400919	0.0426927	0.925225	1.99064e-05	-0.093908	1	22	XXbac-B476C20.17	18512151	18520734	+	lincRNA
ENSG00000212884.2	0.00363347	0.038696	0.925233	1.99021e-05	0.0938979	1	GL000205.1	AC011841.1	117169	119085	+	protein_coding
ENSG00000153923.6	0.00385068	0.0410237	0.925259	1.98882e-05	0.093865	1	1	CLCA3P	87099956	87121059	+	pseudogene
ENSG00000153237.13	-0.00412858	0.043986	0.925262	1.98866e-05	-0.0938613	1	2	CCDC148	159027593	159313265	-	protein_coding
ENSG00000006125.12	0.00195151	0.0207987	0.925288	1.98728e-05	0.0938287	1	17	AP2B1	33905065	34053436	+	protein_coding
ENSG00000213300.4	0.00261161	0.0278374	0.925298	1.98675e-05	0.0938163	1	3	HNRNPA3P6	75263782	75264787	+	pseudogene
ENSG00000188295.10	-0.00360421	0.0384438	0.925348	1.98407e-05	-0.0937528	1	1	ZNF669	247263264	247267674	-	protein_coding
ENSG00000106397.7	0.00201161	0.0214608	0.925363	1.98328e-05	0.0937343	1	7	PLOD3	100849258	100861701	-	protein_coding
ENSG00000187479.4	-0.00267753	0.0285842	0.925412	1.98064e-05	-0.0936719	1	11	C11orf96	43946892	43965888	+	protein_coding
ENSG00000074181.4	-0.00231447	0.0247109	0.92542	1.98022e-05	-0.0936619	1	19	NOTCH3	15270444	15311792	-	protein_coding
ENSG00000054116.7	0.00256559	0.0274149	0.925482	1.97691e-05	0.0935836	1	1	TRAPPC3	36602173	36615098	-	protein_coding
ENSG00000090020.6	0.00179919	0.019226	0.925484	1.9768e-05	0.093581	1	1	SLC9A1	27425306	27493472	-	protein_coding
ENSG00000090565.11	0.00226491	0.0242106	0.925509	1.97551e-05	0.0935504	1	16	RAB11FIP3	475619	573011	+	protein_coding
ENSG00000112742.5	0.00163106	0.0174402	0.92553	1.97436e-05	0.0935231	1	6	TTK	80713604	80752244	+	protein_coding
ENSG00000092847.6	-0.0018415	0.0196971	0.925556	1.973e-05	-0.093491	1	1	AGO1	36335409	36395211	+	protein_coding
ENSG00000113838.8	-0.00335879	0.0359599	0.925625	1.96932e-05	-0.0934037	1	3	TBCCD1	186263862	186288332	-	protein_coding
ENSG00000167984.12	-0.00197737	0.0211817	0.925665	1.96718e-05	-0.0933529	1	16	NLRC3	3589033	3627401	-	polymorphic_pseudogene
ENSG00000236709.1	0.00407547	0.043661	0.925673	1.96677e-05	0.0933433	1	9	DAPK1-IT1	90168369	90169374	+	sense_intronic
ENSG00000253944.1	-0.00295466	0.0316611	0.92569	1.96585e-05	-0.0933214	1	8	RP11-156K13.1	17658854	17718578	+	antisense
ENSG00000053254.11	-0.00233087	0.0249775	0.925693	1.96573e-05	-0.0933187	1	14	FOXN3	89591215	90085493	-	protein_coding
ENSG00000133962.3	0.00326182	0.0349558	0.925697	1.96548e-05	0.0933126	1	14	CATSPERB	92047040	92247051	-	protein_coding
ENSG00000267698.1	0.00401744	0.043096	0.92577	1.96161e-05	0.0932207	1	19	AC002116.7	36505410	36536874	+	antisense
ENSG00000206538.3	-0.00277606	0.0298146	0.925858	1.95698e-05	-0.0931107	1	3	VGLL3	86987119	87040269	-	protein_coding
ENSG00000141956.9	0.00302902	0.0325418	0.925881	1.95573e-05	0.093081	1	21	PRDM15	43218385	43299591	-	protein_coding
ENSG00000092010.10	0.00254363	0.0273451	0.92593	1.95315e-05	0.0930194	1	14	PSME1	24605367	24608176	+	protein_coding
ENSG00000081177.14	-0.00305974	0.032923	0.925996	1.94966e-05	-0.0929362	1	14	EXD2	69658228	69709075	+	protein_coding
ENSG00000048462.6	-0.00299938	0.0322758	0.926001	1.94939e-05	-0.0929298	1	16	TNFRSF17	12058964	12061925	+	protein_coding
ENSG00000109265.8	-0.00212779	0.0228976	0.926004	1.94924e-05	-0.0929262	1	4	KIAA1211	57036361	57194791	+	protein_coding
ENSG00000124333.10	-0.00183502	0.019753	0.926026	1.94807e-05	-0.0928984	1	X	VAMP7	155110956	155173433	+	protein_coding
ENSGR0000124333.10	-0.00183502	0.019753	0.926026	1.94807e-05	-0.0928984	1	Y	VAMP7	59213962	59276439	+	protein_coding
ENSG00000055483.15	-0.00221421	0.0238426	0.926051	1.94678e-05	-0.0928678	1	17	USP36	76783463	76837523	-	protein_coding
ENSG00000183722.7	0.0029271	0.0315301	0.926077	1.94541e-05	0.0928349	1	13	LHFP	39917029	40177665	-	protein_coding
ENSG00000269038.1	0.0040223	0.0434244	0.926241	1.93673e-05	0.0926275	1	11	AP001462.6	64546426	64546877	+	lincRNA
ENSG00000157470.7	0.00330845	0.0357567	0.926321	1.93251e-05	0.0925268	1	15	FAM81A	59664892	59815748	+	protein_coding
ENSG00000131871.10	0.00244319	0.0264083	0.92633	1.93206e-05	0.0925158	1	15	VIMP	101811022	101817705	-	protein_coding
ENSG00000197459.2	0.00181198	0.0195872	0.926336	1.93175e-05	0.0925085	1	6	HIST1H2BH	26251879	26252303	+	protein_coding
ENSG00000271225.1	-0.00402511	0.0435135	0.92634	1.93151e-05	-0.0925027	1	9	RP11-460N11.3	69823283	69823847	-	pseudogene
ENSG00000177459.6	0.00321194	0.0347266	0.926349	1.93108e-05	0.0924923	1	8	C8orf47	99076539	99105838	+	protein_coding
ENSG00000139835.9	0.00251221	0.0271643	0.926357	1.93064e-05	0.0924818	1	13	GRTP1	113978505	114018446	-	protein_coding
ENSG00000267426.1	0.00341934	0.0370006	0.926412	1.92777e-05	0.0924131	1	17	RP11-552F3.12	73894726	73926210	-	protein_coding
ENSG00000173253.10	-0.00400213	0.043346	0.926478	1.9243e-05	-0.0923299	1	9	DMRT2	1050354	1057552	+	protein_coding
ENSG00000122420.5	-0.00277356	0.0300636	0.926536	1.92125e-05	-0.0922566	1	1	PTGFR	78769568	79005434	+	protein_coding
ENSG00000247765.1	0.0040422	0.0438461	0.926588	1.9185e-05	0.0921906	1	15	RP11-32B5.7	21941147	21968151	-	lincRNA
ENSG00000116685.11	0.00143893	0.0156316	0.926698	1.91276e-05	0.0920527	1	1	KIAA2013	11979648	11986485	-	protein_coding
ENSG00000236603.1	0.00361822	0.0393368	0.926755	1.90976e-05	0.0919805	1	6	RANP1	30453717	30454367	+	pseudogene
ENSG00000127774.6	-0.00248632	0.0270775	0.92688	1.90322e-05	-0.0918227	1	17	EMC6	3572109	3572962	+	protein_coding
ENSG00000143183.12	0.00182717	0.019912	0.926929	1.9007e-05	0.0917619	1	1	TMCO1	165696032	165796992	-	protein_coding
ENSG00000250722.1	0.00186986	0.020384	0.926953	1.89943e-05	0.0917314	1	5	SEPP1	42799982	42887494	-	protein_coding
ENSG00000102096.9	-0.00238737	0.0260461	0.92701	1.89644e-05	-0.0916592	1	X	PIM2	48770459	48776301	-	protein_coding
ENSG00000150594.5	0.00207266	0.022614	0.927014	1.89623e-05	0.0916539	1	10	ADRA2A	112836790	112840658	+	protein_coding
ENSG00000241644.2	-0.00305066	0.0333598	0.927178	1.88769e-05	-0.0914473	1	7	INMT	30737601	30797218	+	protein_coding
ENSG00000136155.12	-0.00264718	0.0289949	0.927297	1.88153e-05	-0.091298	1	13	SCEL	78109809	78219398	+	protein_coding
ENSG00000138658.11	0.00259154	0.0283933	0.927317	1.88049e-05	0.0912727	1	4	C4orf21	113460492	113558151	-	protein_coding
ENSG00000197102.6	0.00211537	0.0231999	0.927391	1.87668e-05	0.0911803	1	14	DYNC1H1	102430865	102517129	+	protein_coding
ENSG00000153404.9	-0.00373801	0.0410162	0.927426	1.87482e-05	-0.0911351	1	5	PLEKHG4B	140373	190085	+	protein_coding
ENSG00000153250.13	0.00200304	0.0220218	0.927568	1.86752e-05	0.0909574	1	2	RBMS1	161128662	161350305	-	protein_coding
ENSG00000235043.2	-0.0031467	0.0346231	0.927625	1.86452e-05	-0.0908844	1	4	TECRP1	87870818	87871276	-	pseudogene
ENSG00000244026.2	-0.00381232	0.0419631	0.927653	1.86308e-05	-0.0908494	1	3	FAM86DP	75470703	75484261	-	pseudogene
ENSG00000235373.1	0.00270773	0.0298173	0.927684	1.8615e-05	0.0908108	1	1	RP11-206L10.3	677193	685396	-	lincRNA
ENSG00000102870.4	0.00258374	0.0284585	0.927701	1.86064e-05	0.0907897	1	16	ZNF629	30789778	30798523	-	protein_coding
ENSG00000206418.3	-0.00342358	0.0377128	0.927708	1.86025e-05	-0.0907804	1	18	RAB12	8609443	8639379	+	protein_coding
ENSG00000151651.11	0.00207654	0.0228853	0.927743	1.85846e-05	0.0907366	1	10	ADAM8	135075907	135090372	-	protein_coding
ENSG00000165912.11	0.00304441	0.0335524	0.927743	1.85843e-05	0.0907359	1	11	PACSIN3	47199076	47207994	-	protein_coding
ENSG00000115207.9	-0.00205354	0.0226638	0.927844	1.85323e-05	-0.0906088	1	2	GTF3C2	27548716	27579868	-	protein_coding
ENSG00000258395.1	0.0039975	0.0441223	0.927851	1.85289e-05	0.0906005	1	2	RP11-65I12.1	113998307	113998987	+	antisense
ENSG00000189227.4	-0.00258729	0.0285631	0.927866	1.85211e-05	-0.0905815	1	15	C15orf61	67813406	67819628	+	protein_coding
ENSG00000076321.6	-0.00332252	0.0366835	0.927873	1.85175e-05	-0.0905726	1	1	KLHL20	173684080	173755840	+	protein_coding
ENSG00000116199.7	-0.00232615	0.0256828	0.927873	1.85175e-05	-0.0905725	1	1	FAM20B	178994939	179045697	+	protein_coding
ENSG00000008382.11	-0.00219062	0.0241886	0.92788	1.8514e-05	-0.090564	1	19	MPND	4343524	4360083	+	protein_coding
ENSG00000197976.6	0.00170156	0.0187927	0.927896	1.85057e-05	0.0905437	1	X	AKAP17A	1710486	1721407	+	protein_coding
ENSGR0000197976.6	0.00170156	0.0187927	0.927896	1.85057e-05	0.0905437	1	Y	AKAP17A	1660486	1671407	+	protein_coding
ENSG00000225093.1	-0.00333439	0.0369557	0.928148	1.83763e-05	-0.0902266	1	6	RPL3P7	108325561	108326772	-	pseudogene
ENSG00000174358.11	0.00250579	0.0277917	0.928198	1.83505e-05	0.0901632	1	5	SLC6A19	1201710	1225232	+	protein_coding
ENSG00000109323.4	0.00273843	0.0304081	0.928283	1.83068e-05	0.0900559	1	4	MANBA	103552660	103682151	-	protein_coding
ENSG00000170954.7	0.00359073	0.0398825	0.928302	1.82974e-05	0.0900327	1	19	ZNF415	53611132	53636330	-	protein_coding
ENSG00000165966.10	0.00340638	0.0378585	0.928347	1.82745e-05	0.0899765	1	12	PDZRN4	41582250	41968392	+	protein_coding
ENSG00000041802.6	0.00337194	0.0374758	0.928347	1.82745e-05	0.0899764	1	3	LSG1	194361517	194393206	-	protein_coding
ENSG00000261083.1	0.00385347	0.0428477	0.92838	1.82574e-05	0.0899343	1	4	RP11-93I21.3	125421097	125479589	-	lincRNA
ENSG00000154917.6	0.00268844	0.0299232	0.928451	1.8221e-05	0.0898445	1	3	RAB6B	133543083	133614680	-	protein_coding
ENSG00000102119.6	-0.00245883	0.0274233	0.928596	1.8147e-05	-0.0896619	1	X	EMD	153607557	153609883	+	protein_coding
ENSG00000152082.9	0.00142867	0.0159475	0.928657	1.81161e-05	0.0895856	1	2	MZT2B	130939310	130948302	+	protein_coding
ENSG00000261121.1	0.00342642	0.0382873	0.928731	1.80785e-05	0.0894925	1	4	RP11-496D24.2	24661479	24673191	+	lincRNA
ENSG00000242600.2	0.00364864	0.0407747	0.928738	1.80746e-05	0.089483	1	10	MBL1P	81664654	81710092	+	pseudogene
ENSG00000170802.11	-0.00172323	0.0192577	0.928739	1.80745e-05	-0.0894828	1	2	FOXN2	48541776	48606433	+	protein_coding
ENSG00000158545.11	0.00229204	0.0256147	0.92874	1.80741e-05	0.0894816	1	16	ZC3H18	88636789	88698374	+	protein_coding
ENSG00000087365.10	0.00197254	0.0220608	0.928793	1.80467e-05	0.0894138	1	11	SF3B2	65818200	65836779	+	protein_coding
ENSG00000173889.11	-0.00149569	0.016743	0.928858	1.80138e-05	-0.0893323	1	3	PHC3	169804520	169899537	-	protein_coding
ENSG00000184500.10	-0.00275631	0.0308856	0.928929	1.79776e-05	-0.0892426	1	3	PROS1	93591881	93692910	-	protein_coding
ENSG00000224950.1	0.00330827	0.0370708	0.92893	1.79774e-05	0.089242	1	1	RP5-1086K13.1	117035645	117041834	-	lincRNA
ENSG00000158669.7	-0.002634	0.0295307	0.928967	1.79586e-05	-0.0891953	1	8	AGPAT6	41434706	41482520	+	protein_coding
ENSG00000233527.4	0.00384577	0.0431266	0.928984	1.795e-05	0.0891739	1	19	AC092295.7	37063972	37085610	+	antisense
ENSG00000237883.1	-0.0038916	0.0437074	0.929092	1.78951e-05	-0.0890376	1	2	DGUOK-AS1	74174769	74208568	-	antisense
ENSG00000102531.12	0.00210799	0.0236934	0.929146	1.78678e-05	0.0889696	1	13	FNDC3A	49550048	49783915	+	protein_coding
ENSG00000150054.14	0.00254993	0.028671	0.929172	1.7855e-05	0.0889376	1	10	MPP7	28339922	28623415	-	protein_coding
ENSG00000140632.12	-0.0022075	0.0248219	0.929175	1.78534e-05	-0.0889336	1	16	GLYR1	4853204	4897343	-	protein_coding
ENSG00000253558.1	-0.0035162	0.0395531	0.929203	1.78391e-05	-0.0888982	1	5	CTD-2179L22.1	77337703	77339962	-	pseudogene
ENSG00000164626.8	0.00255654	0.028781	0.929259	1.78107e-05	0.0888272	1	6	KCNK5	39156749	39197226	-	protein_coding
ENSG00000213920.4	-0.00325111	0.03661	0.929278	1.78013e-05	-0.0888039	1	14	MDP1	24683143	24685276	-	protein_coding
ENSG00000112592.8	0.00338387	0.0381094	0.929286	1.77971e-05	0.0887934	1	6	TBP	170863390	170881958	+	protein_coding
ENSG00000253508.1	-0.00222668	0.0250823	0.929301	1.77897e-05	-0.0887749	1	7	RP1-170O19.14	27226192	27233067	-	lincRNA
ENSG00000118946.7	0.00327469	0.0369129	0.929349	1.77653e-05	0.0887139	1	13	PCDH17	58205944	58303445	+	protein_coding
ENSG00000260685.1	0.00355541	0.0401221	0.929428	1.77256e-05	0.0886149	1	15	RP11-326L17.1	76242805	76243485	-	pseudogene
ENSG00000145241.6	0.00267893	0.0302332	0.929433	1.77232e-05	0.0886088	1	4	CENPC	68337521	68411324	-	protein_coding
ENSG00000067064.6	-0.00250917	0.0283839	0.929598	1.76402e-05	-0.0884011	1	10	IDI1	1085848	1095110	-	protein_coding
ENSG00000130164.7	-0.00293797	0.0332482	0.929627	1.76258e-05	-0.0883649	1	19	LDLR	11200038	11244492	+	protein_coding
ENSG00000156869.8	-0.00377019	0.0426731	0.929638	1.762e-05	-0.0883505	1	1	FRRS1	100174259	100232187	-	protein_coding
ENSG00000270750.1	0.00381696	0.0432654	0.92974	1.75688e-05	0.0882219	1	4	RP11-461L13.3	153241696	153242196	-	lincRNA
ENSG00000004866.14	0.00316438	0.0359041	0.92981	1.75339e-05	0.0881342	1	7	ST7	116593292	116870157	+	protein_coding
ENSG00000204310.6	-0.00282993	0.0321829	0.92997	1.74538e-05	-0.0879327	1	6	AGPAT1	32135989	32145873	-	protein_coding
ENSG00000166897.10	-0.00347754	0.0395745	0.930017	1.74301e-05	-0.0878731	1	22	ELFN2	37764000	37823505	-	protein_coding
ENSG00000204262.7	0.00252997	0.028795	0.930027	1.74255e-05	0.0878613	1	2	COL5A2	189896622	190044605	-	protein_coding
ENSG00000151092.12	0.00265428	0.0302188	0.930047	1.74152e-05	0.0878353	1	3	NGLY1	25760435	25831530	-	protein_coding
ENSG00000159409.10	-0.00344378	0.0392095	0.930051	1.74131e-05	-0.0878302	1	1	CELF3	151674880	151689290	-	protein_coding
ENSG00000129521.9	0.00336921	0.0383614	0.930053	1.74123e-05	0.0878282	1	14	EGLN3	34393437	34931980	-	protein_coding
ENSG00000133302.8	-0.00241458	0.0275164	0.930115	1.73816e-05	-0.0877506	1	5	ANKRD32	93954052	94075141	+	protein_coding
ENSG00000167065.9	0.00328234	0.0374664	0.930228	1.7325e-05	0.0876076	1	22	DUSP18	31048038	31063877	-	protein_coding
ENSG00000232176.1	-0.0037173	0.0424318	0.930229	1.73245e-05	-0.0876064	1	9	RP11-146N23.1	19200333	19201044	-	pseudogene
ENSG00000224668.1	0.00349155	0.039872	0.930259	1.73097e-05	0.087569	1	1	IPO8P1	211032519	211035627	-	pseudogene
ENSG00000125046.10	0.00329614	0.0376524	0.930281	1.72987e-05	0.0875412	1	3	SSUH2	8661086	8786726	-	protein_coding
ENSG00000039600.6	-0.00378351	0.0432524	0.930333	1.72726e-05	-0.0874751	1	5	SOX30	157052687	157098488	-	protein_coding
ENSG00000224113.2	-0.00256354	0.0293242	0.930377	1.72512e-05	-0.0874208	1	17	RP5-837J1.2	33332107	33336762	+	sense_overlapping
ENSG00000232756.1	0.00344836	0.0394515	0.930387	1.72459e-05	0.0874075	1	7	RP5-1185I7.1	77619701	77624488	+	antisense
ENSG00000069535.12	-0.00344399	0.0394393	0.930454	1.72128e-05	-0.0873236	1	X	MAOB	43625858	43741693	-	protein_coding
ENSG00000256870.2	0.00355986	0.0408637	0.930619	1.71309e-05	0.0871155	1	12	SLC5A8	101549271	101604185	-	protein_coding
ENSG00000196826.7	-0.00250769	0.0287945	0.93064	1.71205e-05	-0.0870891	1	19	ZNF709	12572373	12662288	-	protein_coding
ENSG00000259244.1	-0.00367392	0.0421998	0.930663	1.71091e-05	-0.0870602	1	15	RP11-182J1.12	85056472	85070180	-	processed_transcript
ENSG00000073067.9	0.00260952	0.0299948	0.930712	1.70851e-05	0.086999	1	7	CYP2W1	1022835	1029276	+	protein_coding
ENSG00000112280.11	0.0034068	0.0391656	0.930723	1.70795e-05	0.0869847	1	6	COL9A1	70924764	71012786	-	protein_coding
ENSG00000136810.8	0.00223813	0.0257382	0.930745	1.70688e-05	0.0869575	1	9	TXN	113006091	113018920	-	protein_coding
ENSG00000148925.6	0.00216611	0.0249236	0.930782	1.70502e-05	0.0869101	1	11	BTBD10	13409548	13484844	-	protein_coding
ENSG00000008083.9	-0.00279849	0.0322152	0.930815	1.70339e-05	-0.0868686	1	6	JARID2	15246527	15522252	+	protein_coding
ENSG00000178385.9	0.0026429	0.0304695	0.930918	1.69832e-05	0.0867393	1	2	PLEKHM3	208693027	208890284	-	protein_coding
ENSG00000164332.6	-0.00180443	0.020804	0.930922	1.69813e-05	-0.0867344	1	5	UBLCP1	158690089	158713044	+	protein_coding
ENSG00000162924.9	-0.00199878	0.0230466	0.930927	1.69788e-05	-0.0867279	1	2	REL	61108656	61158745	+	protein_coding
ENSG00000221909.2	-0.00283057	0.0326522	0.930958	1.69634e-05	-0.0866885	1	7	FAM200A	99143931	99156159	-	protein_coding
ENSG00000268926.1	-0.00352905	0.0407199	0.930976	1.69547e-05	-0.0866664	1	9	DKFZP434H0512	98534605	98537013	+	protein_coding
ENSG00000176087.10	0.00175993	0.0203086	0.930982	1.69518e-05	0.0866589	1	5	SLC35A4	139944041	139948688	+	protein_coding
ENSG00000100079.5	-0.00229821	0.0265366	0.931024	1.69309e-05	-0.0866055	1	22	LGALS2	37966255	37978623	-	protein_coding
ENSG00000123444.9	0.00246177	0.0284323	0.931042	1.69223e-05	0.0865834	1	11	KBTBD4	47593749	47600567	-	protein_coding
ENSG00000203965.8	0.00307318	0.0354993	0.931052	1.69171e-05	0.0865702	1	1	EFCAB7	63989043	64038364	+	protein_coding
ENSG00000206190.7	-0.00279282	0.0322853	0.931105	1.68913e-05	-0.0865042	1	15	ATP10A	25922420	26110317	-	protein_coding
ENSG00000214160.5	-0.0026519	0.0307032	0.93121	1.68397e-05	-0.086372	1	3	ALG3	183960089	183967336	-	protein_coding
ENSG00000167925.11	-0.00171349	0.0198438	0.931228	1.68306e-05	-0.0863487	1	17	GHDC	40340817	40346531	-	protein_coding
ENSG00000272644.1	0.00275637	0.031925	0.931236	1.68269e-05	0.086339	1	2	RP11-33O4.1	219934076	219934531	-	lincRNA
ENSG00000105366.11	-0.00341996	0.039631	0.931271	1.68098e-05	-0.0862953	1	19	SIGLEC8	51954101	51961710	-	protein_coding
ENSG00000143442.17	0.00139598	0.0161827	0.931295	1.67977e-05	0.0862641	1	1	POGZ	151375200	151431941	-	protein_coding
ENSG00000056736.5	-0.0036969	0.0428727	0.931323	1.67842e-05	-0.0862296	1	3	IL17RB	53880607	53899827	+	protein_coding
ENSG00000173588.10	0.00217313	0.0252256	0.931388	1.67524e-05	0.0861478	1	12	CCDC41	94700225	94853764	-	protein_coding
ENSG00000198374.3	0.00114324	0.0132778	0.931424	1.67345e-05	0.0861017	1	6	HIST1H2AL	27833034	27833606	+	protein_coding
ENSG00000075035.5	0.00364958	0.0424533	0.931531	1.66822e-05	0.085967	1	12	WSCD2	108523248	108644314	+	protein_coding
ENSG00000229235.1	-0.00346405	0.0403402	0.931608	1.66449e-05	-0.0858709	1	10	RP11-8L18.3	34952787	34953029	-	pseudogene
ENSG00000101413.7	-0.00296441	0.0345272	0.931619	1.66396e-05	-0.0858573	1	20	RPRD1B	36661948	36720768	+	protein_coding
ENSG00000170522.5	0.00200108	0.0233117	0.931632	1.6633e-05	0.0858402	1	4	ELOVL6	110967002	111120355	-	protein_coding
ENSG00000154102.6	0.00315753	0.0367976	0.931658	1.66206e-05	0.0858081	1	16	C16orf74	85723690	85784735	-	protein_coding
ENSG00000079246.11	0.00134152	0.0156518	0.931735	1.65827e-05	0.0857103	1	2	XRCC5	216972187	217071026	+	protein_coding
ENSG00000106541.7	0.00172457	0.0201337	0.931779	1.65616e-05	0.0856557	1	7	AGR2	16831435	16873057	-	protein_coding
ENSG00000020256.15	0.00259851	0.030366	0.931844	1.65296e-05	0.0855731	1	20	ZFP64	50668202	50820847	-	protein_coding
ENSG00000104888.5	-0.00351411	0.0410813	0.93187	1.6517e-05	-0.0855404	1	19	SLC17A7	49932658	49945617	-	protein_coding
ENSG00000163374.15	0.00251178	0.0293664	0.931877	1.6514e-05	0.0855326	1	1	YY1AP1	155629237	155658791	-	protein_coding
ENSG00000272449.1	-0.00222207	0.0260017	0.931935	1.64854e-05	-0.0854586	1	1	RP3-395M20.12	2477904	2478899	+	lincRNA
ENSG00000235012.1	0.00336664	0.0394325	0.932	1.64541e-05	0.0853772	1	21	AF121897.4	40897510	40901782	+	pseudogene
ENSG00000120280.5	-0.00266626	0.031232	0.932006	1.64511e-05	-0.0853696	1	X	CXorf21	30576941	30595961	-	protein_coding
ENSG00000189269.8	0.00364062	0.0426809	0.932062	1.64238e-05	0.0852987	1	22	C22orf43	23950639	23974508	-	protein_coding
ENSG00000089163.4	-0.00351249	0.0413171	0.932289	1.6314e-05	-0.0850131	1	12	SIRT4	120740119	120751052	+	protein_coding
ENSG00000246089.3	-0.00293079	0.0344759	0.932292	1.63127e-05	-0.0850097	1	8	RP11-115C21.2	6261072	6264663	-	antisense
ENSG00000260973.1	-0.0030682	0.0360949	0.932297	1.63104e-05	-0.0850037	1	16	RP11-105C19.2	22621852	22623517	-	lincRNA
ENSG00000130037.3	-0.00350059	0.0412244	0.932367	1.62766e-05	-0.0849154	1	12	KCNA5	5153085	5155949	+	protein_coding
ENSG00000162174.8	0.00305933	0.0360599	0.932427	1.62477e-05	0.0848402	1	11	ASRGL1	62104920	62160882	+	protein_coding
ENSG00000260179.1	0.00342886	0.0404217	0.932437	1.62427e-05	0.0848271	1	1	RP5-902P8.12	1185157	1186714	-	lincRNA
ENSG00000126001.11	0.00243134	0.0286665	0.932447	1.62379e-05	0.0848146	1	20	CEP250	34042985	34099804	+	protein_coding
ENSG00000270081.1	0.00354241	0.0417722	0.932456	1.62334e-05	0.0848029	1	2	RP5-935K16.1	128601127	128603261	-	lincRNA
ENSG00000215114.3	0.00218854	0.0258078	0.932457	1.6233e-05	0.0848017	1	8	UBXN2B	59323823	59364060	+	protein_coding
ENSG00000001630.11	-0.00268047	0.0316287	0.9325	1.62125e-05	-0.0847481	1	7	CYP51A1	91741465	91772266	-	protein_coding
ENSG00000176658.12	-0.00221885	0.0261868	0.932513	1.62061e-05	-0.0847315	1	17	MYO1D	30819540	31204195	-	protein_coding
ENSG00000173212.4	0.00249688	0.0294685	0.932514	1.62057e-05	0.0847304	1	1	MAB21L3	116654376	116677861	+	protein_coding
ENSG00000011485.10	0.00195679	0.0231232	0.932598	1.61653e-05	0.0846248	1	19	PPP5C	46850251	46896238	+	protein_coding
ENSG00000236233.3	0.00339791	0.0401572	0.932606	1.61616e-05	0.0846152	1	9	RP11-12A20.7	67792167	67794649	+	pseudogene
ENSG00000185565.7	0.00259652	0.0307157	0.93267	1.61307e-05	0.0845341	1	3	LSAMP	115521235	117716095	-	protein_coding
ENSG00000197016.7	0.00319031	0.0377614	0.932708	1.61123e-05	0.084486	1	19	ZNF470	57078880	57100279	+	protein_coding
ENSG00000198443.5	0.00360813	0.0427128	0.932718	1.61078e-05	0.0844741	1	17	KRTAP4-1	39340354	39341594	-	protein_coding
ENSG00000255310.2	-0.00292457	0.0346507	0.932775	1.60801e-05	-0.0844015	1	8	AF131215.2	10965298	10967236	-	sense_intronic
ENSG00000111300.5	-0.00152474	0.0180805	0.932832	1.60531e-05	-0.0843306	1	12	NAA25	112464500	112546826	-	protein_coding
ENSG00000234241.1	0.00360746	0.0428312	0.932916	1.6013e-05	0.084225	1	20	RP4-775C13.1	6194346	6196028	+	pseudogene
ENSG00000117281.11	-0.00349203	0.0414721	0.932934	1.60041e-05	-0.0842018	1	1	CD160	145695798	145715614	-	protein_coding
ENSG00000196810.4	-0.00298662	0.0355257	0.933039	1.59538e-05	-0.0840693	1	4	CTBP1-AS2	1243088	1282079	+	antisense
ENSG00000211964.2	-0.0025939	0.0308662	0.933065	1.59415e-05	-0.0840369	1	14	IGHV3-48	106993814	106994346	-	IG_V_gene
ENSG00000253919.1	0.00321632	0.0383462	0.933193	1.58804e-05	0.0838757	1	8	PRKRIRP7	79672377	79674666	-	pseudogene
ENSG00000071246.6	0.00293984	0.0350789	0.933248	1.58542e-05	0.0838064	1	14	VASH1	77228532	77249354	+	protein_coding
ENSG00000158014.10	-0.00359672	0.0429766	0.933341	1.58102e-05	-0.0836901	1	1	SLC30A2	26363743	26372624	-	protein_coding
ENSG00000228314.1	-0.00370042	0.0442281	0.933359	1.58014e-05	-0.0836668	1	21	CYP4F29P	15215454	15220685	-	pseudogene
ENSG00000240291.1	-0.00359158	0.0429313	0.933366	1.57984e-05	-0.0836588	1	10	RP11-499P20.2	18802044	18834580	-	antisense
ENSG00000261372.1	0.00366345	0.0438231	0.933415	1.57748e-05	0.0835964	1	14	RP11-529H20.6	92511119	92516990	-	sense_overlapping
ENSG00000225912.1	0.00178095	0.0213143	0.933447	1.57597e-05	0.0835564	1	X	RP13-258O15.1	91931518	91931953	-	pseudogene
ENSG00000237310.1	-0.00337618	0.0404843	0.933575	1.56988e-05	-0.0833948	1	7	GS1-124K5.4	65958693	65960461	+	lincRNA
ENSG00000111885.5	0.00209687	0.0251595	0.933616	1.56793e-05	0.083343	1	6	MAN1A1	119498374	119670926	-	protein_coding
ENSG00000103174.7	0.00191512	0.0230136	0.933717	1.5632e-05	0.0832171	1	16	NAGPA	5074845	5084142	-	protein_coding
ENSG00000115738.5	0.00217673	0.0261954	0.933813	1.55865e-05	0.0830959	1	2	ID2	8818975	8824583	+	protein_coding
ENSG00000142634.8	-0.00159062	0.0191505	0.933842	1.55726e-05	-0.0830589	1	1	EFHD2	15736391	15756839	+	protein_coding
ENSG00000212747.3	-0.00341822	0.0412123	0.933935	1.55287e-05	-0.0829417	1	X	FAM127C	134154543	134156559	-	protein_coding
ENSG00000167644.7	-0.00252275	0.0304298	0.933965	1.55146e-05	-0.0829041	1	19	C19orf33	38794801	38795649	+	protein_coding
ENSG00000248578.1	0.00291496	0.0351988	0.934037	1.54811e-05	0.0828144	1	8	NPM1P21	57013758	57014826	-	pseudogene
ENSG00000171045.10	0.00205972	0.0248771	0.934051	1.54741e-05	0.0827958	1	8	TSNARE1	143293441	143484601	-	protein_coding
ENSG00000175575.8	0.00297512	0.0359377	0.93406	1.54703e-05	0.0827855	1	11	PAAF1	73587744	73638790	+	protein_coding
ENSG00000198750.7	0.00311595	0.0376433	0.934067	1.54666e-05	0.0827757	1	7	GATSL2	74807499	74867509	-	protein_coding
ENSG00000188215.5	-0.00342039	0.0413226	0.934069	1.54656e-05	-0.082773	1	16	DCUN1D3	20866247	20911706	-	protein_coding
ENSG00000162065.7	0.00246049	0.0297543	0.934132	1.5436e-05	0.0826938	1	16	TBC1D24	2525147	2555735	+	protein_coding
ENSG00000115128.6	-0.00175347	0.0212109	0.934153	1.54265e-05	-0.0826682	1	2	SF3B14	24290454	24299313	-	protein_coding
ENSG00000254319.1	0.00332388	0.0402148	0.934165	1.54208e-05	0.0826531	1	8	RP11-134O21.1	2523591	2585991	-	lincRNA
ENSG00000125977.6	0.00156656	0.0189644	0.934203	1.54029e-05	0.0826051	1	20	EIF2S2	32676104	32700138	-	protein_coding
ENSG00000261098.1	0.00277325	0.0336208	0.934298	1.53585e-05	0.082486	1	11	RP11-819C21.1	107182858	107186997	-	lincRNA
ENSG00000144730.12	0.0022374	0.0271545	0.93437	1.53247e-05	0.0823951	1	3	IL17RD	57124010	57204334	-	protein_coding
ENSG00000172466.11	0.00136793	0.016611	0.934405	1.53082e-05	0.0823507	1	18	ZNF24	32912176	32925446	-	protein_coding
ENSG00000156795.2	-0.003245	0.0394214	0.934433	1.52951e-05	-0.0823155	1	8	WDYHV1	124428965	124479470	+	protein_coding
ENSG00000152242.6	-0.0024231	0.0294727	0.934513	1.52578e-05	-0.0822151	1	18	C18orf25	43753519	43846949	+	protein_coding
ENSG00000167965.13	0.00180133	0.0219109	0.934515	1.52566e-05	0.0822118	1	16	MLST8	2254249	2259417	+	protein_coding
ENSG00000138801.4	0.00304879	0.0371006	0.934544	1.52434e-05	0.0821762	1	4	PAPSS1	108511433	108641608	-	protein_coding
ENSG00000132821.7	0.00314498	0.0382793	0.934558	1.52369e-05	0.0821586	1	20	VSTM2L	36531499	36573752	+	protein_coding
ENSG00000215346.3	-0.0026906	0.0327863	0.934632	1.5202e-05	-0.0820646	1	8	AF131215.5	10983980	10987745	-	protein_coding
ENSG00000243854.2	-0.00333146	0.040609	0.934654	1.5192e-05	-0.0820375	1	12	RN7SL67P	19456414	19456710	+	misc_RNA
ENSG00000198176.8	0.00197192	0.0240524	0.934696	1.51723e-05	0.0819844	1	13	TFDP1	114239013	114295785	+	protein_coding
ENSG00000258818.2	-0.00187891	0.0229201	0.934702	1.51694e-05	-0.0819766	1	14	RNASE4	21152259	21168761	+	protein_coding
ENSG00000152953.8	0.00337862	0.0412385	0.93474	1.51518e-05	0.0819288	1	4	STK32B	5053169	5502725	+	protein_coding
ENSG00000203896.5	-0.00161042	0.0196757	0.934805	1.51219e-05	-0.081848	1	20	LIME1	62366815	62370456	+	protein_coding
ENSG00000163067.10	0.00319536	0.0390625	0.934842	1.51046e-05	0.0818013	1	2	ZNF2	95831177	95850065	+	protein_coding
ENSG00000242676.3	-0.0035427	0.0433661	0.934928	1.50646e-05	-0.0816929	1	1	ANKRD20A12P	142697653	142729971	-	pseudogene
ENSG00000117450.9	-0.00145428	0.0178409	0.93507	1.49987e-05	-0.0815139	1	1	PRDX1	45976708	45988719	-	protein_coding
ENSG00000211959.2	-0.00272288	0.0334598	0.935178	1.49486e-05	-0.0813777	1	14	IGHV4-39	106877619	106878126	-	IG_V_gene
ENSG00000005102.8	-0.00323831	0.0397937	0.935179	1.49485e-05	-0.0813773	1	17	MEOX1	41717756	41739322	-	protein_coding
ENSG00000162129.8	0.00225467	0.0277077	0.935182	1.4947e-05	0.0813732	1	11	CLPB	72003469	72145692	-	protein_coding
ENSG00000182903.11	0.00196171	0.0241105	0.93519	1.49434e-05	0.0813635	1	4	ZNF721	419604	492945	-	protein_coding
ENSG00000016402.8	0.00295945	0.0363999	0.935237	1.49214e-05	0.0813036	1	6	IL20RA	137321108	137366298	-	protein_coding
ENSG00000263786.1	0.00317239	0.0390298	0.935255	1.49132e-05	0.0812813	1	17	RP11-649A18.4	73141356	73142641	-	sense_intronic
ENSG00000214982.6	-0.0031718	0.039024	0.935257	1.49121e-05	-0.0812782	1	10	PARGP1	51623417	51732824	+	pseudogene
ENSG00000259926.1	-0.00340631	0.041946	0.935314	1.48859e-05	-0.0812069	1	16	RP11-44F14.5	53482660	53483502	+	sense_intronic
ENSG00000129083.8	0.00122837	0.0151297	0.935328	1.48795e-05	0.0811893	1	11	COPB1	14464986	14521573	-	protein_coding
ENSG00000167193.7	0.00224549	0.0276647	0.935345	1.48717e-05	0.081168	1	17	CRK	1323983	1366456	-	protein_coding
ENSG00000141699.6	0.00172178	0.0212319	0.935404	1.48445e-05	0.081094	1	17	FAM134C	40731531	40762641	-	protein_coding
ENSG00000227477.1	-0.00348351	0.0429722	0.935427	1.48337e-05	-0.0810643	1	20	STK4-AS1	43592435	43595043	-	lincRNA
ENSG00000041880.10	0.00274865	0.0339452	0.9355	1.48003e-05	0.080973	1	3	PARP3	51976361	51982883	+	protein_coding
ENSG00000196932.7	-0.00285707	0.0353399	0.935601	1.47537e-05	-0.0808455	1	10	TMEM26	63166401	63213208	-	protein_coding
ENSG00000162779.16	-0.00284726	0.0353397	0.935822	1.46527e-05	-0.0805683	1	1	AXDND1	179334855	179523870	+	protein_coding
ENSG00000141052.13	-0.00229853	0.0285484	0.935865	1.46327e-05	-0.0805132	1	17	MYOCD	12569207	12672266	+	protein_coding
ENSG00000086589.7	-0.00271899	0.0338035	0.935927	1.46044e-05	-0.0804353	1	5	RBM22	150070356	150080669	-	protein_coding
ENSG00000245213.2	0.00338103	0.0420368	0.935931	1.46026e-05	0.0804302	1	4	RP11-10K16.1	174053079	174090803	-	antisense
ENSG00000141378.13	0.00293748	0.0365579	0.935994	1.45739e-05	0.0803514	1	17	PTRH2	57751997	57784987	-	protein_coding
ENSG00000152527.9	0.00251826	0.0313932	0.936101	1.45251e-05	0.0802168	1	2	PLEKHH2	43864412	43995126	+	protein_coding
ENSG00000264672.1	0.00346973	0.0432626	0.936113	1.45196e-05	0.0802015	1	17	RP11-112H10.4	56597198	56634338	+	antisense
ENSG00000099942.8	0.00264335	0.0329662	0.936127	1.45132e-05	0.0801837	1	22	CRKL	21271714	21308037	+	protein_coding
ENSG00000164989.11	-0.00273793	0.0341513	0.936138	1.45084e-05	-0.0801705	1	9	CCDC171	15552895	16061661	+	protein_coding
ENSG00000184517.7	0.00302796	0.0377794	0.936156	1.45003e-05	0.0801483	1	16	ZFP1	75182390	75206134	+	protein_coding
ENSG00000273230.1	-0.00259523	0.03239	0.936175	1.44917e-05	-0.0801243	1	7	RP11-1246C19.1	1504133	1507158	-	lincRNA
ENSG00000188342.7	-0.00205468	0.0256811	0.936267	1.44494e-05	-0.0800075	1	13	GTF2F2	45694650	45858237	+	protein_coding
ENSG00000117266.11	0.00230259	0.0288739	0.936475	1.43553e-05	0.0797464	1	1	CDK18	205473723	205501921	+	protein_coding
ENSG00000107807.8	-0.00351737	0.0441411	0.936524	1.43331e-05	-0.0796848	1	10	TLX1	102889257	102897545	+	protein_coding
ENSG00000196422.6	-0.00145486	0.0182778	0.936594	1.43015e-05	-0.0795967	1	9	PPP1R26	138370925	138380739	+	protein_coding
ENSG00000264384.1	0.00322945	0.0405911	0.936623	1.42884e-05	0.0795605	1	1	RN7SL431P	154138723	154139025	-	misc_RNA
ENSG00000270704.2	-0.00313702	0.0394476	0.936652	1.42752e-05	-0.0795236	1	15	SNORD64	25230011	25230320	+	sense_intronic
ENSG00000182983.10	-0.00196475	0.024723	0.936694	1.42561e-05	-0.0794702	1	3	ZNF662	42947223	42960825	+	protein_coding
ENSG00000180730.4	0.00311648	0.0392193	0.9367	1.42534e-05	0.079463	1	13	SHISA2	26618735	26625169	-	protein_coding
ENSG00000139437.13	-0.00285743	0.0359646	0.93671	1.42492e-05	-0.0794513	1	12	TCHP	110338069	110421646	+	protein_coding
ENSG00000115008.5	-0.00295966	0.0372566	0.936719	1.42451e-05	-0.0794398	1	2	IL1A	113531492	113542167	-	protein_coding
ENSG00000233762.2	0.00321021	0.040465	0.936803	1.42069e-05	0.0793332	1	2	AC007969.5	172373749	172374232	-	pseudogene
ENSG00000169976.5	0.00174179	0.0219565	0.936806	1.42056e-05	0.0793294	1	6	SF3B5	144416018	144416754	-	protein_coding
ENSG00000138750.10	-0.00201519	0.0254057	0.936814	1.42023e-05	-0.0793203	1	4	NUP54	77035812	77069668	-	protein_coding
ENSG00000144381.12	-0.00154198	0.0194571	0.93687	1.41771e-05	-0.0792499	1	2	HSPD1	198351305	198381461	-	protein_coding
ENSG00000089335.16	-0.00194738	0.0245854	0.936902	1.41624e-05	-0.0792088	1	19	ZNF302	35168544	35177302	+	protein_coding
ENSG00000229007.1	0.00332183	0.0419663	0.936945	1.41431e-05	0.0791547	1	21	EXOSC3P1	33869122	33869621	+	pseudogene
ENSG00000093100.13	0.00203795	0.0257465	0.936945	1.4143e-05	0.0791547	1	22	XXbac-B461K10.4	18270418	18294263	-	processed_transcript
ENSG00000117000.8	0.00240022	0.0303349	0.93697	1.41321e-05	0.079124	1	1	RLF	40627045	40706593	+	protein_coding
ENSG00000164306.6	0.00245416	0.0310388	0.937015	1.41119e-05	0.0790673	1	4	PRIMPOL	185570767	185616117	+	protein_coding
ENSG00000253785.1	0.00227323	0.0287789	0.937077	1.4084e-05	0.0789893	1	5	CTC-308K20.3	172402514	172403377	+	pseudogene
ENSG00000135823.9	0.00241478	0.0305783	0.937092	1.40772e-05	0.0789702	1	1	STX6	180941861	180992047	-	protein_coding
ENSG00000146085.7	0.00254349	0.0322209	0.937117	1.40661e-05	0.0789391	1	6	MUT	49398073	49430904	-	protein_coding
ENSG00000236519.1	0.00356046	0.0451134	0.93713	1.40602e-05	0.0789225	1	21	AL773604.8	46222492	46224632	+	antisense
ENSG00000164944.7	-0.00214392	0.0272005	0.937212	1.40234e-05	-0.0788192	1	8	KIAA1429	95499921	95565757	-	protein_coding
ENSG00000070718.7	-0.00311297	0.0394993	0.937219	1.40205e-05	-0.0788109	1	8	AP3M2	42010464	42029191	+	protein_coding
ENSG00000159479.12	0.00198501	0.0251905	0.937227	1.40166e-05	0.0788	1	1	MED8	43849588	43855479	-	protein_coding
ENSG00000198740.4	0.00130303	0.0165963	0.937455	1.39148e-05	0.0785135	1	17	ZNF652	47366568	47439835	-	protein_coding
ENSG00000120586.4	-0.00342755	0.0436659	0.93747	1.39083e-05	-0.078495	1	10	MRC1	18098352	18200091	+	protein_coding
ENSG00000088179.4	-0.00184231	0.0234809	0.937498	1.38959e-05	-0.0784599	1	2	PTPN4	120517207	120741394	+	protein_coding
ENSG00000153936.12	0.00162821	0.0207582	0.937516	1.38877e-05	0.0784369	1	1	HS2ST1	87380331	87602334	+	protein_coding
ENSG00000117475.9	-0.00246608	0.0314434	0.937522	1.3885e-05	-0.0784293	1	1	BLZF1	169337208	169365778	+	protein_coding
ENSG00000184402.10	0.00287556	0.0366821	0.937552	1.38716e-05	0.0783912	1	20	SS18L1	60718822	60757540	+	protein_coding
ENSG00000073734.8	-0.00245396	0.031306	0.937556	1.38698e-05	-0.0783863	1	2	ABCB11	169779448	169887832	-	protein_coding
ENSG00000125434.6	0.00257268	0.0328263	0.937567	1.3865e-05	0.0783726	1	17	SLC25A35	8191081	8198661	-	protein_coding
ENSG00000241170.2	-0.00332145	0.0424144	0.937617	1.38427e-05	-0.0783095	1	11	RP11-147I3.1	74587331	74631067	+	pseudogene
ENSG00000248905.4	0.00146538	0.0187193	0.937639	1.38329e-05	0.078282	1	15	FMN1	33057747	33486897	-	protein_coding
ENSG00000146963.13	0.00178511	0.022821	0.937687	1.38118e-05	0.0782222	1	7	C7orf55-LUC7L2	139025105	139108198	+	protein_coding
ENSG00000204524.5	0.00251516	0.0321619	0.937702	1.38051e-05	0.0782032	1	19	ZNF805	57751973	57766503	+	protein_coding
ENSG00000101439.4	0.00213034	0.0272533	0.93773	1.37927e-05	0.0781682	1	20	CST3	23608534	23619110	-	protein_coding
ENSG00000262823.1	-0.00324953	0.0416122	0.937791	1.37654e-05	-0.0780908	1	17	RP13-580F15.2	4385261	4389648	-	antisense
ENSG00000272933.1	-0.00304003	0.0389484	0.937821	1.3752e-05	-0.0780527	1	10	RP11-47A8.5	104402549	104403897	-	lincRNA
ENSG00000261386.2	-0.00326214	0.0418445	0.937896	1.37189e-05	-0.0779586	1	16	CTD-2012K14.6	67583117	67597861	-	lincRNA
ENSG00000259781.1	0.00230278	0.0295652	0.937952	1.36942e-05	0.0778884	1	15	RP11-673C5.1	71457109	71457754	-	pseudogene
ENSG00000171475.9	-0.00156395	0.0200824	0.937961	1.36902e-05	-0.077877	1	17	WIPF2	38375556	38440388	+	protein_coding
ENSG00000235090.1	0.00317656	0.0408154	0.938	1.36727e-05	0.0778274	1	7	RPL7L1P3	75552073	75552761	+	pseudogene
ENSG00000271043.1	0.00286044	0.0367761	0.938038	1.3656e-05	0.0777798	1	5	MTRNR2L2	79945819	79946855	-	protein_coding
ENSG00000150347.10	-0.00216154	0.027807	0.938075	1.36398e-05	-0.0777337	1	10	ARID5B	63661059	63856703	+	protein_coding
ENSG00000160801.9	-0.00271582	0.0349489	0.938095	1.36309e-05	-0.0777082	1	3	PTH1R	46919236	46945287	+	protein_coding
ENSG00000065618.12	-0.00237621	0.0305922	0.938123	1.36188e-05	-0.0776738	1	10	COL17A1	105791044	105845760	-	protein_coding
ENSG00000145016.9	-0.00172228	0.0221943	0.938181	1.35931e-05	-0.0776003	1	3	KIAA0226	197398264	197476598	-	protein_coding
ENSG00000152207.3	0.00291422	0.0375563	0.938184	1.35916e-05	0.0775962	1	13	CYSLTR2	49280951	49283498	+	protein_coding
ENSG00000163882.5	-0.00234696	0.0302516	0.938196	1.35864e-05	-0.0775812	1	3	POLR2H	184079506	184086384	+	protein_coding
ENSG00000177599.8	0.0028968	0.0374483	0.938376	1.35072e-05	0.0773548	1	19	ZNF491	11908482	11920437	+	protein_coding
ENSG00000197385.5	-0.00292368	0.0378037	0.938389	1.35015e-05	-0.0773385	1	3	ZNF860	32023263	32033120	+	protein_coding
ENSG00000164181.9	-0.00243991	0.0315546	0.938401	1.34962e-05	-0.0773234	1	5	ELOVL7	60047618	60140216	-	protein_coding
ENSG00000135314.8	0.00337273	0.0436524	0.938449	1.34753e-05	0.0772633	1	6	KHDC1	73951037	74020088	-	protein_coding
ENSG00000167535.3	0.00199516	0.0258465	0.938505	1.34505e-05	0.0771924	1	12	CACNB3	49207577	49222724	+	protein_coding
ENSG00000162687.12	0.00238488	0.0309447	0.938603	1.34076e-05	0.0770691	1	1	KCNT2	196194909	196578355	-	protein_coding
ENSG00000115604.6	0.00235219	0.0305221	0.938606	1.34063e-05	0.0770653	1	2	IL18R1	102927989	103015218	+	protein_coding
ENSG00000165322.13	-0.00155204	0.0201456	0.938626	1.33979e-05	-0.0770411	1	10	ARHGAP12	32094365	32217742	-	protein_coding
ENSG00000122512.10	0.00315071	0.0408978	0.938628	1.3397e-05	0.0770385	1	7	PMS2	6012870	6048756	-	protein_coding
ENSG00000109775.6	0.00222074	0.0288358	0.938648	1.33881e-05	0.0770131	1	4	UFSP2	186320694	186347139	-	protein_coding
ENSG00000116874.7	-0.00291678	0.037906	0.9387	1.33654e-05	-0.0769477	1	1	WARS2	119573839	119683294	-	protein_coding
ENSG00000101336.8	-0.00267102	0.0347135	0.938702	1.33643e-05	-0.0769446	1	20	HCK	30639991	30689659	+	protein_coding
ENSG00000247287.2	-0.00281123	0.036583	0.938781	1.33298e-05	-0.0768453	1	14	RP11-902B17.1	61764882	61789536	-	processed_transcript
ENSG00000171943.7	0.00323628	0.0421187	0.938788	1.3327e-05	0.0768371	1	1	SRGAP2C	121107124	121129949	+	pseudogene
ENSG00000198658.4	0.00307222	0.040118	0.938993	1.32378e-05	0.0765797	1	1	ABHD17AP2	146076838	146080009	+	pseudogene
ENSG00000161677.7	0.00157534	0.0206259	0.939154	1.31679e-05	0.0763769	1	19	JOSD2	51009255	51014610	-	protein_coding
ENSG00000126895.9	0.00293535	0.0384717	0.939216	1.31409e-05	0.0762987	1	X	AVPR2	153167985	153172620	+	protein_coding
ENSG00000155380.7	-0.00184154	0.0242437	0.939486	1.30243e-05	-0.0759594	1	1	SLC16A1	113454469	113499635	-	protein_coding
ENSG00000223572.5	0.0025154	0.0331272	0.939508	1.30147e-05	0.0759316	1	15	CKMT1A	43985084	43991420	+	protein_coding
ENSG00000233223.2	-0.00265771	0.0350756	0.939636	1.29597e-05	-0.075771	1	17	AC113189.5	7485282	7487390	-	antisense
ENSG00000178229.7	-0.00264347	0.0349106	0.939675	1.29427e-05	-0.0757211	1	19	ZNF543	57831877	57842144	+	protein_coding
ENSG00000100280.12	-0.00135339	0.0178889	0.939727	1.29203e-05	-0.0756555	1	22	AP1B1	29723669	29819168	-	protein_coding
ENSG00000272183.1	0.00334343	0.0442011	0.939739	1.29154e-05	0.0756413	1	2	RP11-523H20.3	74728844	74729492	+	antisense
ENSG00000091138.8	-0.00211994	0.028043	0.939775	1.28999e-05	-0.0755959	1	7	SLC26A3	107405912	107443670	-	protein_coding
ENSG00000108823.11	0.00288965	0.0382277	0.939779	1.28981e-05	0.0755904	1	17	SGCA	48241575	48253292	+	protein_coding
ENSG00000173918.10	-0.00213665	0.0282758	0.9398	1.28892e-05	-0.0755646	1	17	C1QTNF1	77018896	77045870	+	protein_coding
ENSG00000227295.2	-0.00329776	0.0436693	0.939838	1.28729e-05	-0.0755167	1	1	ELL2P1	158145640	158147545	-	pseudogene
ENSG00000187416.7	-0.00318069	0.0421241	0.939845	1.28698e-05	-0.0755076	1	7	LHFPL3	103969104	104549001	+	protein_coding
ENSG00000171992.8	0.00147996	0.0196049	0.939859	1.28636e-05	0.0754895	1	5	SYNPO	149980642	150038782	+	protein_coding
ENSG00000213722.4	0.00184416	0.0244675	0.939953	1.28236e-05	0.075372	1	6	DDAH2	31694815	31698394	-	protein_coding
ENSG00000157303.6	0.00211366	0.0280642	0.939998	1.28042e-05	0.075315	1	9	SUSD3	95820989	95847420	+	protein_coding
ENSG00000102287.12	-0.00263376	0.0349896	0.940032	1.27899e-05	-0.0752728	1	X	GABRE	151121596	151143152	-	protein_coding
ENSG00000240747.3	0.00326361	0.0433912	0.940079	1.27698e-05	0.0752137	1	3	KRBOX1	42850975	42984284	+	protein_coding
ENSG00000260260.1	0.00198444	0.0263848	0.94008	1.27691e-05	0.0752115	1	16	RP11-304L19.5	2204798	2205359	-	lincRNA
ENSG00000237161.3	0.00326198	0.0434195	0.940148	1.27404e-05	0.075127	1	15	RP11-32B5.1	21936560	21938111	-	pseudogene
ENSG00000131459.8	0.00279856	0.0372737	0.940184	1.2725e-05	0.0750815	1	5	GFPT2	179727690	179780387	-	protein_coding
ENSG00000231205.7	0.00328247	0.043758	0.940237	1.27021e-05	0.075014	1	19	ZNF826P	20451078	20607775	-	pseudogene
ENSG00000171155.7	0.00163932	0.0218673	0.940275	1.2686e-05	0.0749666	1	X	C1GALT1C1	119759648	119764005	-	protein_coding
ENSG00000131408.9	-0.000937861	0.0125115	0.94028	1.26838e-05	-0.07496	1	19	NR1H2	50832910	50886239	+	protein_coding
ENSG00000131943.13	0.00241631	0.0322433	0.940296	1.26771e-05	0.0749401	1	19	C19orf12	30191721	30206364	-	protein_coding
ENSG00000260128.2	-0.00327225	0.0436929	0.940335	1.26608e-05	-0.0748919	1	15	ULK4P2	30864941	30892918	+	pseudogene
ENSG00000115159.11	-0.00152438	0.0203561	0.940339	1.26588e-05	-0.0748859	1	2	GPD2	157291802	157470247	+	protein_coding
ENSG00000197619.9	-0.00195662	0.0261503	0.94039	1.26371e-05	-0.0748219	1	19	ZNF615	52494585	52511483	-	protein_coding
ENSG00000164749.7	0.00203295	0.0271724	0.940394	1.26354e-05	0.0748167	1	8	HNF4G	76320149	76479078	+	protein_coding
ENSG00000147234.6	0.00287586	0.0384539	0.940418	1.26254e-05	0.0747873	1	X	FRMPD3	106765680	106848481	+	protein_coding
ENSG00000204406.7	0.00219517	0.0293665	0.940447	1.26131e-05	0.0747509	1	2	MBD5	148778580	149275805	+	protein_coding
ENSG00000181126.9	-0.00265101	0.0355076	0.940519	1.25826e-05	-0.0746602	1	6	HLA-V	29758731	29765588	+	pseudogene
ENSG00000147872.5	-0.00223784	0.0299988	0.940569	1.25614e-05	-0.0745975	1	9	PLIN2	19108373	19149288	-	protein_coding
ENSG00000196497.11	-0.00187973	0.0252147	0.940607	1.25452e-05	-0.0745493	1	14	IPO4	24649425	24658170	-	protein_coding
ENSG00000242687.2	0.00201976	0.0270984	0.940619	1.25402e-05	0.0745345	1	7	AC004893.11	98610788	98645863	+	antisense
ENSG00000141873.6	-0.00185614	0.0249236	0.940667	1.25196e-05	-0.0744733	1	19	SLC39A3	2732202	2740150	-	protein_coding
ENSG00000232098.2	-0.00270375	0.0363169	0.940687	1.25114e-05	-0.0744488	1	19	CTD-2619J13.14	58915605	58919851	-	lincRNA
ENSG00000163913.7	0.00233816	0.0314096	0.940693	1.25087e-05	0.0744409	1	3	IFT122	129158968	129239198	+	protein_coding
ENSG00000272472.1	-0.00225693	0.0303224	0.940701	1.25054e-05	-0.074431	1	6	RP11-95G17.2	122964533	122965916	+	lincRNA
ENSG00000116604.13	0.00134769	0.0181171	0.940736	1.24909e-05	0.0743876	1	1	MEF2D	156433519	156470620	-	protein_coding
ENSG00000179715.8	0.00211929	0.028531	0.940821	1.24548e-05	0.0742801	1	12	PCED1B	47473386	47630443	+	protein_coding
ENSG00000112715.16	-0.00263953	0.035536	0.940823	1.24539e-05	-0.0742775	1	6	VEGFA	43737921	43754224	+	protein_coding
ENSG00000153993.9	0.00212329	0.0286319	0.940918	1.2414e-05	0.0741583	1	7	SEMA3D	84624869	84816171	-	protein_coding
ENSG00000177374.8	0.00142492	0.0192173	0.940927	1.24103e-05	0.0741474	1	17	HIC1	1957448	1962981	+	protein_coding
ENSG00000184922.9	0.00141709	0.0191637	0.941086	1.23431e-05	0.0739465	1	17	FMNL1	43298811	43324687	+	protein_coding
ENSG00000250252.1	0.00288642	0.0391061	0.941195	1.22976e-05	0.07381	1	4	RP11-342A1.1	150068954	150070932	-	lincRNA
ENSG00000260672.1	-0.00320359	0.0434161	0.941212	1.22904e-05	-0.0737882	1	15	RP11-1006G14.1	72908151	72910591	+	lincRNA
ENSG00000203858.2	0.00249575	0.0338395	0.941241	1.22785e-05	0.0737526	1	1	HSD3BP2	119981624	119988709	+	pseudogene
ENSG00000225663.3	0.0017044	0.0231324	0.941298	1.22544e-05	0.0736803	1	17	FAM195B	79780287	79791178	-	protein_coding
ENSG00000171435.9	-0.00201779	0.0273879	0.941303	1.22525e-05	-0.0736744	1	12	KSR2	117890817	118406788	-	protein_coding
ENSG00000267422.1	0.00304443	0.0413333	0.941318	1.22463e-05	0.0736557	1	19	CTD-2554C21.1	38270326	38283505	+	pseudogene
ENSG00000122194.14	-0.00320808	0.0435635	0.941329	1.22416e-05	-0.0736416	1	6	PLG	161123270	161174347	+	protein_coding
ENSG00000225422.3	0.00291509	0.0396169	0.941376	1.22218e-05	0.073582	1	12	RBMS1P1	66627859	66629014	-	pseudogene
ENSG00000273381.1	-0.00210143	0.0285807	0.941421	1.22032e-05	-0.073526	1	9	RP11-305L7.7	93968457	93972581	-	lincRNA
ENSG00000164309.10	-0.00262104	0.0356544	0.941432	1.21986e-05	-0.0735123	1	5	CMYA5	78985700	79096063	+	protein_coding
ENSG00000178828.5	-0.00207388	0.0282295	0.941469	1.21829e-05	-0.0734649	1	1	RNF186	20140523	20141771	-	protein_coding
ENSG00000229676.2	-0.00303181	0.0412698	0.941471	1.21824e-05	-0.0734632	1	19	ZNF492	22817126	22850472	+	protein_coding
ENSG00000115271.6	0.00192094	0.026155	0.941486	1.21761e-05	0.0734445	1	2	GCA	163175350	163228105	+	protein_coding
ENSG00000116754.9	-0.00169129	0.0230311	0.941493	1.21729e-05	-0.0734349	1	1	SRSF11	70671365	70718735	+	protein_coding
ENSG00000132326.7	0.00245964	0.0335032	0.941509	1.21664e-05	0.0734151	1	2	PER2	239152679	239198743	-	protein_coding
ENSG00000167792.7	0.00115288	0.0157051	0.941514	1.21642e-05	0.0734084	1	11	NDUFV1	67374323	67380006	+	protein_coding
ENSG00000070748.13	-0.00315055	0.042921	0.941518	1.21626e-05	-0.0734035	1	10	CHAT	50817141	50901925	+	protein_coding
ENSG00000167272.6	0.00233725	0.0318809	0.941591	1.21322e-05	0.0733118	1	12	POP5	121016567	121019201	-	protein_coding
ENSG00000156411.5	0.00166185	0.02267	0.941596	1.21302e-05	0.0733059	1	14	C14orf2	104378625	104394606	-	protein_coding
ENSG00000116176.6	0.00207978	0.0284299	0.941716	1.20803e-05	0.0731549	1	16	TPSG1	1271651	1275257	-	protein_coding
ENSG00000211753.2	-0.00302269	0.0413557	0.941768	1.20589e-05	-0.07309	1	7	TRBV28	142428484	142428984	+	TR_V_gene
ENSG00000231686.1	-0.00277903	0.0380283	0.941777	1.20549e-05	-0.073078	1	X	RP1-203P18.1	145701115	145702102	-	pseudogene
ENSG00000104450.8	-0.00193613	0.026507	0.941806	1.20431e-05	-0.0730422	1	8	SPAG1	101170134	101271506	+	protein_coding
ENSG00000177409.7	-0.00248482	0.03404	0.941842	1.20282e-05	-0.0729969	1	7	SAMD9L	92759368	92777682	-	protein_coding
ENSG00000196684.8	0.00194895	0.0267057	0.941856	1.20221e-05	0.0729785	1	19	HSH2D	16244838	16269386	+	protein_coding
ENSG00000273472.1	0.00306964	0.0420887	0.941893	1.2007e-05	0.0729325	1	4	RP11-102N12.3	141677682	141679075	+	lincRNA
ENSG00000226287.3	-0.00267887	0.0367395	0.941906	1.20013e-05	-0.0729152	1	22	TMEM191A	21055220	21058894	+	processed_transcript
ENSG00000106628.6	-0.00170705	0.0234204	0.941929	1.19922e-05	-0.0728875	1	7	POLD2	44154286	44163957	-	protein_coding
ENSG00000147588.6	0.00291724	0.0400297	0.941937	1.19887e-05	0.0728771	1	8	PMP2	82352561	82359758	-	protein_coding
ENSG00000156983.11	-0.00163644	0.0224619	0.941955	1.19811e-05	-0.0728538	1	3	BRPF1	9773413	9789702	+	protein_coding
ENSG00000231768.1	0.00310123	0.0425877	0.941982	1.19699e-05	0.0728198	1	1	RP5-855F14.1	234663637	234667525	-	lincRNA
ENSG00000125870.6	0.00166422	0.022872	0.942028	1.19509e-05	0.0727621	1	20	SNRPB2	16710606	16722421	+	protein_coding
ENSG00000174715.7	0.00296613	0.040767	0.942031	1.19497e-05	0.0727583	1	3	RP11-79L9.2	138362716	138363536	-	pseudogene
ENSG00000227370.1	-0.00288791	0.0397785	0.942157	1.18977e-05	-0.0725998	1	22	RP4-669P10.19	42528550	42529005	+	pseudogene
ENSG00000051596.5	-0.00319087	0.0439818	0.942197	1.18813e-05	-0.0725498	1	5	THOC3	175344876	175461683	-	protein_coding
ENSG00000236257.1	0.00271676	0.0374567	0.942212	1.18751e-05	0.0725309	1	1	EI24P2	158423988	158425063	+	pseudogene
ENSG00000188313.8	0.00246265	0.0339818	0.942261	1.1855e-05	0.0724696	1	3	PLSCR1	146232967	146262651	-	protein_coding
ENSG00000273145.1	-0.00298737	0.0412374	0.942282	1.18464e-05	-0.0724432	1	22	CITF22-92A6.1	46409486	46411378	+	lincRNA
ENSG00000155097.7	0.00140461	0.0193901	0.942285	1.18453e-05	0.0724398	1	8	ATP6V1C1	104033291	104085279	+	protein_coding
ENSG00000213147.3	0.00258884	0.0357397	0.942288	1.1844e-05	0.0724359	1	10	RPL23AP60	135515571	135516024	+	pseudogene
ENSG00000114021.7	-0.00214375	0.029658	0.94241	1.17938e-05	-0.0722822	1	3	NIT2	100053545	100075710	+	protein_coding
ENSG00000127954.8	-0.00274246	0.0379928	0.942488	1.17617e-05	-0.0721838	1	7	STEAP4	87905744	87936206	-	protein_coding
ENSG00000235576.1	-0.00280398	0.0388464	0.94249	1.17609e-05	-0.0721811	1	2	AC092580.4	7865932	7870836	+	lincRNA
ENSG00000159708.13	0.00303052	0.0419963	0.942506	1.17545e-05	0.0721615	1	16	LRRC36	67360701	67419106	+	protein_coding
ENSG00000119950.16	-0.00202301	0.0280409	0.942519	1.1749e-05	-0.0721448	1	10	MXI1	111967363	112047123	+	protein_coding
ENSG00000137962.8	-0.00228072	0.0316294	0.942549	1.17369e-05	-0.0721077	1	1	ARHGAP29	94614544	94740624	-	protein_coding
ENSG00000158887.11	0.00275031	0.0383006	0.942787	1.16397e-05	0.0718084	1	1	MPZ	161274525	161279762	-	protein_coding
ENSG00000225573.3	0.00223349	0.0311305	0.942836	1.16195e-05	0.071746	1	7	RPL35P5	66071725	66072094	-	pseudogene
ENSG00000163877.9	-0.00272978	0.0380877	0.942896	1.15952e-05	-0.0716709	1	1	SNIP1	38000050	38019903	-	protein_coding
ENSG00000224315.2	0.00281409	0.0392735	0.94291	1.15896e-05	0.0716537	1	1	RP4-633I8.2	8846270	8846972	-	pseudogene
ENSG00000269318.1	0.002784	0.0388544	0.942911	1.15891e-05	0.0716521	1	19	AC007292.3	4356634	4358445	-	antisense
ENSG00000122497.13	-0.00282446	0.0394201	0.942913	1.15885e-05	-0.0716502	1	1	NBPF14	148003642	148025863	-	protein_coding
ENSG00000129195.11	0.00210643	0.0294139	0.942942	1.15766e-05	0.0716134	1	17	FAM64A	6347735	6354789	+	protein_coding
ENSG00000153130.13	-0.00123456	0.0172631	0.94302	1.15447e-05	-0.0715148	1	4	SCOC	141178440	141306880	+	protein_coding
ENSG00000113300.7	0.0013642	0.0190931	0.943072	1.15238e-05	0.07145	1	5	CNOT6	179921412	180005405	+	protein_coding
ENSG00000226741.1	0.00266243	0.0372843	0.943104	1.15106e-05	0.071409	1	22	CTA-929C8.6	27706612	27713417	+	lincRNA
ENSG00000269834.1	0.00292497	0.0410348	0.943207	1.14691e-05	0.0712803	1	19	CTD-3018O17.3	52892095	52901019	-	processed_transcript
ENSG00000127564.12	-0.00136694	0.019177	0.943207	1.1469e-05	-0.0712799	1	16	PKMYT1	3018025	3030540	-	protein_coding
ENSG00000008018.8	-0.00148976	0.0209236	0.943271	1.14433e-05	-0.0711999	1	6	PSMB1	170844205	170862429	-	protein_coding
ENSG00000211648.2	-0.00233267	0.0327778	0.943298	1.14324e-05	-0.0711662	1	22	IGLV1-47	22712087	22712608	+	IG_V_gene
ENSG00000159214.8	0.00195376	0.0274649	0.943321	1.1423e-05	0.0711368	1	1	CCDC24	44457031	44462200	+	protein_coding
ENSG00000167302.5	0.00136902	0.0192778	0.943417	1.13841e-05	0.0710156	1	17	ENTHD2	79202077	79212891	-	protein_coding
ENSG00000039523.13	0.00171476	0.0241576	0.943444	1.13734e-05	0.0709821	1	16	FAM65A	67552321	67580691	+	protein_coding
ENSG00000196576.10	-0.000960664	0.0135846	0.943655	1.12885e-05	-0.0707169	1	22	PLXNB2	50713408	50746056	-	protein_coding
ENSG00000153574.8	0.00236608	0.0334763	0.943685	1.12766e-05	0.0706794	1	2	RPIA	88991162	89050452	+	protein_coding
ENSG00000168385.13	-0.00198059	0.0280293	0.943699	1.12708e-05	-0.0706614	1	2	2002-09-01	242254515	242293442	+	protein_coding
ENSG00000162980.12	-0.00128294	0.0181809	0.943776	1.12402e-05	-0.0705652	1	2	ARL5A	152645498	152685006	-	protein_coding
ENSG00000213762.6	-0.00229334	0.0325749	0.943905	1.11883e-05	-0.0704022	1	19	ZNF134	58125601	58134724	+	protein_coding
ENSG00000080608.9	0.00140865	0.0200348	0.943978	1.11591e-05	0.0703103	1	9	KIAA0020	2720469	2844241	-	protein_coding
ENSG00000185670.7	0.00200235	0.0285116	0.944043	1.11334e-05	0.0702294	1	11	ZBTB3	62515791	62521660	-	protein_coding
ENSG00000147118.6	0.00242506	0.0345504	0.944075	1.11207e-05	0.0701891	1	X	ZNF182	47834250	47863377	-	protein_coding
ENSG00000115239.17	0.00251441	0.0358555	0.944125	1.11008e-05	0.0701263	1	2	GPR75-ASB3	53759810	54087170	-	protein_coding
ENSG00000273387.1	0.00297604	0.0424611	0.944155	1.10888e-05	0.0700886	1	22	RP3-412A9.16	31478142	31479551	-	antisense
ENSG00000259606.2	-0.00296911	0.0424632	0.944287	1.10362e-05	-0.0699221	1	14	RP11-316E14.6	75310727	75322378	+	antisense
ENSG00000183273.2	-0.00313286	0.0448059	0.944288	1.10358e-05	-0.0699208	1	12	CCDC60	119772517	119978852	+	protein_coding
ENSG00000146856.10	0.00290351	0.0415448	0.944314	1.10257e-05	0.0698886	1	7	AGBL3	134671259	134832715	+	protein_coding
ENSG00000018699.7	0.00244645	0.0350386	0.944367	1.10046e-05	0.0698218	1	2	TTC27	32853099	33046118	+	protein_coding
ENSG00000099814.11	0.00104135	0.0149174	0.944378	1.10002e-05	0.0698078	1	14	CEP170B	105331617	105363107	+	protein_coding
ENSG00000095713.9	-0.00296488	0.0424736	0.94438	1.09994e-05	-0.0698054	1	10	CRTAC1	99624757	99790585	-	protein_coding
ENSG00000109436.7	0.00205369	0.0294267	0.944392	1.09946e-05	0.06979	1	4	TBC1D9	141541919	141677274	-	protein_coding
ENSG00000272140.2	0.00268577	0.0385068	0.944426	1.09813e-05	0.0697479	1	10	RP11-574K11.29	75463493	75473339	-	lincRNA
ENSG00000153339.9	0.00159158	0.0228261	0.944443	1.09745e-05	0.0697263	1	18	TRAPPC8	29409136	29533099	-	protein_coding
ENSG00000267709.1	0.00197297	0.0283127	0.944476	1.09615e-05	0.0696851	1	19	AC024592.9	5847478	5858250	+	antisense
ENSG00000125730.12	-0.00195769	0.0281096	0.944508	1.09489e-05	-0.069645	1	19	C3	6677715	6730573	-	protein_coding
ENSG00000140391.10	-0.00147299	0.0211783	0.944582	1.09197e-05	-0.0695521	1	15	TSPAN3	77336359	77376326	-	protein_coding
ENSG00000165355.7	-0.00209806	0.030168	0.944586	1.09178e-05	-0.0695461	1	14	FBXO33	39866873	39901704	-	protein_coding
ENSG00000227110.2	0.0030571	0.0439899	0.944626	1.0902e-05	0.0694956	1	3	LMCD1-AS1	7994492	8653610	-	antisense
ENSG00000101670.7	-0.00202895	0.0292141	0.944662	1.0888e-05	-0.0694509	1	18	LIPG	47087069	47119272	+	protein_coding
ENSG00000250371.1	-0.00293986	0.0423909	0.944741	1.08567e-05	-0.0693512	1	4	RP11-22A3.2	12860725	12866585	-	lincRNA
ENSG00000198502.5	0.00295508	0.0426211	0.944755	1.08513e-05	0.0693338	1	6	HLA-DRB5	32485120	32498064	-	protein_coding
ENSG00000105518.9	-0.00185479	0.0267791	0.944812	1.0829e-05	-0.0692625	1	19	TMEM205	11453452	11457194	-	protein_coding
ENSG00000188760.6	-0.00264509	0.0382448	0.944892	1.07976e-05	-0.069162	1	2	TMEM198	220408385	220415317	+	protein_coding
ENSG00000145113.17	0.00207459	0.030016	0.944928	1.07832e-05	0.0691161	1	3	MUC4	195473636	195539148	-	protein_coding
ENSG00000181274.5	-0.00191964	0.0278212	0.945021	1.07468e-05	-0.0689991	1	10	FRAT2	99092255	99094458	-	protein_coding
ENSG00000174705.7	0.00214467	0.0310994	0.945051	1.07351e-05	0.0689616	1	5	SH3PXD2B	171752185	171881527	-	protein_coding
ENSG00000087460.19	-0.00190772	0.0277038	0.945131	1.07038e-05	-0.0688611	1	20	GNAS	57414773	57486247	+	protein_coding
ENSG00000236334.1	-0.00270795	0.039375	0.945201	1.06766e-05	-0.0687734	1	1	PPIAL4G	143767144	143767881	-	protein_coding
ENSG00000265688.1	0.00255466	0.0371584	0.945219	1.06695e-05	0.0687506	1	17	MAFG-AS1	79885705	79888629	+	antisense
ENSG00000232545.1	0.00248166	0.0361078	0.945236	1.06629e-05	0.0687292	1	22	KB-318B8.7	24497652	24499317	+	sense_intronic
ENSG00000115216.9	0.00205854	0.0299529	0.945239	1.06619e-05	0.0687259	1	2	NRBP1	27650657	27665126	+	protein_coding
ENSG00000198909.3	0.00162717	0.0236836	0.945256	1.06552e-05	0.0687044	1	17	MAP3K3	61699775	61773663	+	protein_coding
ENSG00000156030.8	-0.00145959	0.0212446	0.945256	1.0655e-05	-0.068704	1	14	ELMSAN1	74181825	74256988	-	protein_coding
ENSG00000145349.12	-0.00171656	0.0250353	0.945366	1.06122e-05	-0.0685658	1	4	CAMK2D	114372188	114683083	-	protein_coding
ENSG00000063046.13	0.00124046	0.0181165	0.945441	1.05831e-05	0.0684717	1	12	EIF4B	53399942	53435993	+	protein_coding
ENSG00000245164.2	0.00192713	0.0282645	0.945672	1.04937e-05	0.0681819	1	8	LINC00861	126934552	126963493	-	lincRNA
ENSG00000269416.1	0.00226419	0.0332222	0.945695	1.04848e-05	0.0681528	1	19	CTB-175P5.4	23582035	23598877	-	lincRNA
ENSG00000149657.15	-0.0022138	0.0324844	0.945697	1.04837e-05	-0.0681494	1	20	LSM14B	60697517	60710434	+	protein_coding
ENSG00000183423.7	0.00289622	0.0425684	0.945787	1.04491e-05	0.0680369	1	4	LRIT3	110769358	110793471	+	protein_coding
ENSG00000174579.3	0.00149372	0.0220129	0.94593	1.03939e-05	0.0678568	1	3	MSL2	135867764	135916083	-	protein_coding
ENSG00000272529.1	0.00290363	0.0428003	0.945943	1.03892e-05	0.0678414	1	3	RP11-415F23.4	16386633	16387947	+	antisense
ENSG00000196455.3	-0.00209214	0.0308517	0.945965	1.03804e-05	-0.0678127	1	3	PIK3R4	130397779	130465673	-	protein_coding
ENSG00000185621.7	-0.00218006	0.0321644	0.945992	1.037e-05	-0.0677788	1	3	LMLN	197687071	197770591	+	protein_coding
ENSG00000234155.1	-0.00289366	0.0427481	0.946062	1.03432e-05	-0.067691	1	6	RP11-30P6.6	86096937	86099904	-	lincRNA
ENSG00000089094.12	-0.00175577	0.0259626	0.946113	1.03236e-05	-0.067627	1	12	KDM2B	121866900	122018920	-	protein_coding
ENSG00000059915.12	-0.00219512	0.0325577	0.946276	1.02612e-05	-0.0674224	1	10	PSD	104162376	104181296	-	protein_coding
ENSG00000226982.4	-0.00290083	0.0430343	0.946288	1.02567e-05	-0.0674074	1	12	CENPCP1	89893870	89896447	+	pseudogene
ENSG00000103196.7	-0.00255048	0.0378711	0.946336	1.02381e-05	-0.0673463	1	16	CRISPLD2	84853590	84954374	+	protein_coding
ENSG00000198835.3	-0.00277043	0.0412569	0.946492	1.01787e-05	-0.0671506	1	1	GJC2	228337553	228347527	+	protein_coding
ENSG00000080854.10	0.00225284	0.0335894	0.946556	1.01542e-05	0.0670698	1	11	IGSF9B	133778459	133826880	-	protein_coding
ENSG00000230006.3	0.00224441	0.0334733	0.946572	1.01485e-05	0.0670508	1	2	ANKRD36BP2	89065324	89106126	+	pseudogene
ENSG00000141002.14	0.00115886	0.0172977	0.946616	1.01315e-05	0.0669949	1	16	TCF25	89940000	89977792	+	protein_coding
ENSG00000182986.8	-0.00257168	0.0383971	0.946631	1.01258e-05	-0.0669758	1	19	ZNF320	53367043	53400946	-	protein_coding
ENSG00000164111.10	0.00197783	0.0296333	0.946816	1.00557e-05	0.0667437	1	4	ANXA5	122589110	122618268	-	protein_coding
ENSG00000140848.12	-0.00217467	0.0325903	0.946829	1.00509e-05	-0.0667277	1	16	CPNE2	57126449	57181878	+	protein_coding
ENSG00000197847.8	-0.00270387	0.0405642	0.946885	1.00295e-05	-0.0666567	1	11	SLC22A20	64981311	65010228	+	pseudogene
ENSG00000067596.6	0.00195398	0.0293293	0.946913	1.00191e-05	0.0666222	1	17	DHX8	41561233	41621831	+	protein_coding
ENSG00000204899.5	0.00138382	0.0207712	0.946913	1.00191e-05	0.0666221	1	13	MZT1	73282495	73301825	-	protein_coding
ENSG00000272046.1	-0.00291798	0.0438334	0.946954	1.00034e-05	-0.0665698	1	13	RP11-471M2.3	88459889	88463487	-	lincRNA
ENSG00000089818.12	-0.00168898	0.025381	0.946974	9.996e-06	-0.0665453	1	12	NECAP1	8234807	8250367	+	protein_coding
ENSG00000271151.1	0.00266569	0.0400627	0.94698	9.99378e-06	0.0665379	1	2	RP11-394I13.2	174833079	174834146	+	lincRNA
ENSG00000111328.2	0.00198195	0.0298003	0.947003	9.98478e-06	0.0665079	1	12	CDK2AP1	123745528	123756881	-	protein_coding
ENSG00000125895.5	0.00249753	0.0376391	0.947126	9.93877e-06	0.0663545	1	20	TMEM74B	1161205	1166059	-	protein_coding
ENSG00000101350.6	0.001978	0.0298633	0.94722	9.90308e-06	0.0662352	1	20	KIF3B	30865467	30922814	+	protein_coding
ENSG00000168939.6	-0.00215045	0.0325595	0.94737	9.84677e-06	-0.0660467	1	X	SPRY3	154997474	155012121	+	protein_coding
ENSGR0000168939.6	-0.00215045	0.0325595	0.94737	9.84677e-06	-0.0660467	1	Y	SPRY3	59100480	59115127	+	protein_coding
ENSG00000170689.8	-0.00224883	0.0340677	0.947399	9.836e-06	-0.0660105	1	17	HOXB9	46698518	46703839	-	protein_coding
ENSG00000184515.6	0.00292096	0.0442639	0.947416	9.82981e-06	0.0659897	1	X	BEX5	101408680	101411029	-	protein_coding
ENSG00000143353.7	-0.00197298	0.0299132	0.947442	9.82e-06	-0.0659568	1	1	LYPLAL1	219347186	219386207	+	protein_coding
ENSG00000152782.12	0.00273726	0.0415502	0.947504	9.79665e-06	0.0658783	1	10	PANK1	91342745	91405215	-	protein_coding
ENSG00000149761.4	0.00114449	0.0174448	0.947721	9.71592e-06	0.0656064	1	11	NUDT22	63993413	63998158	+	protein_coding
ENSG00000060982.10	0.00230475	0.035172	0.947783	9.69273e-06	0.065528	1	12	BCAT1	24964295	25102393	-	protein_coding
ENSG00000272173.1	-0.00289092	0.0441304	0.947799	9.68697e-06	-0.0655086	1	12	U47924.31	7052671	7053767	-	antisense
ENSG00000169641.9	0.00134062	0.020468	0.947807	9.68401e-06	0.0654985	1	1	LUZP1	23410516	23504301	-	protein_coding
ENSG00000137310.7	-0.00157301	0.02404	0.947859	9.66468e-06	-0.0654331	1	6	TCF19	31126319	31134936	+	protein_coding
ENSG00000163565.14	-0.00177733	0.0271801	0.947892	9.65223e-06	-0.065391	1	1	IFI16	158969758	159024945	+	protein_coding
ENSG00000228672.2	-0.00232187	0.0355193	0.947909	9.64586e-06	-0.0653694	1	5	PROB1	138727635	138730885	-	protein_coding
ENSG00000237181.1	-0.00271057	0.0414913	0.947942	9.63385e-06	-0.0653287	1	7	AC147651.4	642822	648119	+	antisense
ENSG00000132207.13	-0.00250122	0.0383928	0.948085	9.58067e-06	-0.0651481	1	16	SLX1A	30205208	30208882	+	protein_coding
ENSG00000224066.1	0.00243261	0.0374017	0.948171	9.54892e-06	0.0650401	1	1	RP4-622L5.7	32670370	32672415	-	antisense
ENSG00000103429.6	0.00185223	0.0284802	0.948175	9.54766e-06	0.0650358	1	16	BFAR	14726672	14763093	+	protein_coding
ENSG00000105205.6	-0.00230192	0.0354411	0.948243	9.52261e-06	-0.0649504	1	19	CLC	40221890	40228668	-	protein_coding
ENSG00000154589.2	0.0019469	0.0300026	0.94829	9.50527e-06	0.0648912	1	8	LY96	74903587	74941322	+	protein_coding
ENSG00000148143.8	-0.00146638	0.0226048	0.948306	9.49918e-06	-0.0648705	1	9	ZNF462	109625378	109775915	+	protein_coding
ENSG00000105877.13	-0.00235965	0.036397	0.948338	9.48758e-06	-0.0648309	1	7	DNAH11	21582833	21941457	+	protein_coding
ENSG00000204314.6	-0.00225845	0.0348453	0.948352	9.48257e-06	-0.0648137	1	6	PRRT1	32116136	32122150	-	protein_coding
ENSG00000171408.9	-0.00212903	0.0328752	0.948394	9.46713e-06	-0.0647609	1	6	PDE7B	136172834	136516712	+	protein_coding
ENSG00000269994.1	0.00287029	0.0443538	0.948431	9.45326e-06	0.0647135	1	9	RP11-276H19.2	89623370	89657041	-	lincRNA
ENSG00000235843.1	0.00263694	0.0408075	0.948507	9.42568e-06	0.064619	1	10	RP13-16H11.5	27006564	27007707	+	antisense
ENSG00000240583.6	0.00187302	0.0290067	0.948544	9.41197e-06	0.064572	1	7	AQP1	30893010	30965131	+	protein_coding
ENSG00000128917.5	-0.00184922	0.0286644	0.948591	9.39472e-06	-0.0645128	1	15	DLL4	41221538	41231237	+	protein_coding
ENSG00000267940.1	0.00195836	0.0303563	0.948591	9.39459e-06	0.0645123	1	11	RP11-290F24.6	6223131	6224483	-	lincRNA
ENSG00000182628.8	0.00146139	0.0226563	0.948599	9.39174e-06	0.0645026	1	17	SKA2	57187312	57232630	-	protein_coding
ENSG00000116785.9	0.00275395	0.04275	0.948665	9.36768e-06	0.0644199	1	1	CFHR3	196743925	196763203	+	protein_coding
ENSG00000241490.1	-0.00218987	0.0339994	0.948673	9.36456e-06	-0.0644091	1	3	RP11-553L6.2	113933160	113955051	+	antisense
ENSG00000232036.2	0.00234719	0.0364615	0.948701	9.3545e-06	0.0643746	1	1	GS1-115G20.2	184535645	184536969	+	pseudogene
ENSG00000117500.8	0.00121607	0.0188997	0.948726	9.34549e-06	0.0643435	1	1	TMED5	93615299	93646285	-	protein_coding
ENSG00000147650.7	0.0019163	0.0297882	0.948736	9.34181e-06	0.0643309	1	8	LRP12	105501459	105601252	-	protein_coding
ENSG00000049860.9	0.00182103	0.0283634	0.948837	9.3049e-06	0.0642037	1	5	HEXB	73935848	74018472	+	protein_coding
ENSG00000163499.7	0.00221555	0.03452	0.948854	9.29855e-06	0.0641818	1	2	CRYBA2	219854911	219858143	-	protein_coding
ENSG00000255587.3	-0.00260602	0.0406429	0.948904	9.28065e-06	-0.0641199	1	6	RAB44	36683256	36699870	+	protein_coding
ENSG00000067221.9	-0.0020734	0.0323641	0.948947	9.26474e-06	-0.0640649	1	15	STOML1	74275547	74286963	-	protein_coding
ENSG00000270466.1	-0.00216179	0.0337738	0.948993	9.24827e-06	-0.064008	1	16	2001-09-01	30389755	30393863	-	protein_coding
ENSG00000110077.10	-0.00198564	0.0310752	0.94908	9.21647e-06	-0.0638978	1	11	MS4A6A	59939081	59952139	-	protein_coding
ENSG00000151929.5	0.00183035	0.0286558	0.9491	9.20942e-06	0.0638734	1	10	BAG3	121410882	121437331	+	protein_coding
ENSG00000117020.12	-0.0014037	0.0219933	0.949139	9.19512e-06	-0.0638238	1	1	AKT3	243651535	244014381	-	protein_coding
ENSG00000151689.8	-0.00216157	0.0338817	0.94916	9.18757e-06	-0.0637976	1	2	INPP1	191208196	191236391	+	protein_coding
ENSG00000156453.9	0.00125814	0.0197493	0.949233	9.16118e-06	0.0637059	1	5	PCDH1	141232938	141258811	-	protein_coding
ENSG00000244486.3	-0.00168546	0.0264836	0.949284	9.1427e-06	-0.0636416	1	22	SCARF2	20778874	20792146	-	protein_coding
ENSG00000007062.7	0.00175448	0.0275797	0.949306	9.13505e-06	0.063615	1	4	PROM1	15964699	16086001	-	protein_coding
ENSG00000215210.3	0.00242736	0.0381784	0.949334	9.12486e-06	0.0635795	1	9	RBMXP2	30689103	30690270	+	pseudogene
ENSG00000090447.7	-0.00174495	0.0274711	0.949381	9.1077e-06	-0.0635197	1	16	TFAP4	4307187	4323076	-	protein_coding
ENSG00000197381.11	0.00203023	0.0319901	0.949426	9.09177e-06	0.0634641	1	21	ADARB1	46493768	46646478	+	protein_coding
ENSG00000235145.2	0.00260421	0.0410604	0.949457	9.08029e-06	0.063424	1	1	RP11-533E19.3	179937821	179938641	+	pseudogene
ENSG00000242278.1	-0.00228227	0.0359936	0.94947	9.07563e-06	-0.0634077	1	16	RP11-382N13.1	5320175	5320955	+	pseudogene
ENSG00000261839.1	-0.00283752	0.0448153	0.949543	9.04937e-06	-0.0633159	1	6	RP1-265C24.8	28104627	28107456	+	lincRNA
ENSG00000109180.10	-0.00174492	0.0275719	0.949567	9.04088e-06	-0.0632862	1	4	OCIAD1	48807229	48863834	+	protein_coding
ENSG00000261618.1	-0.00213066	0.0336707	0.949573	9.03892e-06	-0.0632794	1	8	RP11-79H23.3	79749764	79752757	+	lincRNA
ENSG00000133114.13	-0.00185733	0.0293676	0.949601	9.02888e-06	-0.0632442	1	13	GPALPP1	45563687	45607746	+	protein_coding
ENSG00000164742.10	-0.00231656	0.0366344	0.949608	9.02614e-06	-0.0632346	1	7	ADCY1	45613739	45762715	+	protein_coding
ENSG00000183579.11	0.00206636	0.0326983	0.94964	9.01473e-06	0.0631946	1	22	ZNRF3	29279580	29453475	+	protein_coding
ENSG00000143458.7	0.00186038	0.0294556	0.949669	9.0045e-06	0.0631588	1	1	GABPB2	151043054	151098018	+	protein_coding
ENSG00000167513.4	0.00109753	0.0173776	0.949669	9.00432e-06	0.0631581	1	16	CDT1	88869621	88875666	+	protein_coding
ENSG00000269930.1	0.00227435	0.0360442	0.949716	8.98745e-06	0.0630989	1	15	RP11-932O9.9	30909161	30909952	+	lincRNA
ENSG00000132915.6	0.00208604	0.0330819	0.94975	8.97547e-06	0.0630569	1	5	PDE6A	149237519	149324356	-	protein_coding
ENSG00000090889.10	0.00114481	0.0181898	0.949845	8.94146e-06	0.0629373	1	X	KIF4A	69509879	69640682	+	protein_coding
ENSG00000223403.3	-0.00264991	0.0421094	0.949851	8.93918e-06	-0.0629293	1	14	MEG9	101536248	101539274	+	lincRNA
ENSG00000055609.13	0.000886065	0.0140886	0.949881	8.92863e-06	0.0628921	1	7	KMT2C	151832010	152133090	-	protein_coding
ENSG00000149557.8	0.00209489	0.0333518	0.949945	8.90586e-06	0.0628119	1	11	FEZ1	125315646	125366213	-	protein_coding
ENSG00000177200.11	-0.00134733	0.0214654	0.94998	8.89325e-06	-0.0627674	1	16	CHD9	53088945	53363062	+	protein_coding
ENSG00000124491.11	0.0024029	0.0383522	0.950071	8.86102e-06	0.0626536	1	6	F13A1	6144318	6321246	-	protein_coding
ENSG00000238164.2	-0.00162842	0.0260863	0.950253	8.79628e-06	-0.0624242	1	1	RP3-395M20.8	2481359	2488470	-	processed_transcript
ENSG00000116044.11	0.0015219	0.024383	0.950259	8.79409e-06	0.0624165	1	2	NFE2L2	178092323	178257425	-	protein_coding
ENSG00000141577.9	-0.00115145	0.0184543	0.950277	8.78794e-06	-0.0623946	1	17	AZI1	79163393	79196799	-	protein_coding
ENSG00000171368.10	0.00222855	0.0357228	0.950285	8.78511e-06	0.0623846	1	5	TPPP	660883	693510	-	protein_coding
ENSG00000054356.9	0.00237475	0.0381481	0.950391	8.74748e-06	0.0622508	1	2	PTPRN	220154345	220174370	-	protein_coding
ENSG00000230155.2	0.00258024	0.0415005	0.950452	8.72583e-06	0.0621738	1	20	RP3-477O4.14	34064028	34078808	-	antisense
ENSG00000164638.6	0.00193218	0.0310892	0.950472	8.71903e-06	0.0621495	1	7	SLC29A4	5314000	5346501	+	protein_coding
ENSG00000211673.2	-0.00222312	0.0357906	0.9505	8.70926e-06	-0.0621147	1	22	IGLV3-1	23222886	23223576	+	IG_V_gene
ENSG00000099290.11	-0.00270896	0.043687	0.950584	8.67946e-06	-0.0620083	1	10	FAM21A	51827648	51893269	+	protein_coding
ENSG00000099999.10	0.00227834	0.0368099	0.950675	8.64767e-06	0.0618947	1	22	RNF215	30773835	30817760	-	protein_coding
ENSG00000256966.2	0.00260397	0.0421495	0.950766	8.6155e-06	0.0617794	1	9	RP11-613M10.8	37512544	37592466	-	protein_coding
ENSG00000187790.6	0.00152449	0.0247097	0.950833	8.59224e-06	0.061696	1	14	FANCM	45605143	45670093	+	protein_coding
ENSG00000135002.7	0.00139918	0.0227112	0.950903	8.56762e-06	0.0616075	1	9	RFK	79000433	79009433	-	protein_coding
ENSG00000178075.15	0.00161146	0.026171	0.95093	8.55831e-06	0.0615741	1	3	GRAMD1C	113547029	113666021	+	protein_coding
ENSG00000182636.4	0.00202026	0.0328708	0.95102	8.52678e-06	0.0614605	1	15	NDN	23930565	23932450	-	protein_coding
ENSG00000148935.6	-0.00269458	0.0439137	0.9511	8.49913e-06	-0.0613608	1	11	GAS2	22647188	22834601	+	protein_coding
ENSG00000179546.3	0.00255258	0.0416008	0.951101	8.49861e-06	0.0613589	1	1	HTR1D	23516993	23521222	-	protein_coding
ENSG00000139842.10	0.00195558	0.0318909	0.951131	8.48805e-06	0.0613208	1	13	CUL4A	113862552	113919399	+	protein_coding
ENSG00000204839.4	-0.00197078	0.0322504	0.9513	8.42947e-06	-0.0611088	1	8	MROH6	144648357	144655141	-	protein_coding
ENSG00000177181.10	-0.00146237	0.0239327	0.951304	8.42801e-06	-0.0611035	1	1	RIMKLA	42846466	42888249	+	protein_coding
ENSG00000169026.8	0.00170632	0.0279537	0.951354	8.41077e-06	0.061041	1	4	MFSD7	675618	683230	-	protein_coding
ENSG00000175967.3	-0.00256963	0.0421384	0.951402	8.3942e-06	-0.0609808	1	6	RP11-544L8__B.4	114225302	114242806	+	antisense
ENSG00000108469.10	-0.00149131	0.0244671	0.951425	8.38621e-06	-0.0609518	1	17	RECQL5	73622925	73663269	-	protein_coding
ENSG00000236646.1	0.00260174	0.0427135	0.951457	8.37515e-06	0.0609116	1	1	LAMTOR5P1	62504514	62504783	+	pseudogene
ENSG00000133083.10	-0.00187508	0.0308131	0.951503	8.35914e-06	-0.0608533	1	13	DCLK1	36345478	36705443	-	protein_coding
ENSG00000172965.10	0.00181674	0.0298691	0.951527	8.35092e-06	0.0608234	1	2	MIR4435-1HG	111953927	112252677	-	lincRNA
ENSG00000174175.12	-0.0024209	0.0398202	0.951549	8.34333e-06	-0.0607958	1	1	SELP	169558087	169599431	-	protein_coding
ENSG00000070882.8	-0.00185815	0.0305791	0.951574	8.33497e-06	-0.0607653	1	7	OSBPL3	24836158	25021253	-	protein_coding
ENSG00000269924.1	-0.00237665	0.0391185	0.951582	8.33217e-06	-0.0607551	1	8	RP11-697N18.4	48439959	48440710	+	sense_intronic
ENSG00000187942.7	-0.00222845	0.0366873	0.951592	8.32851e-06	-0.0607418	1	1	LDLRAD2	22138758	22151714	+	protein_coding
ENSG00000138613.9	0.00189165	0.0311732	0.95164	8.31212e-06	0.0606819	1	15	APH1B	63568217	63601325	+	protein_coding
ENSG00000121289.13	0.0024644	0.0406204	0.95165	8.30861e-06	0.0606691	1	19	CEP89	33369902	33462897	-	protein_coding
ENSG00000205927.4	0.00238192	0.0392761	0.951669	8.30211e-06	0.0606454	1	21	OLIG2	34398153	34401504	+	protein_coding
ENSG00000141447.12	-0.00188966	0.0311775	0.951697	8.29239e-06	-0.0606099	1	18	OSBPL1A	21742008	21977844	-	protein_coding
ENSG00000185633.6	-0.00228531	0.0377669	0.951776	8.2653e-06	-0.0605108	1	12	NDUFA4L2	57628686	57634498	-	protein_coding
ENSG00000137947.7	0.00132276	0.0218715	0.951802	8.25649e-06	0.0604786	1	1	GTF2B	89318615	89357627	-	protein_coding
ENSG00000103355.8	0.00238981	0.0395361	0.951827	8.24768e-06	0.0604463	1	16	PRSS33	2833954	2837949	-	protein_coding
ENSG00000146282.13	0.00195169	0.0323174	0.951871	8.23267e-06	0.0603912	1	6	RARS2	88224096	88299721	-	protein_coding
ENSG00000225996.2	0.00258683	0.0428449	0.951883	8.22867e-06	0.0603766	1	1	AL356356.1	150521897	150524367	+	protein_coding
ENSG00000151917.13	0.00250605	0.0415098	0.951886	8.22755e-06	0.0603725	1	6	BEND6	56819773	56892140	+	protein_coding
ENSG00000152760.5	-0.00262891	0.0435847	0.95193	8.21249e-06	-0.0603172	1	1	TCTEX1D1	67218142	67244470	+	protein_coding
ENSG00000129450.4	-0.00239344	0.0396903	0.951942	8.20862e-06	-0.060303	1	19	SIGLEC9	51628165	51639908	+	protein_coding
ENSG00000257433.1	-0.00265649	0.0441133	0.952008	8.18594e-06	-0.0602196	1	12	RP1-197B17.3	48099868	48136077	+	lincRNA
ENSG00000183506.12	0.00201603	0.033498	0.952037	8.17611e-06	0.0601834	1	22	PI4KAP2	21827289	21871822	-	pseudogene
ENSG00000087338.4	-0.00152216	0.0252978	0.952048	8.17235e-06	-0.0601696	1	2	GMCL1	70056774	70108528	+	protein_coding
ENSG00000129562.6	0.00139744	0.0232349	0.952068	8.16539e-06	0.060144	1	14	DAD1	23033805	23058175	-	protein_coding
ENSG00000267149.2	0.00216882	0.0360713	0.952083	8.16047e-06	0.0601258	1	19	CTC-550B14.6	55538961	55565296	-	processed_transcript
ENSG00000122642.6	0.00169888	0.028291	0.952143	8.13993e-06	0.0600501	1	7	FKBP9	32997017	33046543	+	protein_coding
ENSG00000152669.8	-0.00222852	0.0371298	0.952167	8.13172e-06	-0.0600198	1	5	CCNO	54526980	54529508	-	protein_coding
ENSG00000139722.2	0.00122078	0.0203574	0.952209	8.11747e-06	0.0599672	1	12	VPS37B	123349882	123380991	-	protein_coding
ENSG00000135776.4	-0.00162814	0.0271814	0.952263	8.09898e-06	-0.0598989	1	1	ABCB10	229652329	229694442	-	protein_coding
ENSG00000156709.9	-0.00136286	0.0227556	0.952269	8.09691e-06	-0.0598912	1	X	AIFM1	129263337	129299861	-	protein_coding
ENSG00000174013.7	-0.00149415	0.0249857	0.952342	8.07232e-06	-0.0598002	1	3	FBXO45	196295482	196315930	+	protein_coding
ENSG00000217512.1	0.00235072	0.03934	0.952379	8.05981e-06	0.0597539	1	6	RP11-477E3.2	79777409	79777855	-	pseudogene
ENSG00000273237.1	-0.00237152	0.0396912	0.952382	8.05857e-06	-0.0597493	1	7	CTB-119C2.1	26213153	26214565	-	antisense
ENSG00000138386.12	0.00166477	0.0279024	0.95245	8.03563e-06	0.0596642	1	2	NAB1	191511472	191557492	+	protein_coding
ENSG00000175352.6	0.00247633	0.0415109	0.952457	8.03315e-06	0.059655	1	11	NRIP3	9002123	9025596	-	protein_coding
ENSG00000211962.2	0.00185249	0.0310672	0.952478	8.02602e-06	0.0596285	1	14	IGHV1-46	106967049	106967788	-	IG_V_gene
ENSG00000267347.1	-0.0023254	0.0391279	0.952636	7.97287e-06	-0.0594307	1	17	AC015849.13	34145403	34150717	+	sense_overlapping
ENSG00000272444.1	0.00267481	0.0450757	0.952708	7.94867e-06	0.0593404	1	14	RP11-1017G21.6	102418753	102419400	+	lincRNA
ENSG00000260317.1	-0.00219305	0.036979	0.952736	7.93928e-06	-0.0593054	1	8	RP11-48B3.4	81453535	81455339	+	lincRNA
ENSG00000148346.7	0.00204725	0.0345589	0.952788	7.92162e-06	0.0592394	1	9	LCN2	130911350	130915734	+	protein_coding
ENSG00000236008.1	0.00138862	0.0234644	0.952836	7.90571e-06	0.0591799	1	2	AC011747.4	8699963	8723922	-	lincRNA
ENSG00000126950.7	0.00218631	0.0370246	0.952939	7.87112e-06	0.0590503	1	X	TMEM35	100333709	100351353	+	protein_coding
ENSG00000104824.12	-0.00135287	0.0230387	0.9532	7.78378e-06	-0.0587217	1	19	HNRNPL	39327028	39342987	-	protein_coding
ENSG00000172927.3	0.00206103	0.0351175	0.953226	7.77524e-06	0.0586895	1	11	MYEOV	69061605	69182494	+	protein_coding
ENSG00000063438.12	0.00219058	0.0373283	0.95323	7.77384e-06	0.0586842	1	5	AHRR	304291	438406	+	protein_coding
ENSG00000105173.9	-0.00201322	0.0343087	0.953234	7.77256e-06	-0.0586794	1	19	CCNE1	30302805	30315215	+	protein_coding
ENSG00000067066.12	0.00184951	0.0315277	0.953247	7.76823e-06	0.058663	1	2	SP100	231280657	231408805	+	protein_coding
ENSG00000134744.9	0.00109593	0.0186913	0.95327	7.76041e-06	0.0586335	1	1	ZCCHC11	52873954	53019159	-	protein_coding
ENSG00000245317.2	-0.00258008	0.0441167	0.95339	7.72066e-06	-0.0584832	1	5	CTC-241N9.1	179286013	179288283	+	protein_coding
ENSG00000008710.13	-0.000740771	0.0126756	0.953424	7.70947e-06	-0.0584408	1	16	PKD1	2138711	2185899	-	protein_coding
ENSG00000186193.7	0.00105704	0.0180905	0.953432	7.70681e-06	0.0584307	1	9	SAPCD2	139956581	139965040	-	protein_coding
ENSG00000261857.2	0.00228657	0.0391532	0.953456	7.69891e-06	0.0584007	1	19	MIA	41277553	41283395	+	protein_coding
ENSG00000245904.2	0.00222554	0.0381527	0.95351	7.68093e-06	0.0583325	1	12	RP11-796E2.4	92539349	92583436	+	antisense
ENSG00000167315.13	0.00186781	0.0320506	0.953554	7.66627e-06	0.0582768	1	18	ACAA2	47309869	47340330	-	protein_coding
ENSG00000116729.9	-0.00233524	0.0401541	0.95365	7.63475e-06	-0.0581568	1	1	WLS	68564142	68698803	-	protein_coding
ENSG00000103199.9	-0.0014586	0.02509	0.953667	7.62899e-06	-0.0581349	1	16	ZNF500	4798240	4817625	-	protein_coding
ENSG00000214174.4	0.00221866	0.038215	0.953729	7.60865e-06	0.0580574	1	17	AMZ2P1	62962668	62971694	-	pseudogene
ENSG00000111801.11	0.00179593	0.0309747	0.95379	7.58849e-06	0.0579804	1	6	BTN3A3	26440700	26453643	+	protein_coding
ENSG00000137166.10	-0.000877884	0.0151587	0.953844	7.57083e-06	-0.0579129	1	6	FOXP4	41514164	41570122	+	protein_coding
ENSG00000198755.6	-0.000934799	0.0161623	0.953904	7.55132e-06	-0.0578382	1	6	RPL10A	35436185	35438562	+	protein_coding
ENSG00000021826.10	-0.00245829	0.0427262	0.954144	7.47256e-06	-0.0575358	1	2	CPS1	211342406	211543831	+	protein_coding
ENSG00000125351.6	-0.00163197	0.0283732	0.954158	7.46794e-06	-0.057518	1	X	UPF3B	118967985	118986961	-	protein_coding
ENSG00000148672.7	0.00149167	0.0260297	0.954327	7.41312e-06	0.0573065	1	10	GLUD1	88810243	88854623	-	protein_coding
ENSG00000236047.1	0.00240357	0.0419541	0.95434	7.40894e-06	0.0572904	1	2	AC073410.1	203385124	203385712	+	pseudogene
ENSG00000222489.1	-0.00150687	0.0263206	0.954371	7.39862e-06	-0.0572505	1	14	SNORA79	20791338	20791485	-	snoRNA
ENSG00000261997.1	0.00209058	0.0365254	0.954383	7.39499e-06	0.0572364	1	16	RP11-212I21.4	55572112	55575939	+	lincRNA
ENSG00000183458.9	0.00102831	0.0179752	0.954406	7.38746e-06	0.0572072	1	16	RP11-958N24.1	15005408	15029565	+	pseudogene
ENSG00000196644.8	0.00258883	0.0452599	0.954412	7.38535e-06	0.0571991	1	1	GPR89C	145883868	145924373	+	protein_coding
ENSG00000127022.10	0.00120073	0.0210033	0.954436	7.37758e-06	0.057169	1	5	CANX	179105629	179157926	+	protein_coding
ENSG00000173825.6	-0.00241255	0.0422399	0.954479	7.36374e-06	-0.0571153	1	11	TIGD3	65122238	65125084	+	protein_coding
ENSG00000180229.8	-0.00256773	0.0450013	0.954524	7.34923e-06	-0.057059	1	15	HERC2P3	20587869	20711433	-	pseudogene
ENSG00000197119.8	0.00170264	0.029859	0.954553	7.33989e-06	0.0570228	1	14	SLC25A29	100757448	100772884	-	protein_coding
ENSG00000273165.1	0.00231203	0.0405562	0.954564	7.33611e-06	0.0570081	1	2	RP11-1057B6.1	32078045	32078492	-	lincRNA
ENSG00000008952.12	-0.00125733	0.0220737	0.954602	7.32389e-06	-0.0569606	1	3	SEC62	169684423	169716161	+	protein_coding
ENSG00000269867.1	-0.00246279	0.0432555	0.954622	7.31757e-06	-0.056936	1	19	CTD-2583A14.8	58378406	58379540	-	sense_intronic
ENSG00000254473.1	-0.00242962	0.0429042	0.954866	7.23887e-06	-0.056629	1	9	RP11-522I20.3	86322509	86328293	+	antisense
ENSG00000166197.12	0.00106814	0.0189037	0.954966	7.207e-06	0.0565042	1	10	NOLC1	103911933	103923627	+	protein_coding
ENSG00000121211.3	0.00177438	0.0314102	0.954976	7.20354e-06	0.0564906	1	4	MND1	154265801	154336270	+	protein_coding
ENSG00000184481.12	0.0015598	0.0276586	0.955053	7.17913e-06	0.0563948	1	X	FOXO4	70316047	70323385	+	protein_coding
ENSG00000026025.9	-0.00135389	0.0240278	0.955091	7.16688e-06	-0.0563467	1	10	VIM	17270258	17279592	+	protein_coding
ENSG00000172260.9	-0.00144561	0.0256873	0.955146	7.1492e-06	-0.0562771	1	1	NEGR1	71861623	72748417	-	protein_coding
ENSG00000088053.7	0.0024081	0.0427904	0.955147	7.14911e-06	0.0562768	1	19	GP6	55525073	55549632	-	protein_coding
ENSG00000230896.1	-0.00206743	0.0367691	0.955186	7.13653e-06	-0.0562273	1	1	RP11-767N6.7	46160356	46162747	-	sense_intronic
ENSG00000257341.1	0.0021947	0.0390685	0.955227	7.12344e-06	0.0561757	1	14	CRIP1	105953536	105958604	+	protein_coding
ENSG00000253982.1	0.00229937	0.04098	0.95528	7.1067e-06	0.0561096	1	8	CTD-2336O2.1	1710156	1712668	-	antisense
ENSG00000108511.8	-0.00125758	0.0224206	0.955295	7.10177e-06	-0.0560902	1	17	HOXB6	46671639	46682354	-	protein_coding
ENSG00000261040.2	-0.00229272	0.0409344	0.955359	7.0814e-06	-0.0560097	1	17	CTD-2319I12.1	58160927	58169246	-	processed_transcript
ENSG00000246225.2	-0.00243485	0.0434901	0.955378	7.07551e-06	-0.0559864	1	11	RP11-17A1.3	22850926	22966939	+	antisense
ENSG00000122779.12	0.00182141	0.0326138	0.955488	7.0405e-06	0.0558477	1	7	TRIM24	138145079	138274738	+	protein_coding
ENSG00000186322.9	0.00210371	0.03776	0.955596	7.0065e-06	0.0557127	1	15	RP13-608F4.1	82804003	82810874	+	pseudogene
ENSG00000197223.7	0.00139361	0.025037	0.955636	6.9938e-06	0.0556621	1	2	C1D	68268262	68338080	-	protein_coding
ENSG00000227986.1	0.00236346	0.042482	0.955658	6.98682e-06	0.0556344	1	7	TRIM60P18	63815456	63816577	+	pseudogene
ENSG00000163602.9	0.00127641	0.0229928	0.955754	6.95654e-06	0.0555137	1	3	RYBP	72420976	72496069	-	protein_coding
ENSG00000099817.7	0.0010218	0.0184105	0.955765	6.95331e-06	0.0555008	1	19	POLR2E	1086594	1095598	-	protein_coding
ENSG00000171051.4	0.00205312	0.037005	0.955779	6.94865e-06	0.0554822	1	19	FPR1	52248425	52307363	-	protein_coding
ENSG00000253864.1	-0.00148973	0.0268644	0.955802	6.94145e-06	-0.0554534	1	5	AC131025.8	148786526	148793660	+	lincRNA
ENSG00000122224.13	-0.00139934	0.0252524	0.955834	6.9316e-06	-0.0554141	1	1	LY9	160765864	160798051	+	protein_coding
ENSG00000177156.6	-0.00111781	0.0202113	0.955919	6.90466e-06	-0.0553063	1	11	TALDO1	747329	765024	+	protein_coding
ENSG00000129158.6	-0.00227631	0.0411609	0.955922	6.90377e-06	-0.0553027	1	11	SERGEF	17809595	18034709	-	protein_coding
ENSG00000225373.4	0.00183299	0.0331496	0.955929	6.90172e-06	0.0552945	1	19	WASH5P	60105	71626	-	pseudogene
ENSG00000171033.8	0.0020752	0.0375314	0.95593	6.90119e-06	0.0552924	1	8	PKIA	79428374	79517502	+	protein_coding
ENSG00000155755.14	0.00199705	0.0361367	0.955953	6.894e-06	0.0552636	1	2	TMEM237	202484907	202508293	-	protein_coding
ENSG00000239650.3	-0.00236955	0.0429353	0.956013	6.8754e-06	-0.055189	1	6	GUSBP4	58246051	58256569	-	pseudogene
ENSG00000164902.9	-0.00162683	0.0294833	0.956022	6.87264e-06	-0.0551779	1	5	PHAX	125935960	125962944	+	protein_coding
ENSG00000251056.1	0.0023384	0.0423911	0.956034	6.86879e-06	0.0551625	1	4	ANKRD20A17P	49504162	49508039	-	pseudogene
ENSG00000152092.11	0.00221373	0.0401667	0.956073	6.85662e-06	0.0551135	1	1	ASTN1	176826438	177134109	-	protein_coding
ENSG00000173557.10	0.00232713	0.0422258	0.956074	6.85614e-06	0.0551116	1	2	C2orf70	26785450	26802400	+	protein_coding
ENSG00000050438.12	0.00197673	0.0359443	0.956168	6.82696e-06	0.0549942	1	12	SLC4A8	51785101	51902980	+	protein_coding
ENSG00000225674.1	0.00207072	0.0377177	0.956243	6.80369e-06	0.0549004	1	13	IPO7P2	24696204	24697953	-	pseudogene
ENSG00000267470.1	-0.00220589	0.040275	0.956346	6.77158e-06	-0.0547707	1	19	ZNF571-AS1	38039816	38078249	+	antisense
ENSG00000256101.1	-0.00235026	0.0429654	0.956401	6.75439e-06	-0.0547012	1	12	RP11-90D4.3	8474472	8482210	+	lincRNA
ENSG00000014914.15	0.00152264	0.0278456	0.956417	6.74953e-06	0.0546815	1	1	MTMR11	149900543	149908791	-	protein_coding
ENSG00000123892.7	-0.00225648	0.0412754	0.956427	6.74639e-06	-0.0546687	1	11	RAB38	87846410	87908635	-	protein_coding
ENSG00000185044.10	0.00241541	0.044216	0.95646	6.73623e-06	0.0546276	1	1	RP11-435B5.4	143354963	143467632	-	lincRNA
ENSG00000117222.9	-0.00145294	0.0266036	0.95647	6.73298e-06	-0.0546144	1	1	RBBP5	205055270	205091143	-	protein_coding
ENSG00000267298.1	-0.00199475	0.0365416	0.956491	6.72662e-06	-0.0545886	1	19	AC006116.19	56823297	56823855	-	sense_intronic
ENSG00000170515.9	-0.00116099	0.0212815	0.956518	6.71809e-06	-0.054554	1	12	PA2G4	56498103	56507691	+	protein_coding
ENSG00000106038.8	-0.00170746	0.0313062	0.956529	6.7148e-06	-0.0545406	1	7	EVX1	27282164	27290112	+	protein_coding
ENSG00000100365.10	0.00163185	0.0299515	0.956575	6.70064e-06	0.0544831	1	22	NCF4	37257030	37274057	+	protein_coding
ENSG00000095627.5	0.00245376	0.0450756	0.956612	6.68918e-06	0.0544364	1	10	TDRD1	115939029	115992063	+	protein_coding
ENSG00000173404.3	0.00193702	0.0356309	0.95667	6.67127e-06	0.0543635	1	20	INSM1	20348765	20351590	+	protein_coding
ENSG00000104679.6	-0.00138627	0.025548	0.956751	6.64624e-06	-0.0542615	1	8	R3HCC1	23127633	23153792	+	protein_coding
ENSG00000066777.4	-0.00087371	0.0161252	0.956814	6.62698e-06	-0.0541828	1	8	ARFGEF1	68085747	68255912	-	protein_coding
ENSG00000162755.9	-0.00187132	0.034547	0.956826	6.62325e-06	-0.0541675	1	1	KLHDC9	161068151	161070136	+	protein_coding
ENSG00000146223.10	-0.00115526	0.0213379	0.956847	6.61682e-06	-0.0541412	1	6	RPL7L1	42847356	42857663	+	protein_coding
ENSG00000171970.8	-0.00173508	0.0320478	0.956848	6.61664e-06	-0.0541405	1	19	ZNF57	2900896	2918474	+	protein_coding
ENSG00000122140.6	-0.00141602	0.0261623	0.956861	6.61268e-06	-0.0541243	1	9	MRPS2	138391830	138396519	+	protein_coding
ENSG00000129654.7	0.00200605	0.0370963	0.956898	6.60105e-06	0.0540767	1	17	FOXJ1	74132414	74137380	-	protein_coding
ENSG00000116586.7	-0.00156309	0.0289259	0.956929	6.59158e-06	-0.0540378	1	1	LAMTOR2	156024543	156028301	+	protein_coding
ENSG00000224698.1	0.00238746	0.0441878	0.956936	6.58963e-06	0.0540299	1	1	RP11-131J3.1	108963311	108975806	+	lincRNA
ENSG00000238122.1	0.00238746	0.0441878	0.956936	6.58963e-06	0.0540299	1	1	RP11-483I13.2	108803818	108816311	-	lincRNA
ENSG00000197714.4	-0.00128306	0.0237491	0.956939	6.58859e-06	-0.0540256	1	19	ZNF460	57791419	57804937	+	protein_coding
ENSG00000163608.10	-0.00141341	0.0261774	0.956965	6.58075e-06	-0.0539935	1	3	C3orf17	112721287	112738708	-	protein_coding
ENSG00000170827.5	-0.00231301	0.0428551	0.956981	6.57571e-06	-0.0539728	1	9	CELP	135957926	135962742	+	pseudogene
ENSG00000139372.10	0.00123477	0.0229182	0.957057	6.55243e-06	0.0538771	1	12	TDG	104359582	104382652	+	protein_coding
ENSG00000265148.1	0.00161292	0.0299807	0.95712	6.53339e-06	0.0537988	1	17	BZRAP1-AS1	56402811	56493127	+	antisense
ENSG00000272076.1	-0.00225008	0.0419344	0.957233	6.49902e-06	-0.0536571	1	8	RP11-11C20.3	52722670	52723241	-	lincRNA
ENSG00000170271.6	-0.00169717	0.0316601	0.957273	6.48666e-06	-0.053606	1	5	FAXDC2	154198051	154238812	-	protein_coding
ENSG00000168685.10	0.0015635	0.0292045	0.957329	6.46981e-06	0.0535364	1	5	IL7R	35852797	35879705	+	protein_coding
ENSG00000111412.4	-0.00160924	0.0300829	0.957363	6.45945e-06	-0.0534935	1	12	C12orf49	117153593	117175875	-	protein_coding
ENSG00000105767.2	-0.00199038	0.0372657	0.957429	6.43943e-06	-0.0534105	1	19	CADM4	44126520	44143991	-	protein_coding
ENSG00000215791.2	0.0019461	0.0364472	0.957441	6.43567e-06	0.0533949	1	1	AL645728.2	1497726	1499904	-	pseudogene
ENSG00000177721.3	-0.0016763	0.0314494	0.957516	6.41313e-06	-0.0533014	1	5	ANXA2R	43039335	43043272	-	protein_coding
ENSG00000154898.11	-0.00217765	0.0408684	0.957529	6.40904e-06	-0.0532844	1	17	CCDC144CP	20224477	20306870	+	pseudogene
ENSG00000167900.7	-0.00105662	0.0198301	0.95753	6.40886e-06	-0.0532836	1	17	TK1	76170160	76183314	-	protein_coding
ENSG00000104228.8	0.00182348	0.034234	0.957545	6.4044e-06	0.0532651	1	8	TRIM35	27142404	27168836	-	protein_coding
ENSG00000145649.7	0.0019906	0.0373854	0.95756	6.39964e-06	0.0532453	1	5	GZMA	54398476	54406080	+	protein_coding
ENSG00000271020.1	-0.002053	0.0385712	0.957576	6.39507e-06	-0.0532262	1	3	RP11-10C24.1	33838641	33839173	-	lincRNA
ENSG00000156413.9	0.00114058	0.0214636	0.957644	6.37439e-06	0.0531401	1	19	FUT6	5830621	5839742	-	protein_coding
ENSG00000129646.9	0.00203749	0.038383	0.95769	6.36075e-06	0.0530832	1	17	QRICH2	74270130	74303761	-	protein_coding
ENSG00000169635.5	-0.00133338	0.0251201	0.957692	6.36008e-06	-0.0530804	1	22	HIC2	21771693	21805752	+	protein_coding
ENSG00000186474.11	0.00206179	0.0388479	0.957697	6.35837e-06	0.0530733	1	19	KLK12	51532348	51538486	-	protein_coding
ENSG00000235008.1	0.00227495	0.0429183	0.957751	6.34237e-06	0.0530065	1	6	RP3-497J21.1	167114582	167116327	-	pseudogene
ENSG00000213431.4	0.0021724	0.0410215	0.95779	6.33068e-06	0.0529576	1	3	RP11-301G23.1	100629819	100631019	-	pseudogene
ENSG00000008735.10	0.00213695	0.0404102	0.95785	6.31248e-06	0.0528814	1	22	MAPK8IP2	51039114	51052409	+	protein_coding
ENSG00000164086.8	0.00179538	0.0340411	0.957961	6.27917e-06	0.0527417	1	3	DUSP7	52082935	52090566	-	protein_coding
ENSG00000238090.1	-0.00232627	0.0441182	0.957972	6.27593e-06	-0.0527281	1	7	AC006195.2	33419576	33420498	+	pseudogene
ENSG00000160961.7	0.00166232	0.0315298	0.957977	6.27453e-06	0.0527222	1	19	ZNF333	14800613	14844558	+	protein_coding
ENSG00000266820.1	-0.00207478	0.0393666	0.957991	6.27023e-06	-0.0527042	1	17	RP13-104F24.1	62746036	62754721	-	pseudogene
ENSG00000118058.16	0.00079749	0.0151753	0.958113	6.23403e-06	0.0525518	1	11	KMT2A	118307205	118397539	+	protein_coding
ENSG00000260482.1	0.0020728	0.0395171	0.958191	6.2107e-06	0.0524534	1	16	CTD-2196E14.9	23681332	23684448	+	lincRNA
ENSG00000188404.4	-0.0015006	0.0286148	0.958201	6.20788e-06	-0.0524415	1	1	SELL	169659808	169680839	-	protein_coding
ENSG00000112837.12	-0.00219771	0.0419337	0.958226	6.20026e-06	-0.0524093	1	6	TBX18	85397069	85474237	-	protein_coding
ENSG00000271259.1	-0.00229907	0.0439056	0.958262	6.18954e-06	-0.052364	1	12	RP11-1109F11.5	89765597	89766136	+	lincRNA
ENSG00000182180.9	0.00123899	0.0237287	0.958381	6.1543e-06	0.0522147	1	10	MRPS16	75006510	75012451	-	protein_coding
ENSG00000272375.1	-0.00229744	0.0440079	0.958389	6.15203e-06	-0.052205	1	8	RP11-51J9.6	30054920	30055564	+	lincRNA
ENSG00000137474.15	-0.00189148	0.0362866	0.958452	6.13347e-06	-0.0521262	1	11	MYO7A	76839310	76926284	+	protein_coding
ENSG00000066557.5	-0.00128048	0.0246361	0.958571	6.09809e-06	-0.0519757	1	1	LRRC40	70610488	70671303	-	protein_coding
ENSG00000156970.8	-0.000890683	0.0172031	0.958732	6.05103e-06	-0.0517747	1	15	BUB1B	40453224	40513337	+	protein_coding
ENSG00000272782.1	-0.00224398	0.0433729	0.958762	6.04218e-06	-0.0517369	1	7	RP4-607J23.2	97937257	97939753	+	antisense
ENSG00000144579.3	-0.000791806	0.0153073	0.958769	6.03995e-06	-0.0517273	1	2	CTDSP1	219262979	219270664	+	protein_coding
ENSG00000217624.2	-0.00126272	0.0245423	0.95899	5.97552e-06	-0.0514507	1	X	RP11-204C16.4	41535013	41535747	-	pseudogene
ENSG00000179833.4	-0.00104664	0.0203585	0.959022	5.96614e-06	-0.0514103	1	2	SERTAD2	64858755	64978139	-	protein_coding
ENSG00000198680.3	0.00135154	0.0262981	0.959036	5.9621e-06	0.0513929	1	9	TUSC1	25676396	25678856	-	protein_coding
ENSG00000225224.1	0.00207515	0.0404024	0.95906	5.95497e-06	0.0513621	1	7	RP4-814D15.2	156985062	156985526	+	pseudogene
ENSG00000112981.3	0.00224055	0.0436707	0.959105	5.94186e-06	0.0513056	1	5	NME5	137450866	137475132	-	protein_coding
ENSG00000176933.4	0.0022538	0.0439649	0.959138	5.93218e-06	0.0512637	1	6	TOB2P1	28185421	28186655	-	pseudogene
ENSG00000111664.6	0.00214451	0.041888	0.959192	5.91658e-06	0.0511963	1	12	GNB3	6949118	6956557	+	protein_coding
ENSG00000129657.10	-0.00147254	0.028777	0.959213	5.91065e-06	-0.0511706	1	17	SEC14L1	75082798	75213179	+	protein_coding
ENSG00000250474.1	0.00220564	0.043156	0.959262	5.8963e-06	0.0511085	1	7	WBP1LP2	107268998	107269943	+	pseudogene
ENSG00000198189.6	0.00143189	0.028041	0.959297	5.88608e-06	0.0510642	1	4	HSD17B11	88257762	88312538	-	protein_coding
ENSG00000113594.5	0.00140577	0.0275777	0.959369	5.86551e-06	0.0509749	1	5	LIFR	38475065	38608456	-	protein_coding
ENSG00000143303.7	-0.00126538	0.0248374	0.959391	5.859e-06	-0.0509465	1	1	RRNAD1	156698234	156706752	+	protein_coding
ENSG00000169083.11	-0.00159053	0.0313385	0.959545	5.81461e-06	-0.0507532	1	X	AR	66764465	66950461	+	protein_coding
ENSG00000104290.6	0.00158338	0.0312247	0.95958	5.80457e-06	0.0507093	1	8	FZD3	28351729	28431775	+	protein_coding
ENSG00000198276.9	0.00105519	0.0208133	0.959589	5.80189e-06	0.0506976	1	20	UCKL1	62571186	62587769	-	protein_coding
ENSG00000273061.1	0.00223107	0.0440475	0.959626	5.79131e-06	0.0506514	1	9	RP11-6J24.6	4676600	4679502	-	lincRNA
ENSG00000204366.3	-0.00181955	0.0360771	0.959798	5.74197e-06	-0.0504352	1	6	ZBTB12	31867384	31869769	-	protein_coding
ENSG00000110955.4	-0.00117992	0.0233953	0.959799	5.74169e-06	-0.050434	1	12	ATP5B	57031959	57039798	-	protein_coding
ENSG00000228218.1	0.002175	0.0431327	0.959806	5.73981e-06	0.0504257	1	17	ATF4P3	74221832	74222887	-	pseudogene
ENSG00000259330.1	0.00178133	0.0353455	0.959828	5.73346e-06	0.0503978	1	15	LINC00984	40617417	40618916	+	antisense
ENSG00000134108.8	0.00114686	0.0228294	0.959957	5.69676e-06	0.0502363	1	3	ARL8B	5163905	5222596	+	protein_coding
ENSG00000205246.4	-0.00206923	0.0412965	0.96006	5.66741e-06	-0.0501066	1	19	RPSAP58	23945807	24010937	+	protein_coding
ENSG00000102001.8	0.00204653	0.0408636	0.96008	5.66183e-06	0.050082	1	X	CACNA1F	49061523	49089833	-	protein_coding
ENSG00000106683.10	0.00119162	0.0237952	0.960083	5.66099e-06	0.0500783	1	7	LIMK1	73497263	73536855	+	protein_coding
ENSG00000134321.7	-0.00169821	0.0339147	0.960087	5.65979e-06	-0.0500729	1	2	RSAD2	7005937	7038370	+	protein_coding
ENSG00000125841.8	0.00174154	0.0347846	0.960092	5.65832e-06	0.0500665	1	20	NRSN2	327426	340304	+	protein_coding
ENSG00000130234.6	-0.00193365	0.0386865	0.960159	5.6394e-06	-0.0499827	1	X	ACE2	15579156	15620271	-	protein_coding
ENSG00000087301.4	0.00157887	0.0316697	0.960261	5.61046e-06	0.0498543	1	14	TXNDC16	52897308	53019240	-	protein_coding
ENSG00000187398.7	0.00195237	0.0392348	0.960335	5.58952e-06	0.0497611	1	11	LUZP2	24518516	25104150	+	protein_coding
ENSG00000223459.4	0.00164749	0.0333084	0.960574	5.52243e-06	0.0494616	1	7	FAM115B	143295133	143305111	+	pseudogene
ENSG00000232694.2	-0.00189463	0.0383772	0.960648	5.5017e-06	-0.0493687	1	1	XX-CR54.3	248881947	248885506	-	lincRNA
ENSG00000140563.10	0.00135528	0.0275221	0.960748	5.47381e-06	0.0492434	1	15	MCTP2	94774767	95023632	+	protein_coding
ENSG00000122359.13	0.00113201	0.0230424	0.96084	5.44801e-06	0.0491272	1	10	ANXA11	81910645	81965328	-	protein_coding
ENSG00000177888.7	-0.000896297	0.018264	0.960882	5.43631e-06	-0.0490744	1	1	ZBTB41	197122810	197169672	-	protein_coding
ENSG00000006042.7	-0.00138588	0.0283541	0.961039	5.39278e-06	-0.0488775	1	17	TMEM98	31254928	31272124	+	protein_coding
ENSG00000170854.13	-0.0012489	0.0255881	0.961094	5.37744e-06	-0.048808	1	3	MINA	97660662	97691301	-	protein_coding
ENSG00000272807.1	0.00165591	0.0339295	0.961097	5.3767e-06	0.0488046	1	2	RP11-260M2.1	210893141	210893880	+	antisense
ENSG00000101363.8	0.00150819	0.0309171	0.961115	5.37167e-06	0.0487818	1	20	MANBAL	35918041	35945663	+	protein_coding
ENSG00000070831.11	-0.000878245	0.0180085	0.961126	5.36873e-06	-0.0487684	1	1	CDC42	22379120	22419437	+	protein_coding
ENSG00000156265.11	0.0020848	0.0428242	0.961194	5.34989e-06	0.0486828	1	21	MAP3K7CL	30449792	30548210	+	protein_coding
ENSG00000165995.14	-0.00166511	0.0342943	0.961297	5.32152e-06	-0.0485536	1	10	CACNB2	18429606	18830798	+	protein_coding
ENSG00000102401.15	0.00118354	0.0244709	0.961447	5.28034e-06	0.0483653	1	X	ARMCX3	100877787	100882833	+	protein_coding
ENSG00000100614.13	-0.00103796	0.0214992	0.961516	5.26148e-06	-0.0482788	1	14	PPM1A	60712470	60765805	+	protein_coding
ENSG00000237190.3	-0.0017453	0.0361584	0.961524	5.25917e-06	-0.0482682	1	5	CDKN2AIPNL	133737778	133747589	-	protein_coding
ENSG00000100364.14	0.00121951	0.0252723	0.961535	5.25627e-06	0.048255	1	22	KIAA0930	45586219	45636650	-	protein_coding
ENSG00000136104.14	0.00140719	0.0292118	0.961601	5.23823e-06	0.0481721	1	13	RNASEH2B	51483814	51544592	+	protein_coding
ENSG00000186148.7	0.00211505	0.0439386	0.961629	5.23048e-06	0.0481364	1	2	AC013271.3	110690738	110742667	+	processed_transcript
ENSG00000226403.1	0.00189367	0.0393901	0.961678	5.21707e-06	0.0480747	1	9	RP11-31F19.1	547317	549531	+	sense_intronic
ENSG00000265750.1	0.0019608	0.0407921	0.961684	5.21567e-06	0.0480682	1	18	RP11-799B12.4	21739473	21742175	-	lincRNA
ENSG00000227682.1	-0.00138698	0.0288568	0.961687	5.21485e-06	-0.0480644	1	2	ATP5A1P2	156126145	156126399	+	pseudogene
ENSG00000152931.7	-0.00191676	0.0399259	0.961732	5.20259e-06	-0.0480079	1	5	PART1	59783540	59843484	+	lincRNA
ENSG00000153933.5	0.00167981	0.034996	0.961738	5.2009e-06	0.0480001	1	17	DGKE	54911460	54946036	+	protein_coding
ENSG00000198221.7	0.00186267	0.0388717	0.961803	5.1832e-06	0.0479184	1	6	MLLT4-AS1	168224556	168227389	-	processed_transcript
ENSG00000167244.13	0.00150337	0.0313909	0.961824	5.17748e-06	0.0478919	1	11	IGF2	2150342	2170833	-	protein_coding
ENSG00000241563.2	0.00205307	0.0428776	0.961832	5.17539e-06	0.0478822	1	1	CORT	10509776	10511959	+	protein_coding
ENSG00000162851.6	0.00127853	0.0267067	0.961839	5.17343e-06	0.0478732	1	1	TFB2M	246703862	246729626	-	protein_coding
ENSG00000196660.6	0.00167607	0.0351065	0.961943	5.14521e-06	0.0477425	1	1	SLC30A10	219858769	220131989	-	protein_coding
ENSG00000008324.6	-0.00151463	0.0318195	0.962056	5.11469e-06	-0.0476006	1	3	SS18L2	42623332	42636606	+	protein_coding
ENSG00000178935.5	-0.00175407	0.0368601	0.962067	5.11179e-06	-0.0475871	1	19	ZNF552	58315209	58326281	-	protein_coding
ENSG00000248196.1	0.00203309	0.0427739	0.962111	5.09973e-06	0.047531	1	4	RP11-476C8.2	88087996	88088886	+	pseudogene
ENSG00000166226.8	0.000801592	0.016868	0.962119	5.09771e-06	0.0475216	1	12	CCT2	69979114	69995350	+	protein_coding
ENSG00000204475.5	0.00158296	0.0333854	0.962204	5.07479e-06	0.0474146	1	6	NCR3	31556672	31560762	-	protein_coding
ENSG00000172985.8	0.00153986	0.0325685	0.962311	5.04618e-06	0.0472807	1	2	SH3RF3	109745804	110262207	+	protein_coding
ENSG00000165312.5	-0.00142511	0.0301501	0.962322	5.04327e-06	-0.0472671	1	10	OTUD1	23728198	23731308	+	protein_coding
ENSG00000143552.5	0.00203775	0.0432841	0.962472	5.00307e-06	0.0470784	1	1	NUP210L	153965161	154127592	-	protein_coding
ENSG00000205025.6	-0.0019019	0.0404503	0.96252	4.99027e-06	-0.0470181	1	11	OR5G5P	56569332	56587184	-	pseudogene
ENSG00000205629.7	-0.00148423	0.0316149	0.962576	4.97526e-06	-0.0469473	1	16	LCMT1	25123050	25189552	+	protein_coding
ENSG00000214274.5	0.00108914	0.0232194	0.962609	4.96658e-06	0.0469063	1	14	ANG	21152336	21167130	+	protein_coding
ENSG00000263826.1	-0.00207243	0.0442073	0.96263	4.96099e-06	-0.0468799	1	3	RP11-573D15.9	186499569	186501968	-	antisense
ENSG00000204920.6	-0.00185847	0.0396651	0.962651	4.9555e-06	-0.046854	1	19	ZNF155	44472014	44502477	+	protein_coding
ENSG00000163687.9	0.00159964	0.0341739	0.962687	4.94591e-06	0.0468086	1	3	DNASE1L3	58177984	58200424	-	protein_coding
ENSG00000149289.6	-0.00144835	0.0309827	0.962736	4.9329e-06	-0.046747	1	11	ZC3H12C	109964087	110042566	+	protein_coding
ENSG00000131126.14	-0.00158569	0.0339385	0.962756	4.9277e-06	-0.0467224	1	19	TEX101	43905648	43922763	+	protein_coding
ENSG00000267427.1	0.0011743	0.0251675	0.962806	4.91445e-06	0.0466595	1	19	CTC-503J8.6	6210390	6212492	-	lincRNA
ENSG00000164647.4	0.00144024	0.0309156	0.962864	4.89902e-06	0.0465862	1	7	STEAP1	89783689	89794143	+	protein_coding
ENSG00000185641.5	-0.00162543	0.0349107	0.962885	4.89343e-06	-0.0465597	1	5	CTD-2287O16.1	115387607	115387986	-	pseudogene
ENSG00000223637.3	-0.000779568	0.0167461	0.962891	4.89185e-06	-0.0465521	1	Y	RBMY2EP	23556877	23563471	-	pseudogene
ENSG00000147676.9	0.0013237	0.0285154	0.962996	4.86419e-06	0.0464203	1	8	MAL2	120177273	120257913	+	protein_coding
ENSG00000079999.9	0.000889103	0.0191553	0.963	4.86319e-06	0.0464156	1	19	KEAP1	10596796	10614417	-	protein_coding
ENSG00000163344.5	0.00142868	0.0307865	0.963008	4.86117e-06	0.0464059	1	1	PMVK	154897210	154909467	-	protein_coding
ENSG00000228960.4	-0.00207527	0.0448486	0.963114	4.83332e-06	-0.0462728	1	7	OR2A9P	143991573	143998027	+	pseudogene
ENSG00000122432.12	0.00202023	0.043673	0.963125	4.83025e-06	0.0462581	1	1	SPATA1	84971974	85031877	+	pseudogene
ENSG00000165973.13	-0.00199495	0.0431338	0.963132	4.8286e-06	-0.0462502	1	11	NELL1	20691117	21597227	+	protein_coding
ENSG00000270898.1	-0.00143719	0.0311137	0.963178	4.81634e-06	-0.0461914	1	2	ASB3	53897430	54087297	-	protein_coding
ENSG00000263320.1	-0.00173211	0.0374993	0.963179	4.81614e-06	-0.0461905	1	16	RP11-498D10.6	71963914	71965102	+	antisense
ENSG00000134419.11	-0.000761097	0.0165861	0.96342	4.7532e-06	-0.0458877	1	16	RPS15A	18792617	18801705	-	protein_coding
ENSG00000122696.8	-0.00175216	0.0382258	0.963461	4.74274e-06	-0.0458372	1	9	SLC25A51	37879400	37904350	-	protein_coding
ENSG00000056586.11	-0.000879719	0.0191944	0.963465	4.74167e-06	-0.045832	1	9	RC3H2	125606835	125667620	-	protein_coding
ENSG00000172175.8	0.00120608	0.0263562	0.963522	4.72695e-06	0.0457608	1	18	MALT1	56338618	56417371	+	protein_coding
ENSG00000162194.8	-0.00133404	0.0291789	0.963555	4.71841e-06	-0.0457194	1	11	C11orf48	62430287	62439727	-	protein_coding
ENSG00000112208.10	-0.00142696	0.0312368	0.963584	4.71068e-06	-0.0456819	1	6	BAG2	57037124	57054631	+	protein_coding
ENSG00000123505.10	-0.00100321	0.0220177	0.963679	4.68632e-06	-0.0455637	1	6	AMD1	111195973	111216916	+	protein_coding
ENSG00000143633.8	0.00156364	0.0344946	0.963865	4.63835e-06	0.0453299	1	1	C1orf131	231359509	231376933	-	protein_coding
ENSG00000113161.11	0.00124039	0.027409	0.963924	4.62304e-06	0.045255	1	5	HMGCR	74632154	74657929	+	protein_coding
ENSG00000179604.8	0.00101784	0.0226328	0.96415	4.56533e-06	0.0449717	1	17	CDC42EP4	71279763	71308314	-	protein_coding
ENSG00000257411.1	-0.00151189	0.0336254	0.964157	4.5635e-06	-0.0449626	1	12	RP11-603J24.9	56495115	56503073	+	protein_coding
ENSG00000134882.11	-0.00156062	0.0347423	0.964191	4.55484e-06	-0.04492	1	13	UBAC2	99853028	100038688	+	protein_coding
ENSG00000128039.6	-0.00186089	0.0414414	0.964204	4.55164e-06	-0.0449042	1	4	SRD5A3	56212276	56239263	+	protein_coding
ENSG00000205853.6	-0.00192497	0.0428879	0.96422	4.54749e-06	-0.0448837	1	22	RFPL3S	32755893	32778039	-	protein_coding
ENSG00000227372.6	-0.00124978	0.0278938	0.964283	4.53151e-06	-0.0448048	1	1	TP73-AS1	3652548	3663900	-	antisense
ENSG00000128534.3	0.00126738	0.0283163	0.96432	4.52203e-06	0.0447579	1	7	NAA38	117824086	117832878	+	protein_coding
ENSG00000148660.16	0.00118289	0.0264504	0.96435	4.5146e-06	0.0447211	1	10	CAMK2G	75572259	75634343	-	protein_coding
ENSG00000237457.2	-0.0018862	0.04222	0.964386	4.50543e-06	-0.0446756	1	1	RP11-547I7.2	190447681	190449865	+	lincRNA
ENSG00000120705.8	-0.000765108	0.0171318	0.964398	4.50231e-06	-0.0446602	1	5	ETF1	137841784	137878989	-	protein_coding
ENSG00000180745.4	0.00125718	0.0281824	0.964439	4.49197e-06	0.0446089	1	10	CLRN3	129676105	129691211	-	protein_coding
ENSG00000116704.6	0.0011627	0.0261075	0.964498	4.4771e-06	0.044535	1	1	SLC35D1	67465015	67519782	-	protein_coding
ENSG00000100453.8	0.00158203	0.035603	0.964577	4.4571e-06	0.0444354	1	14	GZMB	25100160	25103473	-	protein_coding
ENSG00000113749.5	-0.00164406	0.037009	0.964587	4.45468e-06	-0.0444233	1	5	HRH2	175085033	175113245	+	protein_coding
ENSG00000066027.7	-0.00107466	0.0241992	0.964599	4.45173e-06	-0.0444086	1	1	PPP2R5A	212458879	212535200	+	protein_coding
ENSG00000141127.10	0.00148907	0.0335573	0.964626	4.44481e-06	0.0443741	1	17	PRPSAP2	18743398	18834581	+	protein_coding
ENSG00000178980.10	-0.00151858	0.0342346	0.964639	4.44162e-06	-0.0443582	1	19	SEPW1	48281829	48287943	+	protein_coding
ENSG00000130764.5	-0.0010783	0.0243196	0.964654	4.43773e-06	-0.0443387	1	1	LRRC47	3696784	3713068	-	protein_coding
ENSG00000180596.7	0.000893245	0.0201741	0.964704	4.42536e-06	0.0442769	1	6	HIST1H2BC	26115101	26124154	-	protein_coding
ENSG00000167183.2	0.00127495	0.0288094	0.964721	4.42089e-06	0.0442545	1	17	PRR15L	46029333	46035244	-	protein_coding
ENSG00000166401.9	-0.00156319	0.0353244	0.964723	4.42046e-06	-0.0442524	1	18	SERPINB8	61637159	61672278	+	protein_coding
ENSG00000119778.10	-0.00112809	0.0255251	0.964768	4.40911e-06	-0.0441955	1	2	ATAD2B	23971534	24149984	-	protein_coding
ENSG00000259399.1	0.00160131	0.0362448	0.96478	4.40611e-06	0.0441805	1	20	TGIF2-C20orf24	35202956	35240787	+	protein_coding
ENSG00000157399.10	-0.0013221	0.0299251	0.964781	4.40608e-06	-0.0441803	1	X	ARSE	2852699	2886286	-	protein_coding
ENSG00000165868.8	0.00176314	0.0399355	0.964805	4.39997e-06	0.0441497	1	10	HSPA12A	118430703	118502085	-	protein_coding
ENSG00000076924.7	-0.00103378	0.0234169	0.964808	4.39933e-06	-0.0441465	1	19	XAB2	7684411	7694451	-	protein_coding
ENSG00000256433.1	0.00185157	0.0421994	0.965022	4.34573e-06	0.0438767	1	12	RP1-102E24.8	6503071	6504235	+	lincRNA
ENSG00000217275.2	-0.00187543	0.0427604	0.965037	4.34221e-06	-0.043859	1	6	RP1-34B20.4	26202384	26202882	+	pseudogene
ENSG00000259932.1	-0.00155754	0.035571	0.965094	4.32792e-06	-0.0437867	1	15	CTD-2651B20.7	45490715	45491337	-	sense_intronic
ENSG00000151247.8	-0.000731725	0.0167443	0.965163	4.31076e-06	-0.0436998	1	4	EIF4E	99792835	99851788	-	protein_coding
ENSG00000162267.8	-0.00169337	0.0387521	0.965165	4.31028e-06	-0.0436974	1	3	ITIH3	52828784	52843025	+	protein_coding
ENSG00000251393.3	0.0017566	0.040217	0.965181	4.30644e-06	0.0436779	1	14	RP1-240K6.3	73929129	73943880	+	processed_transcript
ENSG00000120885.15	0.00133822	0.030671	0.965218	4.29728e-06	0.0436315	1	8	CLU	27454434	27472548	-	protein_coding
ENSG00000198517.5	-0.000855144	0.0196439	0.965297	4.27776e-06	-0.0435323	1	7	MAFK	1570350	1582679	+	protein_coding
ENSG00000134339.4	-0.00134722	0.0309508	0.9653	4.27688e-06	-0.0435278	1	11	SAA2	18260770	18270190	-	protein_coding
ENSG00000053501.8	0.00164448	0.0378448	0.96536	4.26223e-06	0.0434531	1	19	USE1	17326155	17330638	+	protein_coding
ENSG00000166788.5	-0.00159025	0.0366317	0.965393	4.25411e-06	-0.0434117	1	11	SAAL1	18091482	18127638	-	protein_coding
ENSG00000176092.9	-0.0014024	0.0323125	0.965401	4.25204e-06	-0.0434012	1	1	AIM1L	26648350	26680621	-	protein_coding
ENSG00000241106.2	-0.00117384	0.027054	0.965411	4.2496e-06	-0.0433887	1	6	HLA-DOB	32780540	32784825	-	protein_coding
ENSG00000260361.1	0.00166449	0.038371	0.965419	4.24765e-06	0.0433788	1	15	CTD-2313J17.5	93322987	93324722	-	sense_intronic
ENSG00000152784.11	-0.00155633	0.0359936	0.96553	4.22037e-06	-0.0432392	1	4	PRDM8	81105033	81125483	+	protein_coding
ENSG00000076003.4	-0.000923553	0.0213668	0.965543	4.21735e-06	-0.0432238	1	2	MCM6	136597196	136633996	-	protein_coding
ENSG00000272273.1	0.00183897	0.0425632	0.965557	4.21382e-06	0.0432057	1	6	XXbac-BPG252P9.10	30710706	30711369	+	antisense
ENSG00000171291.4	0.00159828	0.0369986	0.965563	4.21242e-06	0.0431985	1	19	ZNF439	11959541	11994565	+	protein_coding
ENSG00000206535.3	-0.00187626	0.0436476	0.965732	4.1712e-06	-0.0429866	1	3	LNP1	100120037	100175163	+	protein_coding
ENSG00000068120.10	-0.000941225	0.0219075	0.96575	4.16675e-06	-0.0429637	1	17	COASY	40713485	40718295	+	protein_coding
ENSG00000112877.6	0.00113233	0.0264117	0.965823	4.14903e-06	0.0428722	1	5	CEP72	612387	667283	+	protein_coding
ENSG00000126524.5	-0.00123057	0.0287129	0.965834	4.14621e-06	-0.0428576	1	7	SBDS	66452664	66460588	-	protein_coding
ENSG00000173141.4	0.00090526	0.0211698	0.965911	4.1277e-06	0.0427619	1	13	MRP63	21750784	21753223	+	protein_coding
ENSG00000158169.7	0.00159596	0.0373365	0.965924	4.1245e-06	0.0427453	1	9	FANCC	97861336	98079991	-	protein_coding
ENSG00000185105.4	-0.00158815	0.0372227	0.965987	4.10926e-06	-0.0426663	1	17	MYADML2	79897521	79905109	-	protein_coding
ENSG00000105497.3	0.00152615	0.0358296	0.966044	4.09548e-06	0.0425947	1	19	ZNF175	52074551	52092991	+	protein_coding
ENSG00000181649.5	0.00106089	0.0249427	0.966093	4.08363e-06	0.042533	1	11	PHLDA2	2949503	2950685	-	protein_coding
ENSG00000266145.1	-0.00171859	0.0405087	0.966179	4.06294e-06	-0.0424251	1	18	RHOT1P1	14222007	14222330	+	pseudogene
ENSG00000115364.9	-0.000838414	0.0197826	0.966214	4.05459e-06	-0.0423815	1	2	MRPL19	75873909	75917977	+	protein_coding
ENSG00000197045.8	-0.000761003	0.0179581	0.966218	4.05367e-06	-0.0423767	1	14	GMFB	54941202	54955914	-	protein_coding
ENSG00000256989.1	0.00162028	0.0382471	0.966228	4.05113e-06	0.0423634	1	19	AC010335.1	18553705	18554469	-	pseudogene
ENSG00000259237.1	0.00166057	0.0392679	0.966288	4.03678e-06	0.0422883	1	15	RP11-209E8.1	53408562	53421895	+	lincRNA
ENSG00000240616.1	0.00179107	0.0423713	0.966302	4.03346e-06	0.0422709	1	19	AD000092.3	13004947	13005694	+	pseudogene
ENSG00000147133.11	-0.000940824	0.0222731	0.966326	4.02764e-06	-0.0422404	1	X	TAF1	70586114	70752224	+	protein_coding
ENSG00000151117.4	-0.00148233	0.0351027	0.966336	4.02534e-06	-0.0422284	1	11	TMEM86A	18714669	18726332	+	protein_coding
ENSG00000177548.8	-0.000719907	0.0170847	0.966408	4.00803e-06	-0.0421374	1	16	RABEP2	28915742	28947847	-	protein_coding
ENSG00000120437.7	-0.00120419	0.0285838	0.966415	4.00632e-06	-0.0421284	1	6	ACAT2	160181360	160200144	+	protein_coding
ENSG00000170113.11	0.00126279	0.0299967	0.96644	4.00043e-06	0.0420975	1	15	NIPA1	23043277	23100005	-	protein_coding
ENSG00000163541.7	-0.000849897	0.0201981	0.966455	3.99675e-06	-0.0420781	1	2	SUCLG1	84650647	84687169	-	protein_coding
ENSG00000116183.6	-0.00142148	0.033804	0.966477	3.9915e-06	-0.0420505	1	1	PAPPA2	176432307	176814735	+	protein_coding
ENSG00000257084.1	0.00137671	0.0327432	0.966481	3.99057e-06	0.0420456	1	12	U47924.27	7072409	7073610	+	lincRNA
ENSG00000179094.9	-0.00149091	0.0355384	0.966556	3.97283e-06	-0.041952	1	17	PER1	8043790	8059824	-	protein_coding
ENSG00000181227.2	0.00181454	0.0432577	0.96656	3.97192e-06	0.0419472	1	1	RP4-682C21.2	76209103	76210461	-	pseudogene
ENSG00000011275.14	0.00120597	0.0287865	0.966602	3.9618e-06	0.0418937	1	7	RNF216	5659678	5821370	-	protein_coding
ENSG00000100433.11	-0.00169891	0.0405722	0.966618	3.95803e-06	-0.0418738	1	14	KCNK10	88649113	88793251	-	protein_coding
ENSG00000204618.4	-0.00182484	0.043594	0.966629	3.95542e-06	-0.04186	1	6	RNF39	30038043	30043664	-	protein_coding
ENSG00000156853.7	0.00130573	0.0312038	0.966641	3.95262e-06	0.0418452	1	16	ZNF689	30613879	30635333	-	protein_coding
ENSG00000165525.13	-0.00117225	0.0280778	0.966717	3.93471e-06	-0.0417502	1	14	NEMF	50249997	50319921	-	protein_coding
ENSG00000078237.4	-0.00132795	0.0318072	0.966717	3.93463e-06	-0.0417498	1	12	C12orf5	4430371	4462338	+	protein_coding
ENSG00000071189.17	0.00141247	0.0338387	0.966724	3.933e-06	0.0417412	1	7	SNX13	17830385	17980124	-	protein_coding
ENSG00000140859.11	0.00118688	0.0285009	0.966802	3.91462e-06	0.0416435	1	16	KIFC3	57792129	57896957	-	protein_coding
ENSG00000140749.7	0.0014745	0.0354848	0.966874	3.8976e-06	0.0415529	1	16	IGSF6	21652609	21663981	-	protein_coding
ENSG00000166532.11	0.00122308	0.0295005	0.966948	3.88014e-06	0.0414597	1	12	RIMKLB	8834196	8935691	+	protein_coding
ENSG00000146066.2	0.00105661	0.025489	0.966953	3.87901e-06	0.0414537	1	5	HIGD2A	175815748	175816772	+	protein_coding
ENSG00000261269.1	-0.00140739	0.0339652	0.966967	3.87576e-06	-0.0414363	1	5	RP11-389C8.2	71735730	71738214	-	sense_overlapping
ENSG00000151693.5	0.000985776	0.0237937	0.966972	3.87459e-06	0.0414301	1	2	ASAP2	9346894	9545812	+	protein_coding
ENSG00000267302.1	0.00164597	0.039743	0.966983	3.87184e-06	0.0414154	1	17	RP11-178C3.2	58042193	58074333	+	lincRNA
ENSG00000139233.2	-0.00117638	0.0284201	0.967002	3.86759e-06	-0.0413926	1	12	LLPH	66516842	66524548	-	protein_coding
ENSG00000258944.1	0.00168956	0.0408812	0.967053	3.85563e-06	0.0413285	1	14	RP4-647C14.3	73738890	73740789	-	antisense
ENSG00000157315.4	0.00183414	0.044408	0.967074	3.85067e-06	0.041302	1	16	TMED6	69377151	69385712	-	protein_coding
ENSG00000156931.11	-0.0011574	0.0280317	0.967084	3.84823e-06	-0.0412889	1	3	VPS8	184529931	184770402	+	protein_coding
ENSG00000104356.6	0.00132285	0.0320749	0.967121	3.83959e-06	0.0412425	1	8	POP1	99129525	99172062	+	protein_coding
ENSG00000128973.7	-0.00112408	0.0272778	0.967148	3.83325e-06	-0.0412085	1	15	CLN6	68499330	68549549	-	protein_coding
ENSG00000268225.1	0.00175398	0.0426183	0.96719	3.82343e-06	0.0411557	1	19	CTD-2331H12.5	53365060	53366119	-	pseudogene
ENSG00000267127.2	0.00170814	0.0416685	0.96732	3.79337e-06	0.0409935	1	18	RP11-795F19.5	77794346	77854968	+	protein_coding
ENSG00000242170.2	0.00161574	0.0395255	0.967411	3.77209e-06	0.0408784	1	8	RN7SL329P	126282846	126283142	+	misc_RNA
ENSG00000156508.13	0.000627734	0.0153661	0.967432	3.7672e-06	0.0408519	1	6	EEF1A1	74225473	74233520	-	protein_coding
ENSG00000266916.1	-0.00173112	0.0424066	0.967456	3.76168e-06	-0.0408219	1	19	CTD-3064H18.1	37988063	37997948	-	antisense
ENSG00000100284.16	0.00104165	0.025582	0.967539	3.74255e-06	0.040718	1	22	TOM1	35695268	35743985	+	protein_coding
ENSG00000265590.5	0.00143878	0.0353611	0.967563	3.73708e-06	0.0406882	1	21	AP000275.65	33951132	33984591	-	protein_coding
ENSG00000258929.2	-0.00159893	0.0393186	0.96758	3.73301e-06	-0.0406661	1	14	RP11-58E21.3	50474031	50507947	-	lincRNA
ENSG00000075407.13	-0.00107293	0.026447	0.967658	3.71524e-06	-0.0405692	1	10	ZNF37A	38383264	38414472	+	protein_coding
ENSG00000113722.12	0.000909026	0.0224279	0.967688	3.70825e-06	0.040531	1	5	CDX1	149546358	149564120	+	protein_coding
ENSG00000228434.1	-0.00104304	0.0257608	0.967721	3.70062e-06	-0.0404893	1	7	AC004951.6	44043645	44047465	-	lincRNA
ENSG00000235330.2	-0.00180595	0.0446161	0.967731	3.69848e-06	-0.0404776	1	9	RP11-165F24.2	477750	478423	+	pseudogene
ENSG00000187758.3	-0.00146774	0.0363117	0.967776	3.68807e-06	-0.0404205	1	4	ADH1A	100197524	100212185	-	protein_coding
ENSG00000109576.9	-0.00162982	0.0403519	0.9678	3.68255e-06	-0.0403903	1	4	AADAT	170981373	171012850	-	protein_coding
ENSG00000267185.1	-0.00178948	0.0443165	0.967809	3.68061e-06	-0.0403796	1	17	PTP4A2P1	40685550	40686027	+	pseudogene
ENSG00000268164.1	0.00173269	0.0429195	0.967816	3.67898e-06	0.0403707	1	19	CTD-2337J16.1	54753289	54753907	-	lincRNA
ENSG00000273297.1	0.00175342	0.0434664	0.967841	3.67331e-06	0.0403396	1	7	RP11-38M8.1	134101042	134117205	-	lincRNA
ENSG00000168209.4	0.00132125	0.0327675	0.967854	3.67013e-06	0.0403221	1	10	DDIT4	74033678	74035794	+	protein_coding
ENSG00000205220.7	0.000994393	0.0247379	0.967954	3.64741e-06	0.0401971	1	16	PSMB10	67968405	67970990	-	protein_coding
ENSG00000137251.11	-0.00154801	0.0386321	0.968055	3.62449e-06	-0.0400706	1	6	TINAG	54172657	54254950	+	protein_coding
ENSG00000115289.8	0.00151803	0.0379678	0.968125	3.60849e-06	0.0399821	1	2	PCGF1	74732170	74735707	-	protein_coding
ENSG00000213862.4	-0.00149385	0.0373723	0.968133	3.60671e-06	-0.0399722	1	15	CTD-2270N23.1	48022341	48023132	-	pseudogene
ENSG00000128573.18	0.00105817	0.0264887	0.968153	3.60235e-06	0.0399481	1	7	FOXP2	113726382	114333827	+	protein_coding
ENSG00000140534.9	0.000789828	0.0198086	0.968212	3.58884e-06	0.0398731	1	15	TICRR	90118713	90174287	+	protein_coding
ENSG00000266490.1	-0.00156743	0.0393264	0.968225	3.58593e-06	-0.0398569	1	17	CTD-2349P21.9	29119390	29119851	+	lincRNA
ENSG00000121594.7	-0.00133287	0.0334686	0.968251	3.58013e-06	-0.0398247	1	3	CD80	119243140	119278449	-	protein_coding
ENSG00000123094.11	0.00113241	0.0284699	0.96829	3.57133e-06	0.0397757	1	12	RASSF8	26111962	26232825	+	protein_coding
ENSG00000105404.6	-0.000719163	0.0181237	0.968365	3.55431e-06	-0.0396808	1	19	RABAC1	42460833	42463542	-	protein_coding
ENSG00000133460.15	-0.00138962	0.0350672	0.968408	3.54477e-06	-0.0396275	1	22	SLC2A11	24198890	24228496	+	protein_coding
ENSG00000265666.1	-0.00121573	0.0306856	0.968415	3.54323e-06	-0.0396189	1	17	CTD-2267D19.2	38497119	38499388	-	antisense
ENSG00000224078.8	-0.00102323	0.0258343	0.968424	3.54119e-06	-0.0396075	1	15	SNHG14	25223730	25664609	+	processed_transcript
ENSG00000143862.3	0.00111366	0.0281372	0.968446	3.53618e-06	0.0395795	1	1	ARL8A	202102532	202113869	-	protein_coding
ENSG00000231999.2	0.00165148	0.0418143	0.968513	3.52121e-06	0.0394956	1	1	RP5-1007M22.2	90048800	90098453	-	antisense
ENSG00000068784.8	-0.00122304	0.0309861	0.968533	3.51674e-06	-0.0394705	1	2	SRBD1	45615819	45839304	-	protein_coding
ENSG00000161544.5	-0.00100864	0.0256154	0.968608	3.49995e-06	-0.0393762	1	17	CYGB	74523438	74547257	-	protein_coding
ENSG00000062524.11	0.00116658	0.029634	0.968616	3.49819e-06	0.0393662	1	15	LTK	41795836	41806085	-	protein_coding
ENSG00000161298.12	0.00138986	0.0353911	0.968692	3.48138e-06	0.0392716	1	19	ZNF382	37095719	37119499	+	protein_coding
ENSG00000265681.2	0.00061105	0.0155715	0.968716	3.47604e-06	0.0392414	1	18	RPL17	47014851	47018906	-	protein_coding
ENSG00000249846.2	-0.00161727	0.041348	0.968817	3.45342e-06	-0.0391136	1	3	RP11-77P16.4	129831393	129839422	+	lincRNA
ENSG00000259416.2	0.00161798	0.0413723	0.968822	3.4524e-06	0.0391078	1	15	RP11-158M2.5	86298172	86299468	-	antisense
ENSG00000167258.9	-0.000826542	0.0211778	0.968885	3.43846e-06	-0.0390287	1	17	CDK12	37617764	37721160	+	protein_coding
ENSG00000204959.3	-0.00175188	0.0449032	0.968896	3.43596e-06	-0.0390145	1	7	ARHGEF34P	143969538	143991256	-	pseudogene
ENSG00000168994.9	0.00132937	0.03408	0.968902	3.43469e-06	0.0390073	1	6	PXDC1	3722848	3752260	-	protein_coding
ENSG00000095383.15	0.00100653	0.0258951	0.969012	3.41046e-06	0.0388695	1	9	TBC1D2	100961311	101017915	-	protein_coding
ENSG00000245888.2	0.00162129	0.0417245	0.969022	3.40826e-06	0.038857	1	16	CTD-3203P2.2	27279526	27301813	+	protein_coding
ENSG00000111845.4	0.00102032	0.0262946	0.969065	3.39885e-06	0.0388033	1	6	PAK1IP1	10694928	10710015	+	protein_coding
ENSG00000130487.4	-0.00139048	0.0358637	0.96909	3.39323e-06	-0.0387712	1	22	KLHDC7B	50986462	50989451	+	protein_coding
ENSG00000196966.3	-0.001348	0.0347947	0.969114	3.38805e-06	-0.0387416	1	6	HIST1H3E	26225383	26225844	+	protein_coding
ENSG00000160007.13	0.000788139	0.0204389	0.969258	3.35651e-06	0.0385608	1	19	ARHGAP35	47421933	47508334	+	protein_coding
ENSG00000225200.2	-0.00130751	0.0339751	0.969319	3.34321e-06	-0.0384843	1	14	AB019441.29	106444607	106445233	-	pseudogene
ENSG00000136261.10	-0.000984129	0.0255757	0.969323	3.34228e-06	-0.038479	1	7	BZW2	16685756	16746148	+	protein_coding
ENSG00000196209.8	0.00154093	0.0401003	0.969365	3.33322e-06	0.0384268	1	20	SIRPB2	1451386	1472233	-	protein_coding
ENSG00000132471.7	-0.000935891	0.0244335	0.969463	3.31187e-06	-0.0383036	1	17	WBP2	73841780	73852588	-	protein_coding
ENSG00000111229.11	-0.000707955	0.0184992	0.96949	3.30597e-06	-0.0382694	1	12	ARPC3	110872630	110888227	-	protein_coding
ENSG00000134917.9	-0.00145734	0.0382012	0.969586	3.28522e-06	-0.0381491	1	11	ADAMTS8	130274820	130298888	-	protein_coding
ENSG00000112299.7	-0.0014992	0.039302	0.969589	3.28462e-06	-0.0381457	1	6	VNN1	133002729	133035188	-	protein_coding
ENSG00000251034.1	0.0010447	0.0273888	0.969591	3.28422e-06	0.0381434	1	8	RP11-582J16.4	22398358	22402918	-	antisense
ENSG00000165244.6	0.000899458	0.0235977	0.969612	3.27957e-06	0.0381163	1	9	ZNF367	99148223	99180611	-	protein_coding
ENSG00000169223.10	0.00072393	0.0190002	0.969624	3.27696e-06	0.0381012	1	5	LMAN2	176758563	176778853	-	protein_coding
ENSG00000065923.5	-0.00128878	0.0338664	0.969661	3.26903e-06	-0.038055	1	X	SLC9A7	46464753	46618490	-	protein_coding
ENSG00000178430.4	0.00164648	0.0433066	0.96969	3.26287e-06	0.0380191	1	16	AC006111.1	3725411	3727060	+	pseudogene
ENSG00000151445.11	-0.00121324	0.0319797	0.969754	3.24894e-06	-0.0379379	1	14	VIPAS39	77893018	77924295	-	protein_coding
ENSG00000271971.1	-0.00144853	0.0384528	0.969967	3.2033e-06	-0.0376705	1	8	CTD-2006H14.2	94727606	94728341	-	antisense
ENSG00000204807.1	-0.00162034	0.0430359	0.969983	3.19997e-06	-0.0376509	1	9	FAM27E2	45733559	45734896	+	protein_coding
ENSG00000214367.3	-0.000930403	0.0247244	0.969999	3.19658e-06	-0.037631	1	4	HAUS3	2229191	2243891	-	protein_coding
ENSG00000147443.8	0.000946809	0.0251741	0.970015	3.1931e-06	0.0376105	1	8	DOK2	21766384	21771371	-	protein_coding
ENSG00000185340.11	-0.000716823	0.0190734	0.970038	3.18834e-06	-0.0375824	1	22	GAS2L1	29702572	29708774	+	protein_coding
ENSG00000185591.5	-0.00106856	0.0284609	0.970067	3.18197e-06	-0.0375449	1	12	SP1	53773960	53810230	+	protein_coding
ENSG00000268357.1	-0.0016589	0.0442746	0.970128	3.16905e-06	-0.0374686	1	19	VN1R81P	21306620	21306991	+	pseudogene
ENSG00000197291.4	-0.00156393	0.0417617	0.970144	3.16571e-06	-0.0374488	1	17	RAMP2-AS1	40905932	40913275	-	lincRNA
ENSG00000008086.6	-0.00134438	0.0358999	0.970145	3.16558e-06	-0.037448	1	X	CDKL5	18443703	18671749	+	protein_coding
ENSG00000120675.4	0.00141465	0.0379499	0.970281	3.13671e-06	0.0372769	1	13	DNAJC15	43597339	43683045	+	protein_coding
ENSG00000109654.10	-0.000992534	0.026679	0.97034	3.12426e-06	-0.0372029	1	4	TRIM2	154073494	154260472	+	protein_coding
ENSG00000164002.7	-0.00150799	0.0405399	0.970344	3.12337e-06	-0.0371976	1	1	EXO5	40974413	40982228	+	protein_coding
ENSG00000103018.12	-0.000972543	0.0261823	0.970386	3.11455e-06	-0.037145	1	16	CYB5B	69458428	69500169	+	protein_coding
ENSG00000158008.5	-0.00147329	0.0396957	0.97041	3.10948e-06	-0.0371147	1	1	EXTL1	26346375	26362955	+	protein_coding
ENSG00000139567.8	-0.00101781	0.0274402	0.970428	3.10565e-06	-0.0370919	1	12	ACVRL1	52300692	52317145	+	protein_coding
ENSG00000188786.9	0.00085102	0.0229829	0.970479	3.09502e-06	0.0370284	1	1	MTF1	38275239	38325292	-	protein_coding
ENSG00000273340.1	-0.00154439	0.041757	0.970513	3.08782e-06	-0.0369852	1	6	MICE	29709508	29716746	-	pseudogene
ENSG00000137815.10	-0.000871801	0.0236253	0.97058	3.07379e-06	-0.0369011	1	15	RTF1	41700606	41775761	+	protein_coding
ENSG00000143614.7	0.000625408	0.0169754	0.970628	3.06396e-06	0.0368421	1	1	GATAD2B	153777201	153895451	-	protein_coding
ENSG00000129219.9	0.00111609	0.030324	0.970657	3.05787e-06	0.0368055	1	17	PLD2	4710391	4726729	+	protein_coding
ENSG00000253710.1	-0.00117604	0.0319863	0.970687	3.05149e-06	-0.036767	1	13	ALG11	52586534	52603800	+	protein_coding
ENSG00000207067.1	-0.00122718	0.0333798	0.97069	3.05103e-06	-0.0367643	1	8	SNORA72	99054314	99054445	-	snoRNA
ENSG00000137509.6	0.000953208	0.0259296	0.970692	3.05055e-06	0.0367614	1	11	PRCP	82534544	82681626	-	protein_coding
ENSG00000258904.1	0.00147536	0.0402468	0.970774	3.03341e-06	0.0366579	1	14	RP11-638I2.2	100730118	100731742	+	sense_intronic
ENSG00000085185.11	0.000842176	0.0230244	0.970838	3.02011e-06	0.0365775	1	X	BCORL1	129115083	129192058	+	protein_coding
ENSG00000138138.9	-0.000915464	0.025059	0.970874	3.01267e-06	-0.0365324	1	10	ATAD1	89511269	89601100	-	protein_coding
ENSG00000147138.1	0.00087472	0.0239451	0.970876	3.0123e-06	0.0365302	1	X	GPR174	78426469	78427726	+	protein_coding
ENSG00000206195.6	0.00154168	0.042229	0.970894	3.00858e-06	0.0365076	1	22	AP000525.9	16147979	16193004	-	processed_transcript
ENSG00000075399.8	-0.000883129	0.0242281	0.970939	2.9992e-06	-0.0364506	1	16	VPS9D1	89773542	89787394	-	protein_coding
ENSG00000178038.12	-0.00101109	0.027739	0.97094	2.99915e-06	-0.0364503	1	3	ALS2CL	46710487	46735194	-	protein_coding
ENSG00000101084.12	0.000864688	0.0237443	0.970966	2.99362e-06	0.0364167	1	20	C20orf24	35234137	35240960	+	protein_coding
ENSG00000254017.1	-0.00143984	0.0395426	0.97097	2.9929e-06	-0.0364123	1	9	IGHEP2	5113549	5114804	+	IG_C_pseudogene
ENSG00000204209.6	-0.000931019	0.0255784	0.970981	2.99066e-06	-0.0363987	1	6	DAXX	33286335	33297046	-	protein_coding
ENSG00000175305.12	-0.0010597	0.0291301	0.970997	2.98729e-06	-0.0363782	1	8	CCNE2	95891998	95908906	-	protein_coding
ENSG00000165821.7	-0.00109845	0.0303586	0.971153	2.95522e-06	-0.0361824	1	14	SALL2	21989232	22005350	-	protein_coding
ENSG00000224281.4	0.00160347	0.0443468	0.971173	2.95115e-06	0.0361575	1	X	SLC25A5-AS1	118599997	118603061	-	processed_transcript
ENSG00000225300.1	0.0012087	0.0334742	0.971212	2.94314e-06	0.0361084	1	1	RP11-439E19.1	246769175	246771404	+	sense_intronic
ENSG00000116678.14	-0.00125687	0.0348414	0.97124	2.93754e-06	-0.036074	1	1	LEPR	65886248	66107242	+	protein_coding
ENSG00000168653.6	-0.00097918	0.0271454	0.971241	2.93717e-06	-0.0360717	1	1	NDUFS5	39491990	39500308	+	protein_coding
ENSG00000122223.8	-0.00133664	0.0370577	0.971244	2.93673e-06	-0.036069	1	1	CD244	160799950	160832692	-	protein_coding
ENSG00000167378.4	-0.00121355	0.0339025	0.971462	2.89231e-06	-0.0357952	1	19	IRGQ	44088521	44100287	-	protein_coding
ENSG00000162714.8	-0.000983746	0.0275138	0.971494	2.88576e-06	-0.0357547	1	1	ZNF496	247460714	247495148	-	protein_coding
ENSG00000138660.7	-0.000827454	0.0231685	0.971526	2.87931e-06	-0.0357147	1	4	AP1AR	113152893	113191203	+	protein_coding
ENSG00000155093.13	-0.000962557	0.0269715	0.971547	2.87501e-06	-0.035688	1	7	PTPRN2	157331750	158380480	-	protein_coding
ENSG00000260992.1	-0.00159954	0.0448695	0.971579	2.86869e-06	-0.0356487	1	13	DOCK9-AS2	99740073	99740879	+	antisense
ENSG00000090554.8	0.00101442	0.0285154	0.971638	2.85674e-06	0.0355744	1	19	FLT3LG	49977464	49989488	+	protein_coding
ENSG00000254244.1	-0.00138609	0.039002	0.971666	2.85106e-06	-0.035539	1	8	PAICSP4	4644854	4646106	+	pseudogene
ENSG00000177337.3	-0.00134513	0.0379652	0.971752	2.83367e-06	-0.0354305	1	18	DLGAP1-AS1	3593730	3598350	+	antisense
ENSG00000197702.7	0.00108723	0.030691	0.971757	2.83282e-06	0.0354252	1	11	PARVA	12398732	12552348	+	protein_coding
ENSG00000181404.13	-0.00150119	0.0423872	0.971764	2.83139e-06	-0.0354162	1	9	XXyac-YRM2039.2	14511	29739	-	pseudogene
ENSG00000136937.8	0.00123868	0.0350309	0.971809	2.82237e-06	0.0353598	1	9	NCBP1	100395908	100436030	+	protein_coding
ENSG00000244257.4	-0.000992427	0.0281374	0.97188	2.80818e-06	-0.0352708	1	16	PKD1P1	16404198	16428047	+	pseudogene
ENSG00000080345.13	-0.000537223	0.0152477	0.97191	2.80216e-06	-0.0352329	1	2	RIF1	152266397	152364527	+	protein_coding
ENSG00000186352.4	-0.00143682	0.0408903	0.971985	2.78714e-06	-0.0351384	1	4	ANKRD37	186317175	186321782	+	protein_coding
ENSG00000162298.12	-0.000820308	0.023379	0.972026	2.77907e-06	-0.0350875	1	11	SYVN1	64889252	64902004	-	protein_coding
ENSG00000182500.7	-0.000789203	0.0224999	0.972035	2.77723e-06	-0.0350759	1	12	ORAI1	122064455	122080583	+	protein_coding
ENSG00000102007.6	0.00110861	0.0316535	0.972077	2.76889e-06	0.0350231	1	X	PLP2	49028273	49031588	+	protein_coding
ENSG00000269001.1	-0.00150001	0.0429347	0.972146	2.75527e-06	-0.0349369	1	19	ZNF818P	53716241	53716649	+	pseudogene
ENSG00000159167.7	-0.00149806	0.0428976	0.972158	2.75288e-06	-0.0349218	1	8	STC1	23699428	23712320	-	protein_coding
ENSG00000248477.2	0.00144636	0.0414968	0.972211	2.7423e-06	0.0348546	1	5	RP11-848G14.2	68902926	68919876	+	pseudogene
ENSG00000272953.1	-0.00133489	0.0383072	0.972217	2.74111e-06	-0.034847	1	7	RP11-1275H24.2	5465401	5466032	+	lincRNA
ENSG00000167483.13	-0.00106786	0.0306451	0.972218	2.74096e-06	-0.034846	1	19	FAM129C	17634110	17664648	+	protein_coding
ENSG00000163154.5	0.00103223	0.0296446	0.972239	2.7369e-06	0.0348203	1	1	TNFAIP8L2	151129105	151132225	+	protein_coding
ENSG00000128463.8	-0.000961517	0.0276143	0.972239	2.73678e-06	-0.0348195	1	15	EMC4	34517200	34522357	+	protein_coding
ENSG00000026036.16	-0.000857122	0.0246591	0.972288	2.72726e-06	-0.0347589	1	20	RTEL1-TNFRSF6B	62290653	62330037	+	protein_coding
ENSG00000273271.1	0.00144829	0.0416814	0.972297	2.72536e-06	0.0347468	1	21	AP000254.8	33039041	33039560	-	antisense
ENSG00000101911.8	-0.000752121	0.0216675	0.972325	2.7199e-06	-0.034712	1	X	PRPS2	12809474	12842341	+	protein_coding
ENSG00000214176.5	0.00069371	0.0200294	0.972387	2.70778e-06	0.0346345	1	17	PLEKHM1P	62775377	62833272	-	pseudogene
ENSG00000108375.8	0.00105549	0.0305444	0.97245	2.69548e-06	0.0345558	1	17	RNF43	56429861	56494956	-	protein_coding
ENSG00000125386.10	-0.000712826	0.020639	0.972464	2.69267e-06	-0.0345378	1	4	FAM193A	2626988	2734292	+	protein_coding
ENSG00000249948.2	-0.000925965	0.0268334	0.972488	2.68802e-06	-0.0345079	1	4	GBA3	22694537	22821198	+	polymorphic_pseudogene
ENSG00000225111.1	0.00134058	0.0388697	0.972503	2.68507e-06	0.034489	1	2	AC083900.1	208733306	208734639	-	sense_intronic
ENSG00000187994.9	0.000969133	0.0281143	0.972517	2.6823e-06	0.0344712	1	19	RINL	39358470	39368919	-	protein_coding
ENSG00000242802.2	-0.000564534	0.0163977	0.972552	2.67552e-06	-0.0344276	1	7	AP5Z1	4815253	4833943	+	protein_coding
ENSG00000139540.7	0.000724314	0.0210532	0.972571	2.67185e-06	0.034404	1	12	SLC39A5	56623833	56631630	+	protein_coding
ENSG00000099992.11	-0.000887352	0.0258756	0.972659	2.65465e-06	-0.034293	1	22	TBC1D10A	30687979	30723035	-	protein_coding
ENSG00000010610.5	-0.00084021	0.0245567	0.972721	2.6426e-06	-0.0342151	1	12	CD4	6896024	6929974	+	protein_coding
ENSG00000173801.12	0.000520367	0.0152327	0.972764	2.63428e-06	0.0341612	1	17	JUP	39775692	39943183	-	protein_coding
ENSG00000133392.12	-0.000963307	0.0282651	0.972828	2.62193e-06	-0.0340811	1	16	MYH11	15797029	15950890	-	protein_coding
ENSG00000213080.3	0.00137289	0.0404058	0.97291	2.60603e-06	0.0339776	1	1	RP11-312J18.5	160864770	160865866	+	pseudogene
ENSG00000178585.10	0.000992831	0.0292255	0.972915	2.60509e-06	0.0339714	1	1	CTNNBIP1	9908334	9970394	-	protein_coding
ENSG00000006757.7	-0.00075556	0.0222768	0.972959	2.59674e-06	-0.033917	1	X	PNPLA4	7866288	7895780	-	protein_coding
ENSG00000196331.5	0.000578001	0.0170464	0.972966	2.59531e-06	0.0339076	1	6	HIST1H2BO	27861203	27861669	+	protein_coding
ENSG00000232150.3	-0.00147505	0.0435325	0.972985	2.5917e-06	-0.033884	1	13	ST13P4	50746225	50747317	+	pseudogene
ENSG00000272037.1	-0.00141509	0.0417802	0.972996	2.58952e-06	-0.0338698	1	8	KB-431C1.5	103268620	103270049	+	antisense
ENSG00000147119.3	0.00108477	0.0320957	0.973054	2.57855e-06	0.0337979	1	X	CHST7	46433219	46457843	+	protein_coding
ENSG00000090971.4	0.00123333	0.0365362	0.973087	2.57222e-06	0.0337564	1	19	NAT14	55996371	55998935	+	protein_coding
ENSG00000177453.3	-0.00150666	0.0446335	0.973087	2.5722e-06	-0.0337563	1	5	NIM1	43192173	43280952	+	protein_coding
ENSG00000211633.2	0.000974796	0.0289044	0.973112	2.5674e-06	0.0337248	1	2	IGKV1D-42	90229045	90229531	+	IG_V_gene
ENSG00000138769.6	-0.000929934	0.0276485	0.973184	2.55362e-06	-0.0336342	1	4	CDKL2	76503215	76555900	-	protein_coding
ENSG00000198892.6	-0.00130484	0.0389375	0.973282	2.53497e-06	-0.0335111	1	1	SHISA4	201857808	201861434	+	protein_coding
ENSG00000112365.4	0.00111487	0.0333803	0.973371	2.51805e-06	0.0333991	1	6	ZBTB24	109783797	109804440	-	protein_coding
ENSG00000135324.5	-0.00073173	0.0220314	0.97352	2.49008e-06	-0.0332131	1	6	MRAP2	84743475	84800600	+	protein_coding
ENSG00000165269.8	-0.000895854	0.0271046	0.973648	2.46594e-06	-0.0330517	1	9	AQP7	33384765	33402643	-	protein_coding
ENSG00000167523.9	0.0011692	0.0355351	0.973767	2.44374e-06	0.0329026	1	16	SPATA33	89724210	89737680	+	protein_coding
ENSG00000198160.10	0.000733292	0.0223277	0.973815	2.4348e-06	0.0328423	1	1	MIER1	67390578	67454302	+	protein_coding
ENSG00000083444.12	0.000937903	0.0287486	0.973989	2.40258e-06	0.0326243	1	1	PLOD1	11994262	12035595	+	protein_coding
ENSG00000154429.6	-0.000983958	0.0301622	0.973991	2.40227e-06	-0.0326222	1	1	CCSAP	229456758	229479041	-	protein_coding
ENSG00000178951.4	0.000374211	0.0114752	0.974	2.40055e-06	0.0326106	1	19	ZBTB7A	4044362	4066943	-	protein_coding
ENSG00000113456.14	0.00102646	0.0315498	0.97406	2.38938e-06	0.0325345	1	5	RAD1	34905369	34919094	-	protein_coding
ENSG00000137073.16	0.000982497	0.0302174	0.974077	2.3864e-06	0.0325142	1	9	UBAP2	33921691	34048947	-	protein_coding
ENSG00000166595.7	-0.000778256	0.0239582	0.974101	2.38194e-06	-0.0324839	1	16	FAM96B	66965959	66968326	-	protein_coding
ENSG00000167680.11	-0.00106285	0.0327621	0.974135	2.37574e-06	-0.0324415	1	19	SEMA6B	4542600	4559820	-	protein_coding
ENSG00000142185.12	-0.000966263	0.0298944	0.974229	2.35834e-06	-0.0323226	1	21	TRPM2	45770046	45862964	+	protein_coding
ENSG00000258947.2	0.0011671	0.03621	0.974302	2.34505e-06	0.0322314	1	16	TUBB3	89987800	90005169	+	protein_coding
ENSG00000161202.13	0.000621317	0.0192793	0.974305	2.34443e-06	0.0322271	1	3	DVL3	183873176	183891398	+	protein_coding
ENSG00000172469.10	-0.000844514	0.0262264	0.974326	2.34063e-06	-0.0322009	1	6	MANEA	96025419	96057333	+	protein_coding
ENSG00000249456.1	-0.00122777	0.0382873	0.974433	2.32124e-06	-0.0320673	1	10	RP11-298J20.4	126605712	126631450	+	sense_overlapping
ENSG00000254701.2	-0.00113159	0.0353307	0.974464	2.31563e-06	-0.0320285	1	5	RP11-1415C14.4	69435402	69503572	-	pseudogene
ENSG00000106328.8	0.00140524	0.0439741	0.974521	2.30518e-06	0.0319561	1	7	FSCN3	127231463	127242198	+	protein_coding
ENSG00000170458.9	0.000840905	0.0263313	0.974538	2.30221e-06	0.0319356	1	5	CD14	140011313	140013286	-	protein_coding
ENSG00000164118.8	0.000757232	0.0237704	0.974601	2.29076e-06	0.031856	1	4	CEP44	175204828	175254531	+	protein_coding
ENSG00000187862.7	0.00106219	0.0334023	0.974646	2.28271e-06	0.0318	1	1	TTC24	156549519	156556562	+	protein_coding
ENSG00000101986.8	0.000623188	0.0197256	0.974811	2.25306e-06	0.0315928	1	X	ABCD1	152990323	153010216	+	protein_coding
ENSG00000167220.7	-0.000828444	0.0262372	0.974825	2.25054e-06	-0.0315752	1	18	HDHD2	44633774	44676891	-	protein_coding
ENSG00000259070.1	0.00134312	0.0426112	0.974869	2.24274e-06	0.0315204	1	14	LINC00639	39218545	39417477	-	lincRNA
ENSG00000197782.10	-0.000863291	0.0274114	0.97489	2.23896e-06	-0.0314938	1	19	ZNF780A	40575059	40596845	-	protein_coding
ENSG00000079335.13	0.00101153	0.0322223	0.974971	2.22454e-06	0.0313922	1	1	CDC14A	100810584	100985833	+	protein_coding
ENSG00000186364.7	-0.0013485	0.0432048	0.975115	2.19902e-06	-0.0312117	1	1	NUDT17	145586115	145589439	-	protein_coding
ENSG00000231728.2	-0.00128904	0.0414235	0.975189	2.18593e-06	-0.0311186	1	X	LL0XNC01-116E7.2	103172005	103174131	-	antisense
ENSG00000264229.1	0.00107202	0.034475	0.975207	2.1827e-06	0.0310956	1	2	RNU4ATAC	122288457	122288583	+	snRNA
ENSG00000242931.1	-0.00136602	0.0441908	0.975354	2.15697e-06	-0.0309118	1	17	RP11-666A8.1	74426499	74427206	-	pseudogene
ENSG00000183111.7	0.000774641	0.0250816	0.975375	2.15321e-06	0.0308849	1	5	ARHGEF37	148931510	149014531	+	protein_coding
ENSG00000166794.4	0.000618573	0.0201937	0.975577	2.1181e-06	0.030632	1	15	PPIB	64448011	64455404	-	protein_coding
ENSG00000250479.4	-0.00061314	0.0200539	0.975622	2.11018e-06	-0.0305747	1	22	CHCHD10	24108021	24110630	-	protein_coding
ENSG00000166173.9	-0.00112974	0.0369872	0.975647	2.10594e-06	-0.030544	1	15	LARP6	71123863	71146498	-	protein_coding
ENSG00000261512.2	0.000932767	0.0306017	0.975697	2.09725e-06	0.0304809	1	16	RP11-46D6.1	46656773	46658363	-	lincRNA
ENSG00000243304.3	-0.00132572	0.043516	0.97571	2.09509e-06	-0.0304652	1	5	CTC-428G20.1	114600366	114601161	-	pseudogene
ENSG00000164615.3	0.00096132	0.0315965	0.975742	2.08956e-06	0.0304249	1	5	CAMLG	134074191	134087847	+	protein_coding
ENSG00000004776.7	0.00112676	0.0370873	0.975777	2.08357e-06	0.0303813	1	19	HSPB6	36245469	36248980	-	protein_coding
ENSG00000129084.13	0.000587781	0.0193719	0.975808	2.07818e-06	0.030342	1	11	PSMA1	14515329	14665181	-	protein_coding
ENSG00000198830.6	0.000675916	0.0222773	0.975809	2.07805e-06	0.030341	1	1	HMGN2	26798941	26802463	+	protein_coding
ENSG00000175691.8	-0.00126692	0.0417923	0.97583	2.07443e-06	-0.0303146	1	19	ZNF77	2933216	2944969	-	protein_coding
ENSG00000245025.2	-0.00108983	0.0359738	0.975845	2.07175e-06	-0.030295	1	8	RP11-875O11.1	22842109	22876848	-	antisense
ENSG00000069509.5	0.00101198	0.0335031	0.975917	2.05953e-06	0.0302055	1	X	FUNDC1	44382885	44402247	-	protein_coding
ENSG00000182108.5	-0.000837105	0.0277441	0.975943	2.05502e-06	-0.0301724	1	16	DEXI	11022748	11036317	-	protein_coding
ENSG00000225569.1	0.00113026	0.0375908	0.976027	2.04075e-06	0.0300675	1	X	CCT4P2	64490793	64492899	+	pseudogene
ENSG00000256682.1	-0.00121426	0.0404071	0.97604	2.03848e-06	-0.0300508	1	12	TAS2R12	11047542	11048481	-	pseudogene
ENSG00000257026.1	-0.000918039	0.0305558	0.976045	2.03765e-06	-0.0300447	1	16	AC040173.1	14359347	14360629	+	pseudogene
ENSG00000137942.12	0.000705506	0.0234867	0.97605	2.03682e-06	0.0300385	1	1	FNBP1L	93913688	94020218	+	protein_coding
ENSG00000165304.3	-0.000482276	0.0160566	0.976052	2.03648e-06	-0.030036	1	9	MELK	36572859	36677678	+	protein_coding
ENSG00000164627.13	-0.0013448	0.0448184	0.976076	2.03235e-06	-0.0300056	1	6	KIF6	39297766	39693181	-	protein_coding
ENSG00000143578.11	0.000739732	0.024861	0.976276	1.99851e-06	0.0297547	1	1	CREB3L4	153940010	153946839	+	protein_coding
ENSG00000267288.1	0.00127915	0.0429975	0.97628	1.9978e-06	0.0297494	1	17	RP13-890H12.2	43246172	43248951	-	antisense
ENSG00000059573.4	-0.000802342	0.0271378	0.976427	1.97318e-06	-0.0295655	1	10	ALDH18A1	97365696	97416463	-	protein_coding
ENSG00000104671.3	-0.000743881	0.0252064	0.97647	1.96599e-06	-0.0295116	1	8	DCTN6	30013813	30041156	+	protein_coding
ENSG00000159239.7	-0.00114917	0.039031	0.976525	1.95678e-06	-0.0294424	1	2	C2orf81	74641304	74648718	-	protein_coding
ENSG00000251247.5	0.000852502	0.0290283	0.976584	1.9469e-06	0.029368	1	19	ZNF345	37341263	37403931	+	protein_coding
ENSG00000183527.7	-0.00100249	0.0341409	0.976588	1.94628e-06	-0.0293633	1	21	PSMG1	40546695	40555777	-	protein_coding
ENSG00000185774.10	0.00114996	0.0393136	0.976678	1.93141e-06	0.0292509	1	4	KCNIP4	20730239	21950422	-	protein_coding
ENSG00000166748.8	0.00129453	0.0442652	0.976682	1.93061e-06	0.0292449	1	15	AGBL1	86685227	87572283	+	protein_coding
ENSG00000185046.14	-0.00106616	0.036471	0.976692	1.92904e-06	-0.029233	1	12	ANKS1B	99120235	100378432	-	protein_coding
ENSG00000149781.8	-0.000646352	0.0221275	0.97671	1.92605e-06	-0.0292103	1	11	FERMT3	63974150	63991354	+	protein_coding
ENSG00000237892.1	0.00126173	0.0432169	0.976722	1.92406e-06	0.0291952	1	2	KLF7-IT1	207985608	207986768	-	sense_intronic
ENSG00000171729.9	0.00100111	0.0343206	0.976743	1.92065e-06	0.0291693	1	1	TMEM51	15479028	15546976	+	protein_coding
ENSG00000203815.2	0.00108119	0.0371558	0.976799	1.91136e-06	0.0290987	1	1	AL358813.2	149675978	149676609	+	protein_coding
ENSG00000184156.11	0.00120765	0.0416047	0.976856	1.90192e-06	0.0290268	1	8	KCNQ3	133133108	133493200	-	protein_coding
ENSG00000162894.7	-0.000776853	0.0267745	0.976866	1.90033e-06	-0.0290146	1	1	FAIM3	207077731	207096592	-	protein_coding
ENSG00000163879.9	0.00117975	0.0406772	0.976875	1.89878e-06	0.0290028	1	1	DNALI1	38022520	38032458	+	protein_coding
ENSG00000158517.9	0.000809446	0.0279268	0.97689	1.8964e-06	0.0289846	1	7	NCF1	74188309	74203659	+	protein_coding
ENSG00000128294.11	-0.000791453	0.0273938	0.976964	1.88426e-06	-0.0288917	1	22	TPST2	26921458	26992681	-	protein_coding
ENSG00000007372.16	-0.00109129	0.0377842	0.976971	1.88304e-06	-0.0288823	1	11	PAX6	31806340	31839509	-	protein_coding
ENSG00000114650.14	0.000508358	0.0176079	0.97698	1.88156e-06	0.028871	1	3	SCAP	47455203	47518616	-	protein_coding
ENSG00000183682.7	-0.00105188	0.0364809	0.97701	1.8767e-06	-0.0288337	1	1	BMP8A	39957318	39991607	+	protein_coding
ENSG00000110075.10	-0.000732181	0.0254034	0.977019	1.87521e-06	-0.0288222	1	11	PPP6R3	68228186	68382802	+	protein_coding
ENSG00000241697.3	-0.00124383	0.0434127	0.977156	1.85304e-06	-0.0286513	1	9	TMEFF1	103204560	103339918	+	protein_coding
ENSG00000148985.15	-0.000821101	0.0287294	0.977212	1.84389e-06	-0.0285805	1	11	PGAP2	3818954	3847601	+	protein_coding
ENSG00000163902.7	0.00058207	0.0203849	0.977233	1.84048e-06	0.028554	1	3	RPN1	128338817	128399918	-	protein_coding
ENSG00000182168.10	0.000782462	0.0274255	0.977252	1.83744e-06	0.0285304	1	4	UNC5C	96083655	96470357	-	protein_coding
ENSG00000136371.5	0.00103706	0.036363	0.97726	1.83605e-06	0.0285197	1	15	MTHFS	80125927	80189721	-	protein_coding
ENSG00000121691.4	-0.000809866	0.0284779	0.977325	1.82561e-06	-0.0284385	1	11	CAT	34460472	34493609	+	protein_coding
ENSG00000186399.8	-0.0012186	0.0429347	0.97737	1.81846e-06	-0.0283827	1	15	GOLGA8R	30695943	30706463	-	protein_coding
ENSG00000164414.12	0.000626442	0.0221547	0.977455	1.80479e-06	0.0282758	1	6	SLC35A1	88180341	88222054	+	protein_coding
ENSG00000162377.4	-0.000842171	0.0298673	0.977518	1.79475e-06	-0.0281971	1	1	SELRC1	53152508	53164038	-	protein_coding
ENSG00000014919.8	0.000848309	0.030207	0.977608	1.78028e-06	0.0280832	1	10	COX15	101471601	101491857	-	protein_coding
ENSG00000182873.4	-0.00119361	0.0425091	0.977612	1.77975e-06	-0.028079	1	1	RP11-181G12.2	2113233	2115828	-	antisense
ENSG00000224259.1	-0.000908506	0.0324621	0.977685	1.76807e-06	-0.0279867	1	1	RP11-48O20.4	159931008	159948851	+	lincRNA
ENSG00000182836.5	-0.0011555	0.0412935	0.977689	1.76756e-06	-0.0279827	1	5	PLCXD3	41307056	41510730	-	protein_coding
ENSG00000174562.9	-0.00113099	0.0406694	0.977827	1.74575e-06	-0.0278095	1	19	KLK15	51328545	51340469	-	protein_coding
ENSG00000070444.10	0.000654552	0.0236673	0.977949	1.72657e-06	0.0276563	1	17	MNT	2287354	2304412	-	protein_coding
ENSG00000115350.7	0.0011556	0.0418202	0.977968	1.72362e-06	0.0276327	1	2	POLE4	75185619	75197255	+	protein_coding
ENSG00000250155.1	0.00114642	0.0414978	0.977973	1.72278e-06	0.027626	1	5	CTD-2353F22.1	36666316	36725297	-	antisense
ENSG00000168883.15	0.000813785	0.02948	0.97799	1.72013e-06	0.0276047	1	2	USP39	85829979	85876403	+	protein_coding
ENSG00000084754.6	0.000557645	0.0202639	0.978058	1.70949e-06	0.0275191	1	2	HADHA	26413504	26467594	-	protein_coding
ENSG00000211747.3	0.000968384	0.0352133	0.978073	1.70717e-06	0.0275005	1	7	TRBV20-1	142334163	142334913	+	TR_V_gene
ENSG00000232284.3	-0.0011413	0.0415351	0.978091	1.70437e-06	-0.0274779	1	1	GNG12-AS1	68297986	68668670	+	antisense
ENSG00000260238.1	0.00119829	0.0437579	0.978165	1.6928e-06	0.0273845	1	1	PMF1-BGLAP	156182773	156213123	+	protein_coding
ENSG00000259005.1	-0.00119342	0.0436355	0.978193	1.68849e-06	-0.0273497	1	14	RP3-449M8.6	74940710	74941567	-	lincRNA
ENSG00000272568.1	0.00100792	0.0368789	0.978208	1.68612e-06	0.0273305	1	7	CTB-113D17.1	29019583	29052983	+	antisense
ENSG00000038358.10	0.000528987	0.0194719	0.978339	1.66597e-06	0.0271667	1	16	EDC4	67906926	67918406	+	protein_coding
ENSG00000224165.1	0.00115211	0.0425578	0.978415	1.65434e-06	0.0270717	1	2	DNAJC27-AS1	25194259	25262563	+	antisense
ENSG00000171316.7	-0.000657018	0.0242921	0.978435	1.65127e-06	-0.0270465	1	8	CHD7	61591337	61779465	+	protein_coding
ENSG00000182899.10	-0.00046505	0.017204	0.978447	1.64944e-06	-0.0270315	1	3	RPL35A	197676858	197683481	+	protein_coding
ENSG00000051128.14	0.000766548	0.028395	0.978475	1.64509e-06	0.0269958	1	19	HOMER3	19040010	19052070	-	protein_coding
ENSG00000131019.6	0.0011828	0.0439558	0.978545	1.6345e-06	0.0269088	1	6	ULBP3	150384286	150390231	-	protein_coding
ENSG00000183454.9	0.000980927	0.0364609	0.978549	1.63385e-06	0.0269035	1	16	GRIN2A	9852376	10276611	-	protein_coding
ENSG00000254690.1	-0.00099471	0.037042	0.978589	1.6278e-06	-0.0268536	1	8	GS1-393G12.12	145538253	145538801	-	antisense
ENSG00000088926.9	-0.00109196	0.0407257	0.978621	1.62282e-06	-0.0268125	1	4	F11	187187099	187210835	+	protein_coding
ENSG00000117682.12	-0.000745618	0.0280118	0.978776	1.59936e-06	-0.026618	1	1	DHDDS	26758773	26797785	+	protein_coding
ENSG00000077092.14	-0.000955878	0.0359329	0.978789	1.59741e-06	-0.0266017	1	3	RARB	25215823	25639423	+	protein_coding
ENSG00000269290.1	-0.00111594	0.0421274	0.978879	1.58397e-06	-0.0264897	1	11	RP11-869B15.1	64552393	64553092	-	lincRNA
ENSG00000120328.4	-0.00109689	0.0414636	0.978907	1.57974e-06	-0.0264542	1	5	PCDHB12	140588269	140591696	+	protein_coding
ENSG00000223508.5	-0.00115877	0.0439259	0.978966	1.57091e-06	-0.0263802	1	8	RPL23AP53	163186	182231	-	pseudogene
ENSG00000164611.8	0.000495392	0.0188052	0.978995	1.56652e-06	0.0263433	1	5	PTTG1	159848829	159855748	+	protein_coding
ENSG00000117481.6	-0.000989179	0.0377827	0.979125	1.54725e-06	-0.0261807	1	1	NSUN4	46805849	46830824	+	protein_coding
ENSG00000149294.12	0.000815834	0.0311758	0.979134	1.54584e-06	0.0261688	1	11	NCAM1	112831997	113149158	+	protein_coding
ENSG00000155085.11	0.000904648	0.0346045	0.979155	1.54273e-06	0.0261425	1	6	AK9	109814059	110012420	-	protein_coding
ENSG00000112419.10	-0.000866276	0.0332315	0.979215	1.53393e-06	-0.0260679	1	6	PHACTR2	143857982	144152322	+	protein_coding
ENSG00000261599.1	-0.00118746	0.0456323	0.979251	1.52858e-06	-0.0260224	1	16	HERC2P8	33105525	33140411	-	pseudogene
ENSG00000088827.8	-0.00093165	0.0358112	0.979257	1.52779e-06	-0.0260156	1	20	SIGLEC1	3667617	3687775	-	protein_coding
ENSG00000198467.9	-0.000647546	0.0249047	0.979268	1.52607e-06	-0.0260009	1	9	TPM2	35681989	35691017	-	protein_coding
ENSG00000188227.8	0.000842898	0.0324186	0.979269	1.52601e-06	0.0260005	1	19	ZNF793	37997841	38039664	+	protein_coding
ENSG00000226524.2	0.000996784	0.0386363	0.979429	1.50247e-06	0.0257991	1	6	RP1-102H19.8	88032323	88109459	+	protein_coding
ENSG00000147912.8	0.000828535	0.0322876	0.979539	1.48643e-06	0.025661	1	9	FBXO10	37510889	37588871	-	protein_coding
ENSG00000149243.11	-0.00109491	0.0428317	0.979617	1.47511e-06	-0.0255631	1	11	KLHL35	75133438	75141674	-	protein_coding
ENSG00000265800.1	0.00105333	0.0414156	0.979721	1.46016e-06	0.0254333	1	17	RP11-649A18.5	73134511	73137445	-	sense_intronic
ENSG00000064999.12	-0.000601252	0.0236697	0.979746	1.45654e-06	-0.0254017	1	6	ANKS1A	34857042	35059179	+	protein_coding
ENSG00000128567.12	-0.000823704	0.0327584	0.979951	1.42723e-06	-0.0251448	1	7	PODXL	131185021	131242976	-	protein_coding
ENSG00000151233.6	0.000549149	0.0218854	0.979993	1.42124e-06	0.0250921	1	12	GXYLT1	42475647	42538681	-	protein_coding
ENSG00000136450.8	-0.000501937	0.0200276	0.980017	1.41787e-06	-0.0250623	1	17	SRSF1	56080721	56084707	-	protein_coding
ENSG00000108666.5	-0.000890609	0.035596	0.98005	1.41308e-06	-0.0250199	1	17	C17orf75	30651584	30677042	-	protein_coding
ENSG00000171119.2	-0.000967687	0.0390679	0.98025	1.38492e-06	-0.0247693	1	19	NRTN	5823813	5828335	+	protein_coding
ENSG00000100197.16	-0.00101546	0.0410551	0.980278	1.38098e-06	-0.024734	1	22	CYP2D6	42522501	42526908	-	protein_coding
ENSG00000173517.6	0.000445121	0.0180478	0.980334	1.37311e-06	0.0246635	1	15	PEAK1	77400471	77712486	-	protein_coding
ENSG00000166426.7	-0.000950273	0.0387081	0.980425	1.36047e-06	-0.0245497	1	15	CRABP1	78632666	78640572	+	protein_coding
ENSG00000099901.12	-0.000495886	0.0202203	0.980446	1.35764e-06	-0.0245241	1	22	RANBP1	20103461	20114878	+	protein_coding
ENSG00000204771.5	-0.000732856	0.029976	0.980506	1.34923e-06	-0.0244481	1	8	CTD-3232M19.2	145462709	145485885	+	pseudogene
ENSG00000178665.10	0.00101815	0.0417208	0.980541	1.34436e-06	0.024404	1	7	ZNF713	55955169	56009918	+	protein_coding
ENSG00000137634.5	0.000857709	0.0351521	0.980545	1.34392e-06	0.0243999	1	11	NXPE4	114441313	114466484	-	protein_coding
ENSG00000114812.8	-0.000598734	0.0245461	0.980551	1.34308e-06	-0.0243923	1	3	VIPR1	42530791	42579059	+	protein_coding
ENSG00000107872.8	-0.000519083	0.0213057	0.980574	1.33992e-06	-0.0243636	1	10	FBXL15	104178946	104182893	+	protein_coding
ENSG00000172673.6	0.000681258	0.0280748	0.980652	1.32918e-06	0.0242658	1	6	THEMIS	128029217	128239776	-	protein_coding
ENSG00000267107.2	-0.00101212	0.0417704	0.98068	1.32532e-06	-0.0242305	1	19	AC011526.1	41960074	42006559	-	lincRNA
ENSG00000176641.6	-0.000553551	0.0229039	0.980729	1.31853e-06	-0.0241684	1	18	RNF152	59475296	59561480	-	protein_coding
ENSG00000139354.6	-0.000758759	0.0314538	0.980765	1.31358e-06	-0.0241229	1	12	GAS2L3	100967461	101022064	+	protein_coding
ENSG00000082515.12	0.000770607	0.0320521	0.98083	1.30482e-06	0.0240424	1	5	MRPL22	154320630	154348971	+	protein_coding
ENSG00000113360.12	-0.000538972	0.0224176	0.98083	1.30482e-06	-0.0240423	1	5	DROSHA	31400604	31532303	-	protein_coding
ENSG00000105379.5	-0.000572443	0.0238216	0.980839	1.30353e-06	-0.0240304	1	19	ETFB	51848423	51869672	-	protein_coding
ENSG00000253214.1	-0.00103194	0.0430685	0.980895	1.29594e-06	-0.0239605	1	8	RP11-1149M10.2	82066514	82076834	+	lincRNA
ENSG00000051620.6	0.000760758	0.0318082	0.98093	1.29125e-06	0.023917	1	6	HEBP2	138724668	138743334	+	protein_coding
ENSG00000135069.9	0.000886899	0.0371273	0.980953	1.28812e-06	0.023888	1	9	PSAT1	80912059	80945009	+	protein_coding
ENSG00000107175.6	0.000655678	0.0274928	0.980984	1.28392e-06	0.0238491	1	9	CREB3	35732332	35737001	+	protein_coding
ENSG00000261474.1	-0.000970804	0.0407691	0.981013	1.27996e-06	-0.0238123	1	16	RP11-452L6.1	31460856	31464814	-	lincRNA
ENSG00000102349.10	-0.000722932	0.0304386	0.981062	1.27333e-06	-0.0237505	1	X	KLF8	56258854	56314322	+	protein_coding
ENSG00000141627.9	-0.00092522	0.0389606	0.981065	1.27302e-06	-0.0237476	1	18	DYM	46570039	46987717	-	protein_coding
ENSG00000116863.10	-0.000635231	0.0268982	0.981169	1.25896e-06	-0.0236161	1	1	ADPRHL2	36554476	36559533	+	protein_coding
ENSG00000143624.9	0.000561814	0.0237992	0.981177	1.25793e-06	0.0236065	1	1	INTS3	153700543	153746555	+	protein_coding
ENSG00000050393.7	0.000690493	0.0295821	0.981388	1.22986e-06	0.0233416	1	6	MCUR1	13786789	13814800	-	protein_coding
ENSG00000251521.2	-0.000966298	0.0414105	0.981394	1.22912e-06	-0.0233346	1	8	IMPA1P	82517804	82543369	-	pseudogene
ENSG00000253525.1	-0.00101645	0.0436192	0.981419	1.22578e-06	-0.0233028	1	8	CTD-2114J12.1	92169513	92170976	+	pseudogene
ENSG00000100612.9	-0.000774149	0.0333294	0.981479	1.21784e-06	-0.0232272	1	14	DHRS7	60610838	60636574	-	protein_coding
ENSG00000162704.11	-0.000570422	0.0245623	0.981482	1.21745e-06	-0.0232235	1	1	ARPC5	183592401	183604892	-	protein_coding
ENSG00000257531.2	0.000824715	0.0356791	0.981569	1.20607e-06	0.0231148	1	12	RP3-405J10.2	50611445	50612126	-	pseudogene
ENSG00000127329.10	-0.000770219	0.0334027	0.981614	1.20022e-06	-0.0230586	1	12	PTPRB	70910630	71031220	-	protein_coding
ENSG00000168453.10	-0.0005082	0.0222716	0.981806	1.17533e-06	-0.0228183	1	8	HR	21971928	21990897	-	protein_coding
ENSG00000240453.1	0.000918714	0.0402899	0.981818	1.17372e-06	0.0228026	1	1	RP11-206L10.10	745489	753092	-	processed_transcript
ENSG00000132967.9	-0.000767177	0.0336656	0.98183	1.17223e-06	-0.0227881	1	3	HMGB1P5	22423310	22424420	+	pseudogene
ENSG00000050628.16	-0.000745037	0.0328303	0.981905	1.16253e-06	-0.0226936	1	1	PTGER3	71318036	71513491	-	protein_coding
ENSG00000162961.9	0.000776315	0.0342948	0.98195	1.15669e-06	0.0226365	1	2	DPY30	32092878	32264881	-	protein_coding
ENSG00000270689.1	-0.000855092	0.0378333	0.981978	1.15312e-06	-0.0226016	1	11	RP11-712B9.4	94876801	94878289	+	pseudogene
ENSG00000125148.6	0.000866816	0.0383765	0.98199	1.15164e-06	0.0225871	1	16	MT2A	56642111	56643409	+	protein_coding
ENSG00000142675.13	-0.000555576	0.0246546	0.982032	1.14627e-06	-0.0225344	1	1	CNKSR1	26503894	26516377	+	protein_coding
ENSG00000177463.11	-0.000620325	0.0275438	0.982042	1.14495e-06	-0.0225214	1	3	NR2C2	14989091	15095107	+	protein_coding
ENSG00000018236.10	0.000759744	0.0337572	0.982054	1.1434e-06	0.0225061	1	12	CNTN1	41086244	41466220	+	protein_coding
ENSG00000184307.9	0.000579467	0.0258759	0.982144	1.13204e-06	0.0223941	1	3	ZDHHC23	113666748	113684248	+	protein_coding
ENSG00000008323.11	-0.000501512	0.0224571	0.982193	1.12577e-06	-0.022332	1	12	PLEKHG6	6419602	6437672	+	protein_coding
ENSG00000179912.15	0.00047522	0.021476	0.982356	1.10529e-06	0.0221279	1	12	R3HDM2	57643392	57824788	-	protein_coding
ENSG00000155719.12	0.000975815	0.0442284	0.982408	1.09882e-06	0.0220631	1	16	OTOA	21689835	21772050	+	protein_coding
ENSG00000116752.5	-0.00051411	0.0233517	0.982445	1.09413e-06	-0.0220159	1	1	BCAS2	115110178	115124260	-	protein_coding
ENSG00000075275.12	0.000716552	0.0327201	0.982538	1.08258e-06	0.0218994	1	22	CELSR1	46756731	46933067	-	protein_coding
ENSG00000106404.9	-0.000573256	0.0262441	0.982583	1.07704e-06	-0.0218433	1	7	CLDN15	100875373	100882101	-	protein_coding
ENSG00000205659.6	-0.000790645	0.0362258	0.982597	1.07528e-06	-0.0218255	1	14	LIN52	74551499	74667936	+	protein_coding
ENSG00000208308.1	-0.000684524	0.0314782	0.98266	1.06746e-06	-0.021746	1	2	SNORA40	135894198	135894325	+	snoRNA
ENSG00000002586.13	-0.000646246	0.0297959	0.982706	1.06189e-06	-0.0216891	1	X	CD99	2609220	2659350	+	protein_coding
ENSGR0000002586.13	-0.000646246	0.0297959	0.982706	1.06189e-06	-0.0216891	1	Y	CD99	2559220	2609350	+	protein_coding
ENSG00000239389.3	-0.000915736	0.0425925	0.982857	1.04344e-06	-0.0214999	1	5	PCDHA13	140261793	140391929	+	protein_coding
ENSG00000115211.11	0.00064705	0.0301947	0.982913	1.0366e-06	0.0214293	1	2	EIF2B4	27587219	27593353	-	protein_coding
ENSG00000151468.9	0.000727586	0.0339836	0.982928	1.03472e-06	0.0214099	1	10	CCDC3	12938627	13141652	-	protein_coding
ENSG00000167468.12	0.000476961	0.0223136	0.982956	1.03139e-06	0.0213754	1	19	GPX4	1103936	1106787	+	protein_coding
ENSG00000130714.11	0.000477966	0.0223746	0.982967	1.0301e-06	0.021362	1	9	POMT1	134378289	134399193	+	protein_coding
ENSG00000165678.15	-0.000403825	0.0190391	0.983087	1.01552e-06	-0.0212103	1	10	GHITM	85899196	85913001	+	protein_coding
ENSG00000070756.9	0.000396468	0.0186964	0.983091	1.01507e-06	0.0212056	1	8	PABPC1	101698044	101735037	-	protein_coding
ENSG00000267497.1	-0.00089239	0.0421216	0.983107	1.0132e-06	-0.021186	1	18	NFE2L3P1	57636670	57638628	+	pseudogene
ENSG00000114391.8	-0.000342026	0.0162057	0.983171	1.00549e-06	-0.0211053	1	3	RPL24	101399935	101405626	-	protein_coding
ENSG00000128604.14	-0.000703163	0.0336209	0.983323	9.8739e-07	-0.0209144	1	7	IRF5	128577666	128590089	+	protein_coding
ENSG00000124635.7	-0.000388412	0.018585	0.983335	9.85955e-07	-0.0208992	1	6	HIST1H2BJ	27093676	27100541	-	protein_coding
ENSG00000145945.5	0.000687814	0.0329265	0.983343	9.85024e-07	0.0208894	1	6	FAM50B	3849620	3851551	+	protein_coding
ENSG00000162747.5	0.000805334	0.0386829	0.9834	9.78386e-07	0.0208189	1	1	FCGR3B	161592986	161601753	-	protein_coding
ENSG00000156603.10	0.000735266	0.0353243	0.983403	9.77999e-07	0.0208148	1	11	MED19	57471186	57479693	-	protein_coding
ENSG00000234719.4	-0.000732767	0.0352145	0.983408	9.7743e-07	-0.0208087	1	16	RP11-166B2.1	12021230	12070500	-	protein_coding
ENSG00000034713.3	0.000573472	0.0276869	0.983484	9.68441e-07	0.0207128	1	16	GABARAPL2	75600249	75611779	+	protein_coding
ENSG00000169439.7	-0.000523978	0.0253584	0.983524	9.63777e-07	-0.0206629	1	8	SDC2	97505579	97624000	+	protein_coding
ENSG00000243004.1	0.000819464	0.0396636	0.983526	9.63543e-07	0.0206604	1	7	AC005062.2	19958604	20180076	-	sense_overlapping
ENSG00000253704.1	0.000913054	0.0443283	0.983576	9.57692e-07	0.0205975	1	8	RP11-267M23.4	95565950	95581973	+	lincRNA
ENSG00000162692.6	0.00053147	0.0258033	0.983576	9.5764e-07	0.020597	1	1	VCAM1	101185298	101204601	+	protein_coding
ENSG00000167508.6	-0.000471875	0.0229149	0.98358	9.57224e-07	-0.0205925	1	16	MVD	88718343	88729569	-	protein_coding
ENSG00000225932.3	-0.000817712	0.0397722	0.983606	9.54195e-07	-0.0205599	1	7	CTAGE4	143880559	143883146	+	protein_coding
ENSG00000104047.10	-0.000575372	0.028083	0.983663	9.47559e-07	-0.0204883	1	15	DTWD1	49913177	49937333	+	protein_coding
ENSG00000272462.2	0.000641648	0.0313774	0.983694	9.43967e-07	0.0204494	1	6	U91328.19	25992890	26002003	+	lincRNA
ENSG00000230847.4	0.00087369	0.0427268	0.983695	9.43862e-07	0.0204483	1	5	RP11-195E2.1	70370052	70389020	-	pseudogene
ENSG00000135632.7	0.000521521	0.0257	0.983819	9.29552e-07	0.0202927	1	2	SMYD5	73441350	73454365	+	protein_coding
ENSG00000073905.8	-0.000549956	0.0271045	0.983821	9.29328e-07	-0.0202902	1	X	VDAC1P1	80184999	80185846	+	pseudogene
ENSG00000262292.2	0.000712146	0.0351795	0.983858	9.25026e-07	0.0202432	1	17	RP11-160E2.11	19064102	19065587	+	lincRNA
ENSG00000164574.11	-0.000532203	0.0264005	0.983926	9.17332e-07	-0.0201588	1	5	GALNT10	153570290	153800544	+	protein_coding
ENSG00000271824.1	0.000605466	0.0300623	0.98394	9.1565e-07	0.0201403	1	5	AC009014.3	135527156	135528822	-	lincRNA
ENSG00000205707.6	0.000580039	0.0289317	0.984014	9.07324e-07	0.0200486	1	12	LYRM5	25348150	25362579	+	protein_coding
ENSG00000145075.7	-0.000848425	0.0423789	0.984036	9.04741e-07	-0.02002	1	3	CCDC39	180320646	180588793	-	protein_coding
ENSG00000107560.6	-0.000490037	0.0244796	0.984038	9.04572e-07	-0.0200181	1	10	RAB11FIP2	119764427	119806114	-	protein_coding
ENSG00000168803.10	0.000818097	0.0410508	0.984109	8.96524e-07	0.0199289	1	15	ADAL	43622872	43646096	+	protein_coding
ENSG00000260272.1	0.000662666	0.0333268	0.984145	8.92477e-07	0.0198839	1	16	RP11-20I23.1	2546033	2570219	+	protein_coding
ENSG00000197599.8	-0.000753424	0.0379199	0.984157	8.91127e-07	-0.0198688	1	16	CCDC154	1484384	1494557	-	protein_coding
ENSG00000063854.8	-0.000449936	0.0226898	0.984188	8.87634e-07	-0.0198298	1	16	HAGH	1845621	1877195	-	protein_coding
ENSG00000256537.1	0.000642408	0.0324684	0.984223	8.83683e-07	0.0197857	1	12	RP11-785H5.1	11323963	11324164	+	pseudogene
ENSG00000198648.6	0.000525397	0.0266046	0.984253	8.80353e-07	0.0197483	1	2	STK39	168810530	169104651	-	protein_coding
ENSG00000154743.13	0.000640524	0.0325858	0.984326	8.72185e-07	0.0196565	1	3	TSEN2	12525931	12581122	+	protein_coding
ENSG00000085662.9	0.000553913	0.0282258	0.984352	8.69331e-07	0.0196243	1	7	AKR1B1	134127102	134144036	-	protein_coding
ENSG00000157005.3	0.000745651	0.038227	0.984446	8.58869e-07	0.0195059	1	3	SST	187386694	187388187	-	protein_coding
ENSG00000273183.1	0.000856783	0.0439624	0.98446	8.57381e-07	0.019489	1	7	RP11-5C23.2	154748139	154748817	+	antisense
ENSG00000166979.8	-0.000791006	0.0406785	0.984495	8.53545e-07	-0.0194453	1	21	EVA1C	33784314	33887707	+	protein_coding
ENSG00000270362.1	0.000756517	0.0389344	0.984506	8.52249e-07	0.0194306	1	6	HMGN3-AS1	79943435	79946514	+	antisense
ENSG00000149582.11	0.000620608	0.031969	0.984521	8.50692e-07	0.0194128	1	11	TMEM25	118401756	118417995	+	protein_coding
ENSG00000026751.12	0.000569409	0.0293795	0.984546	8.47924e-07	0.0193812	1	1	SLAMF7	160709037	160724611	+	protein_coding
ENSG00000171877.15	-0.000818946	0.0422873	0.984558	8.46617e-07	-0.0193663	1	15	FRMD5	44162962	44487450	-	protein_coding
ENSG00000102678.6	0.000678892	0.0350557	0.984558	8.46603e-07	0.0193661	1	13	FGF9	22245522	22278637	+	protein_coding
ENSG00000248787.1	-0.000701381	0.0362826	0.984586	8.43541e-07	-0.019331	1	3	RP11-666A20.4	125626848	125629115	-	lincRNA
ENSG00000268657.1	-0.000751099	0.038934	0.984617	8.40101e-07	-0.0192916	1	14	AL133373.1	92038788	92041383	-	protein_coding
ENSG00000151327.8	-0.000459812	0.0238808	0.984647	8.36874e-07	-0.0192545	1	14	FAM177A1	35514113	35582336	+	protein_coding
ENSG00000110697.8	-0.000319768	0.01661	0.984649	8.36614e-07	-0.0192515	1	11	PITPNM1	67259239	67273734	-	protein_coding
ENSG00000258592.1	0.000808302	0.0419981	0.984653	8.3615e-07	0.0192462	1	14	RP11-108M12.3	57532978	57579378	-	lincRNA
ENSG00000211941.2	-0.000678338	0.0352793	0.984668	8.34541e-07	-0.0192276	1	14	IGHV3-11	106573233	106573800	-	IG_V_gene
ENSG00000167562.7	0.000655166	0.0340825	0.984672	8.34131e-07	0.0192229	1	19	ZNF701	53059075	53090427	+	protein_coding
ENSG00000092841.14	0.000375557	0.0195663	0.984695	8.31635e-07	0.0191941	1	12	MYL6	56551945	56557280	+	protein_coding
ENSG00000262370.1	0.000820631	0.0427717	0.984701	8.30958e-07	0.0191863	1	16	RP11-473M20.9	3126912	3137101	-	lincRNA
ENSG00000165792.13	-0.000529577	0.0277292	0.984771	8.23343e-07	-0.0190982	1	14	METTL17	21457929	21465189	+	protein_coding
ENSG00000112584.9	-0.000430305	0.0225626	0.984793	8.2105e-07	-0.0190716	1	6	FAM120B	170599791	170716153	+	protein_coding
ENSG00000165478.6	0.000759036	0.0400637	0.984893	8.10249e-07	0.0189457	1	11	HEPACAM	124789089	124806308	-	protein_coding
ENSG00000203645.2	0.000744675	0.0393176	0.984897	8.09759e-07	0.01894	1	3	LINC00501	177012230	177041206	+	lincRNA
ENSG00000261351.1	0.000839978	0.0449675	0.985105	7.87651e-07	0.0186797	1	15	CTD-3185P2.1	66782086	66784447	-	antisense
ENSG00000108187.11	0.000529932	0.0283766	0.985109	7.87254e-07	0.018675	1	10	PBLD	70042417	70092806	-	protein_coding
ENSG00000272821.1	0.000673835	0.0361818	0.98515	7.8293e-07	0.0186236	1	22	CTA-384D8.36	50962355	50963209	+	antisense
ENSG00000273000.1	-0.000787406	0.042336	0.985169	7.8086e-07	-0.018599	1	22	KB-1572G7.2	23995047	24059534	-	processed_transcript
ENSG00000138399.13	-0.000544059	0.029512	0.9853	7.67168e-07	-0.0184352	1	2	FASTKD1	170386259	170430385	-	protein_coding
ENSG00000134697.8	-0.00046215	0.0251275	0.985334	7.63597e-07	-0.0183922	1	1	GNL2	38032417	38061536	-	protein_coding
ENSG00000165886.4	0.000638605	0.0347862	0.985362	7.60759e-07	0.018358	1	10	UBTD1	99258625	99330966	+	protein_coding
ENSG00000169857.3	0.000752493	0.0410831	0.985395	7.57313e-07	0.0183164	1	15	AVEN	34158428	34331377	-	protein_coding
ENSG00000233040.2	-0.000687583	0.0375893	0.985414	7.55299e-07	-0.018292	1	1	FAM204BP	197715881	197716581	-	pseudogene
ENSG00000167600.9	0.000593616	0.0324941	0.985433	7.53351e-07	0.0182684	1	19	CYP2S1	41698954	41713444	+	protein_coding
ENSG00000245105.1	-0.000670897	0.0368261	0.985473	7.49195e-07	-0.0182179	1	12	A2M-AS1	9217773	9220651	+	antisense
ENSG00000240834.1	-0.000674331	0.0374069	0.985626	7.33565e-07	-0.0180269	1	2	IGKV1D-12	90198535	90199190	+	IG_V_gene
ENSG00000137841.7	0.000485845	0.0269596	0.98563	7.331e-07	0.0180212	1	15	PLCB2	40570377	40600136	-	protein_coding
ENSG00000135040.11	-0.000473487	0.0263324	0.985662	7.29848e-07	-0.0179812	1	9	NAA35	88556061	88637213	+	protein_coding
ENSG00000100056.7	-0.000562082	0.0312849	0.985674	7.28659e-07	-0.0179665	1	22	DGCR14	19117792	19132197	-	protein_coding
ENSG00000106244.8	-0.000467641	0.0260768	0.9857	7.25957e-07	-0.0179332	1	7	PDAP1	98989671	99006452	-	protein_coding
ENSG00000260963.1	0.000645252	0.0361558	0.985769	7.18952e-07	0.0178465	1	16	RP11-297L17.2	52641261	52647820	+	lincRNA
ENSG00000272801.1	-0.000519874	0.0291596	0.985784	7.17514e-07	-0.0178286	1	7	RP1-170O19.23	27186985	27192217	-	processed_transcript
ENSG00000205436.3	0.000417091	0.0234325	0.985807	7.1519e-07	0.0177997	1	14	EXOC3L4	103566481	103576896	+	protein_coding
ENSG00000243335.4	0.00078785	0.0443049	0.98582	7.13805e-07	0.0177825	1	7	KCTD7	66093868	66276446	+	protein_coding
ENSG00000236254.1	-0.000698181	0.0392687	0.985823	7.13573e-07	-0.0177796	1	9	MTND4P14	5107937	5109290	+	pseudogene
ENSG00000213015.4	-0.000486883	0.0274403	0.985852	7.1067e-07	-0.0177434	1	19	ZNF580	56146382	56154835	+	protein_coding
ENSG00000204872.2	-0.000698149	0.039374	0.985861	7.09696e-07	-0.0177312	1	2	AC092653.5	73927754	73928432	-	pseudogene
ENSG00000179603.13	-0.000593047	0.0334636	0.985868	7.08973e-07	-0.0177222	1	7	GRM8	126078652	126893348	-	protein_coding
ENSG00000238121.1	0.000593798	0.0336041	0.98591	7.04837e-07	0.0176704	1	13	LINC00426	30914407	30951282	-	lincRNA
ENSG00000233846.2	0.000754203	0.0428587	0.985968	6.99028e-07	0.0175974	1	9	RP11-307L3.2	6278667	6279153	+	pseudogene
ENSG00000234737.1	0.000633685	0.0362057	0.986044	6.91496e-07	0.0175024	1	3	KRT18P15	32300432	32301722	+	pseudogene
ENSG00000128165.7	-0.000599435	0.0343577	0.986088	6.8712e-07	-0.0174469	1	22	ADM2	50919985	50924869	+	protein_coding
ENSG00000198075.5	0.000686352	0.0393666	0.986098	6.86175e-07	0.0174349	1	2	SULT1C4	108994367	109004513	+	protein_coding
ENSG00000163950.8	0.00041217	0.0237558	0.986165	6.79532e-07	0.0173503	1	4	SLBP	1694527	1714282	-	protein_coding
ENSG00000169583.12	-0.000615338	0.035481	0.986171	6.7894e-07	-0.0173427	1	9	CLIC3	139889087	139891255	-	protein_coding
ENSG00000137842.2	-0.000496886	0.0288493	0.986266	6.69634e-07	-0.0172235	1	15	TMEM62	43415477	43477344	+	protein_coding
ENSG00000113108.13	-0.000459394	0.0267174	0.986289	6.67386e-07	-0.0171945	1	5	APBB3	139937853	139973337	-	protein_coding
ENSG00000162951.6	0.000709726	0.0417535	0.986446	6.52218e-07	0.016998	1	2	LRRTM1	80515483	80531874	-	protein_coding
ENSG00000181218.4	-0.000376538	0.0221647	0.986454	6.51467e-07	-0.0169882	1	1	HIST3H2A	228645065	228645560	-	protein_coding
ENSG00000168090.5	-0.000486163	0.0286401	0.986464	6.50445e-07	-0.0169749	1	7	COPS6	99686577	99689823	+	protein_coding
ENSG00000196126.6	0.000637929	0.0378138	0.986548	6.4245e-07	0.0168703	1	6	HLA-DRB1	32546546	32557625	-	protein_coding
ENSG00000154654.10	0.00065167	0.0387225	0.98658	6.3933e-07	0.0168292	1	21	NCAM2	22370633	22915650	+	protein_coding
ENSG00000163431.11	-0.000423796	0.0252391	0.986611	6.36448e-07	-0.0167913	1	1	LMOD1	201865580	201915715	-	protein_coding
ENSG00000147852.11	-0.000610387	0.0366101	0.986705	6.27486e-07	-0.0166726	1	9	VLDLR	2621834	2660053	+	protein_coding
ENSG00000244122.2	0.000428785	0.0257551	0.986724	6.25676e-07	0.0166486	1	2	UGT1A7	234590584	234681945	+	protein_coding
ENSG00000261461.1	-0.000666203	0.0401676	0.986775	6.20951e-07	-0.0165856	1	16	UBE2MP1	34404063	34404612	-	pseudogene
ENSG00000211972.2	-0.000676798	0.0410467	0.986852	6.13702e-07	-0.0164885	1	14	IGHV3-66	107131033	107131560	-	IG_V_gene
ENSG00000177728.10	-0.000343524	0.0209839	0.986946	6.04975e-07	-0.0163708	1	17	KIAA0195	73437240	73496171	+	protein_coding
ENSG00000182568.12	-0.000423894	0.0258989	0.986949	6.04711e-07	-0.0163673	1	3	SATB1	18386879	18487080	-	protein_coding
ENSG00000102837.6	0.000429527	0.0262902	0.986972	6.02544e-07	0.0163379	1	13	OLFM4	53602894	53626192	+	protein_coding
ENSG00000161249.16	0.000628813	0.0386635	0.987031	5.97085e-07	0.0162637	1	19	DMKN	35988122	36004560	-	protein_coding
ENSG00000122741.11	0.000448235	0.0276835	0.987089	5.91788e-07	0.0161914	1	9	DCAF10	37800499	37867663	+	protein_coding
ENSG00000115255.6	0.000529583	0.0328087	0.987129	5.88147e-07	0.0161415	1	19	REEP6	1491165	1497926	+	protein_coding
ENSG00000169371.9	-0.000554062	0.0343562	0.98714	5.87088e-07	-0.016127	1	15	SNUPN	75890424	75918810	-	protein_coding
ENSG00000248445.1	0.000664261	0.0413865	0.987202	5.81507e-07	0.0160502	1	5	CTB-118N6.3	115783243	115843972	+	antisense
ENSG00000222012.1	-0.000697861	0.0436617	0.987255	5.76677e-07	-0.0159834	1	7	AC005481.5	157406715	157411457	+	protein_coding
ENSG00000236698.1	-0.000517105	0.0325545	0.987334	5.6955e-07	-0.0158843	1	1	EIF1AXP1	17012116	17012550	-	pseudogene
ENSG00000223001.1	0.000328018	0.0206536	0.987336	5.69377e-07	0.0158819	1	6	RNU2-61P	89773219	89773409	-	snRNA
ENSG00000261716.1	0.000590708	0.0372783	0.987364	5.66798e-07	0.0158459	1	1	RP11-196G18.22	149816065	149820591	-	sense_overlapping
ENSG00000213886.3	0.000462281	0.0292017	0.987377	5.65707e-07	0.0158306	1	6	UBD	29523292	29527702	-	protein_coding
ENSG00000235795.1	0.000673448	0.042576	0.987387	5.64772e-07	0.0158175	1	1	RP11-421L21.2	101461029	101461816	+	antisense
ENSG00000211955.2	0.000513429	0.0326686	0.987468	5.57564e-07	0.0157163	1	14	IGHV3-33	106815722	106816253	-	IG_V_gene
ENSG00000187951.6	0.000436371	0.0278679	0.987514	5.53479e-07	0.0156586	1	15	ARHGAP11B	30916697	31065196	+	protein_coding
ENSG00000101844.13	0.000397784	0.0254278	0.987526	5.52426e-07	0.0156437	1	X	ATG4A	107334898	107397901	+	protein_coding
ENSG00000048342.11	0.000500722	0.0321523	0.987582	5.47476e-07	0.0155734	1	4	CC2D2A	15471489	15603180	+	protein_coding
ENSG00000181220.11	-0.000381263	0.024524	0.987603	5.45586e-07	-0.0155465	1	7	ZNF746	149169885	149194908	-	protein_coding
ENSG00000172020.8	0.000548042	0.0353782	0.987647	5.41691e-07	0.0154909	1	3	GAP43	115342171	115440337	+	protein_coding
ENSG00000179528.11	0.000557715	0.0363052	0.98775	5.327e-07	0.0153618	1	2	LBX2	74724644	74730443	-	protein_coding
ENSG00000215717.5	0.000340121	0.0221473	0.987754	5.3238e-07	0.0153572	1	1	TMEM167B	109632425	109639556	+	protein_coding
ENSG00000166265.7	-0.000591301	0.0387883	0.987844	5.24579e-07	-0.0152443	1	21	CYYR1	27838528	27945603	-	protein_coding
ENSG00000074695.5	-0.000343046	0.0226451	0.98792	5.18024e-07	-0.0151488	1	18	LMAN1	56995055	57027194	-	protein_coding
ENSG00000261056.2	-0.000543716	0.0360159	0.987962	5.1446e-07	-0.0150966	1	16	RP11-454F8.2	53332136	53333704	+	pseudogene
ENSG00000200534.1	0.00046397	0.0308824	0.98802	5.09512e-07	0.0150238	1	6	SNORA33	133138358	133138487	+	snoRNA
ENSG00000169429.6	0.000592045	0.0394702	0.988039	5.07886e-07	0.0149998	1	4	IL8	74606223	74609433	+	protein_coding
ENSG00000125149.7	-0.000516778	0.0344715	0.988046	5.07323e-07	-0.0149915	1	16	C16orf70	67143861	67182442	+	protein_coding
ENSG00000213420.3	0.000540092	0.0364623	0.988189	4.95273e-07	0.0148124	1	7	GPC2	99767229	99774995	-	protein_coding
ENSG00000145868.12	0.000406759	0.0275759	0.988238	4.91147e-07	0.0147505	1	5	FBXO38	147763498	147822399	+	protein_coding
ENSG00000182481.4	0.000225464	0.0155199	0.988416	4.76397e-07	0.0145274	1	17	KPNA2	66031635	66042958	+	protein_coding
ENSG00000124802.7	0.000379339	0.0261941	0.988452	4.73419e-07	0.0144819	1	6	EEF1E1	8073593	8102811	-	protein_coding
ENSG00000224986.2	0.00060246	0.0421072	0.988591	4.62105e-07	0.0143078	1	1	PPP1R8P1	48790752	48791795	-	pseudogene
ENSG00000134594.4	0.000492275	0.0344224	0.988596	4.61667e-07	0.014301	1	X	RAB33A	129305623	129318844	+	protein_coding
ENSG00000154122.8	0.000406739	0.028534	0.988633	4.58673e-07	0.0142546	1	5	ANKH	14704910	14871887	-	protein_coding
ENSG00000117505.8	0.00033433	0.0234783	0.988645	4.57733e-07	0.0142399	1	1	DR1	93811445	93835055	+	protein_coding
ENSG00000232228.1	0.000596311	0.0418839	0.988647	4.57559e-07	0.0142372	1	2	RP11-77O7.1	69821873	69822190	-	pseudogene
ENSG00000163956.6	0.000277179	0.019489	0.988659	4.56603e-07	0.0142223	1	4	LRPAP1	3508103	3534286	-	protein_coding
ENSG00000177830.13	-0.000418052	0.0293942	0.988659	4.56597e-07	-0.0142223	1	11	CHID1	867357	915058	-	protein_coding
ENSG00000231412.2	-0.000452553	0.031989	0.988719	4.51786e-07	-0.0141471	1	19	CTC-490G23.2	43833447	43835582	-	lincRNA
ENSG00000248275.1	-0.00055124	0.0390832	0.988753	4.49052e-07	-0.0141043	1	5	TRIM52-AS1	180688213	180699308	+	antisense
ENSG00000183354.7	0.00031497	0.022454	0.988814	4.44168e-07	0.0140274	1	9	KIAA2026	5881596	6007901	-	protein_coding
ENSG00000204054.7	-0.000484127	0.0345747	0.988834	4.42587e-07	-0.0140024	1	9	LINC00963	132245730	132275947	+	processed_transcript
ENSG00000111371.11	0.000329382	0.0235262	0.988836	4.4248e-07	0.0140007	1	12	SLC38A1	46576846	46663800	-	protein_coding
ENSG00000183826.12	-0.000438272	0.0313558	0.988854	4.41008e-07	-0.0139774	1	6	BTBD9	38136227	38607924	-	protein_coding
ENSG00000133895.10	-0.00038922	0.027879	0.988867	4.39978e-07	-0.013961	1	11	MEN1	64570982	64578766	-	protein_coding
ENSG00000136240.5	0.000262034	0.0188373	0.988908	4.36791e-07	0.0139104	1	7	KDELR2	6485584	6523873	-	protein_coding
ENSG00000157933.9	-0.000205317	0.0147638	0.988911	4.36567e-07	-0.0139068	1	1	SKI	2160134	2241558	+	protein_coding
ENSG00000003402.15	0.000363796	0.026481	0.989045	4.26032e-07	0.013738	1	2	CFLAR	201980827	202041410	+	protein_coding
ENSG00000130224.10	-0.00047014	0.034343	0.989084	4.23034e-07	-0.0136896	1	X	LRCH2	114345185	114468635	-	protein_coding
ENSG00000141971.8	0.000323005	0.0236002	0.989086	4.22847e-07	0.0136865	1	19	MVB12A	17516531	17544533	+	protein_coding
ENSG00000196517.7	-0.000307005	0.0224404	0.989091	4.22499e-07	-0.0136809	1	1	SLC6A9	44457172	44497139	-	protein_coding
ENSG00000034693.10	-0.000425506	0.0313311	0.98917	4.16348e-07	-0.013581	1	6	PEX3	143771944	143811147	+	protein_coding
ENSG00000087250.4	-0.00055355	0.0409016	0.989208	4.13457e-07	-0.0135337	1	16	MT3	56622986	56625000	+	protein_coding
ENSG00000090924.10	-0.000372718	0.0276201	0.989239	4.11062e-07	-0.0134945	1	19	PLEKHG2	39903225	39919054	+	protein_coding
ENSG00000116641.11	0.000403424	0.0299729	0.989267	4.08942e-07	0.0134596	1	1	DOCK7	62920399	63153969	-	protein_coding
ENSG00000114786.11	-0.000550508	0.0411405	0.98933	4.04189e-07	-0.0133812	1	3	ABHD14A-ACY1	52009066	52023199	+	protein_coding
ENSG00000099797.7	-0.000322182	0.0241815	0.989376	4.00713e-07	-0.0133235	1	19	TECR	14627897	14676792	+	protein_coding
ENSG00000112818.5	-0.000363382	0.027879	0.989606	3.83503e-07	-0.0130343	1	6	MEP1A	46761127	46807515	+	protein_coding
ENSG00000215184.2	0.000453301	0.0347914	0.98961	3.832e-07	0.0130291	1	10	RP11-8L18.2	34964563	34964969	-	pseudogene
ENSG00000229344.1	-0.000409818	0.0314862	0.989621	3.82418e-07	-0.0130158	1	1	RP5-857K21.7	568137	568818	+	pseudogene
ENSG00000266921.1	0.000575741	0.0444199	0.989664	3.79223e-07	0.0129613	1	19	RP11-15A1.7	44501048	44506988	-	antisense
ENSG00000269202.1	0.000478969	0.0370592	0.989694	3.77069e-07	0.0129245	1	20	RP4-614O4.12	33789550	33791091	-	lincRNA
ENSG00000119227.3	0.000416214	0.0322751	0.989717	3.754e-07	0.0128958	1	3	PIGZ	196673214	196695931	-	protein_coding
ENSG00000146054.13	-0.000513177	0.0401022	0.989796	3.69653e-07	-0.0127967	1	5	TRIM7	180620924	180632293	-	protein_coding
ENSG00000123091.4	0.000260397	0.0203856	0.989814	3.68314e-07	0.0127735	1	1	RNF11	51701943	51739127	+	protein_coding
ENSG00000198538.6	0.000347237	0.0273411	0.989873	3.64097e-07	0.0127002	1	19	ZNF28	53300662	53360853	-	protein_coding
ENSG00000107874.6	-0.000373622	0.0295074	0.989903	3.6191e-07	-0.012662	1	10	CUEDC2	104183002	104192418	-	protein_coding
ENSG00000011478.7	-0.00043298	0.0344347	0.989973	3.56893e-07	-0.0125739	1	19	QPCTL	46195741	46207247	+	protein_coding
ENSG00000173467.4	0.000258298	0.0206153	0.990009	3.54371e-07	0.0125294	1	7	AGR3	16899029	16921611	-	protein_coding
ENSG00000239382.6	-0.000443724	0.0355435	0.990045	3.51805e-07	-0.012484	1	19	ALKBH6	36500022	36505141	-	protein_coding
ENSG00000163347.5	-0.000510173	0.0410583	0.990092	3.48522e-07	-0.0124256	1	3	CLDN1	190023490	190040264	-	protein_coding
ENSG00000143028.7	0.000509653	0.0410566	0.990101	3.4784e-07	0.0124134	1	1	SYPL2	110009180	110024759	+	protein_coding
ENSG00000232453.1	0.000517312	0.0418532	0.990144	3.44862e-07	0.0123602	1	1	RP4-794H19.1	59348540	59362375	-	lincRNA
ENSG00000117676.9	-0.000263207	0.0216104	0.990288	3.34864e-07	-0.0121797	1	1	RPS6KA1	26856252	26901521	+	protein_coding
ENSG00000205746.5	-0.000292959	0.024062	0.990291	3.34616e-07	-0.0121752	1	16	RP11-1212A22.1	18428257	18488396	-	pseudogene
ENSG00000172977.8	0.000320499	0.02635	0.990301	3.33955e-07	0.0121631	1	11	KAT5	65479467	65487075	+	protein_coding
ENSG00000168502.13	-0.000392732	0.0323932	0.990332	3.31805e-07	-0.0121239	1	18	SOGA2	8705659	8832776	+	protein_coding
ENSG00000198774.3	0.000499537	0.0412908	0.990353	3.30389e-07	0.012098	1	12	RASSF9	86198331	86230348	-	protein_coding
ENSG00000239819.1	-0.000402809	0.0333197	0.99036	3.29908e-07	-0.0120892	1	2	IGKV1D-8	90259593	90260248	+	IG_V_gene
ENSG00000160993.3	0.000363501	0.0301969	0.990401	3.27101e-07	0.0120377	1	7	ALKBH4	102096685	102105323	-	protein_coding
ENSG00000116209.7	0.000200484	0.0168905	0.990535	3.18033e-07	0.0118697	1	1	TMEM59	54497347	54519177	-	protein_coding
ENSG00000177191.2	-0.000262945	0.0223864	0.990634	3.11428e-07	-0.0117458	1	19	B3GNT8	41931264	41934635	-	protein_coding
ENSG00000271835.1	-0.00050425	0.0430216	0.990654	3.1011e-07	-0.0117209	1	3	RP11-129K12.4	37026534	37026975	-	lincRNA
ENSG00000237757.1	-0.000472126	0.0403712	0.990675	3.08723e-07	-0.0116946	1	X	EEF1A1P30	119344309	119346528	-	pseudogene
ENSG00000141738.9	-0.000342177	0.0294678	0.99074	3.04371e-07	-0.0116119	1	17	GRB7	37894180	37903544	+	protein_coding
ENSG00000214338.6	-0.000458396	0.0399284	0.990845	2.97518e-07	-0.0114804	1	6	SOGA3	127759551	127840500	-	protein_coding
ENSG00000126581.8	-0.000336929	0.0295228	0.990899	2.94009e-07	-0.0114125	1	17	BECN1	40962152	40985367	-	protein_coding
ENSG00000069966.14	-0.00035381	0.0311519	0.990943	2.91185e-07	-0.0113576	1	15	GNB5	52413117	52483566	-	protein_coding
ENSG00000186522.10	0.0003478	0.0306757	0.990959	2.9018e-07	0.011338	1	2	2010-09-01	110300559	110371783	-	protein_coding
ENSG00000143476.13	-0.000274865	0.0243291	0.990991	2.88127e-07	-0.0112978	1	1	DTL	212208919	212280742	+	protein_coding
ENSG00000249839.1	0.000478783	0.0424896	0.991014	2.86622e-07	0.0112683	1	15	AC011330.5	43955852	43976537	-	pseudogene
ENSG00000270863.1	-0.000490075	0.0435787	0.991032	2.85478e-07	-0.0112457	1	12	RP11-434C1.3	11665657	11667070	+	pseudogene
ENSG00000186314.7	0.000386664	0.0345234	0.991069	2.83164e-07	0.0112001	1	5	PRELID2	144851362	145214932	-	protein_coding
ENSG00000138768.10	0.00020573	0.0188391	0.991292	2.69198e-07	0.0109204	1	4	USO1	76649777	76735382	+	protein_coding
ENSG00000205038.7	0.0003973	0.0365482	0.991332	2.66748e-07	0.0108706	1	8	PKHD1L1	110374706	110542559	+	protein_coding
ENSG00000197771.8	0.000237241	0.0219345	0.991375	2.64071e-07	0.0108159	1	10	MCMBP	121588972	121652068	-	protein_coding
ENSG00000267243.1	0.000428627	0.03964	0.991378	2.63929e-07	0.010813	1	19	AC005307.3	28926295	29218684	-	lincRNA
ENSG00000023287.8	-0.000216384	0.020116	0.991422	2.61194e-07	-0.0107568	1	8	RB1CC1	53535016	53658403	-	protein_coding
ENSG00000240891.2	-0.000416486	0.039027	0.99149	2.5708e-07	-0.0106718	1	3	PLCXD2	111393523	111565294	+	protein_coding
ENSG00000256167.1	0.000418373	0.0392812	0.991507	2.56068e-07	0.0106507	1	11	ATF4P4	113659953	113662088	+	pseudogene
ENSG00000104980.3	0.000226668	0.0214876	0.991588	2.51191e-07	0.0105488	1	19	TIMM44	7991603	8008805	-	protein_coding
ENSG00000137171.10	-0.000202715	0.0193107	0.991629	2.48753e-07	-0.0104975	1	6	KLC4	43008515	43042837	+	protein_coding
ENSG00000107758.11	-0.000214254	0.0205651	0.991692	2.45016e-07	-0.0104184	1	10	PPP3CB	75196186	75255782	-	protein_coding
ENSG00000266469.1	-0.000461422	0.0450048	0.991824	2.37288e-07	-0.0102527	1	17	CTB-131K11.1	37558046	37562486	+	antisense
ENSG00000215146.4	-0.000453568	0.0445634	0.991884	2.33844e-07	-0.010178	1	10	RP11-313J2.1	42827314	42863422	-	pseudogene
ENSG00000164520.7	0.000401584	0.0395722	0.991908	2.32471e-07	0.0101481	1	6	RAET1E	150204511	150219238	-	protein_coding
ENSG00000173213.7	0.000417202	0.042131	0.992104	2.21353e-07	0.0099025	1	18	RP11-683L23.1	47225	73545	-	protein_coding
ENSG00000134709.6	-0.000169418	0.0171622	0.992128	2.19975e-07	-0.00987162	1	1	HOOK1	60280458	60342050	+	protein_coding
ENSG00000105576.11	0.00025155	0.0256549	0.992181	2.17023e-07	0.00980517	1	19	TNPO2	12810008	12834825	-	protein_coding
ENSG00000183780.8	-0.000428871	0.0438536	0.992202	2.15893e-07	-0.00977961	1	1	SLC35F3	234040679	234460262	+	protein_coding
ENSG00000117425.9	-0.000358442	0.0368845	0.992251	2.1318e-07	-0.00971796	1	1	PTCH2	45285516	45308735	-	protein_coding
ENSG00000151322.14	0.000376297	0.0391199	0.99233	2.08864e-07	0.00961908	1	14	NPAS3	33404139	34273382	+	protein_coding
ENSG00000146909.3	-0.000353996	0.037094	0.99239	2.05582e-07	-0.00954321	1	7	NOM1	156742417	156765876	+	protein_coding
ENSG00000243811.3	-0.000329964	0.0346405	0.992404	2.04815e-07	-0.00952538	1	22	APOBEC3D	39410368	39429281	+	protein_coding
ENSG00000263345.1	0.000381232	0.0405579	0.992504	1.99446e-07	0.0093997	1	17	RP1-59D14.5	2278355	2282600	-	antisense
ENSG00000158402.14	0.000244381	0.0262809	0.992585	1.95187e-07	0.00929882	1	5	CDC25C	137620954	137674044	-	protein_coding
ENSG00000132024.13	0.00013883	0.0150624	0.99265	1.91767e-07	0.00921698	1	19	CC2D1A	14017014	14041692	+	protein_coding
ENSG00000131788.11	-0.000285267	0.0309916	0.99266	1.91254e-07	-0.00920465	1	1	PIAS3	145575233	145586546	+	protein_coding
ENSG00000177030.12	-0.000259549	0.028289	0.992684	1.90021e-07	-0.00917494	1	11	DEAF1	644233	706715	-	protein_coding
ENSG00000137449.11	-0.000170042	0.018632	0.992722	1.88014e-07	-0.00912635	1	4	CPEB2	15004298	15071777	+	protein_coding
ENSG00000034510.4	0.000193261	0.0213161	0.99277	1.85553e-07	0.00906643	1	2	TMSB10	85132749	85133795	+	protein_coding
ENSG00000143947.8	-0.000142445	0.0157226	0.992775	1.85285e-07	-0.00905986	1	2	RPS27A	55459039	55462989	+	protein_coding
ENSG00000205981.2	0.000236145	0.0266017	0.992921	1.77883e-07	0.00887706	1	3	DNAJC19	180701497	180707562	-	protein_coding
ENSG00000225022.1	-0.000371241	0.0422954	0.993001	1.73909e-07	-0.00877735	1	20	UBE2D3P1	5273034	5273477	-	pseudogene
ENSG00000265727.1	-0.000303041	0.0345812	0.993012	1.73348e-07	-0.00876316	1	X	RN7SL648P	73462445	73462736	-	misc_RNA
ENSG00000115461.4	0.000286524	0.0327006	0.993013	1.73304e-07	0.00876205	1	2	IGFBP5	217536828	217560248	-	protein_coding
ENSG00000272791.1	0.000392479	0.0450449	0.993052	1.71371e-07	0.00871306	1	10	RP11-464F9.22	75390314	75391248	+	lincRNA
ENSG00000008853.12	0.000218787	0.0251522	0.993064	1.70799e-07	0.00869851	1	8	RHOBTB2	22844930	22877712	+	protein_coding
ENSG00000130363.7	-0.000271068	0.0313099	0.993096	1.69195e-07	-0.00865757	1	6	RSPH3	159393903	159421219	-	protein_coding
ENSG00000266111.1	0.00031752	0.0366909	0.993099	1.69053e-07	0.00865393	1	17	RP11-296K13.4	27679087	27731118	+	lincRNA
ENSG00000111669.10	-0.000172033	0.0200436	0.993156	1.6629e-07	-0.00858292	1	12	TPI1	6976283	6980112	+	protein_coding
ENSG00000257842.1	-0.000366257	0.042736	0.993166	1.65799e-07	-0.00857023	1	14	NOVA1-AS1	27067618	27275673	+	antisense
ENSG00000248231.1	-0.000346666	0.0408792	0.993238	1.62336e-07	-0.00848026	1	8	KRT8P4	90424850	90427300	-	pseudogene
ENSG00000013561.13	-0.00021173	0.0251604	0.993289	1.59856e-07	-0.00841524	1	5	RNF14	141337893	141369856	+	protein_coding
ENSG00000149932.12	-0.000182751	0.0218917	0.993343	1.57309e-07	-0.00834794	1	16	TMEM219	29952206	29984373	+	protein_coding
ENSG00000109534.12	-0.000202351	0.0243135	0.993363	1.56354e-07	-0.00832254	1	4	GAR1	110736666	110745893	+	protein_coding
ENSG00000172270.14	-0.000178373	0.0218462	0.993489	1.50489e-07	-0.00816496	1	19	BSG	571297	583493	+	protein_coding
ENSG00000196376.6	-0.000308824	0.0380891	0.993535	1.48395e-07	-0.00810796	1	6	SLC35F1	118228689	118638839	+	protein_coding
ENSG00000225125.2	0.000359063	0.0444426	0.993557	1.47347e-07	0.00807926	1	X	RANP4	135889382	135890036	-	pseudogene
ENSG00000125740.9	-0.000333225	0.0424667	0.993743	1.38987e-07	-0.00784674	1	19	FOSB	45971253	45978437	+	protein_coding
ENSG00000228486.5	-0.000299842	0.0382257	0.993745	1.3889e-07	-0.00784399	1	2	AC017099.3	98280680	98319527	+	antisense
ENSG00000101109.7	-0.000168352	0.0214668	0.993746	1.38835e-07	-0.00784245	1	20	STK4	43595115	43708600	+	protein_coding
ENSG00000112137.12	-0.00023636	0.0302797	0.993775	1.37543e-07	-0.00780587	1	6	PHACTR1	12717893	13288645	+	protein_coding
ENSG00000081760.12	-0.000233294	0.0300421	0.993808	1.36126e-07	-0.00776556	1	12	AACS	125549925	125627873	+	protein_coding
ENSG00000272688.1	-0.000343738	0.0445401	0.993846	1.34446e-07	-0.00771749	1	18	RP13-270P17.3	3246399	3247084	-	lincRNA
ENSG00000184903.5	0.0002525	0.032766	0.993855	1.34052e-07	0.00770617	1	7	IMMP2L	110303110	111202573	-	protein_coding
ENSG00000188971.4	-0.000133483	0.0174935	0.993915	1.31431e-07	-0.00763045	1	2	RP11-427H3.3	69685129	69693664	-	lincRNA
ENSG00000131242.11	-0.000192843	0.0255009	0.99397	1.29091e-07	-0.00756222	1	17	RAB11FIP4	29718642	29865236	+	protein_coding
ENSG00000186615.6	0.000279429	0.0370946	0.993993	1.28091e-07	0.00753288	1	14	KTN1-AS1	55965996	56046828	-	antisense
ENSG00000169131.6	0.000259785	0.0345142	0.993998	1.27888e-07	0.00752691	1	5	ZNF354A	178138593	178157703	-	protein_coding
ENSG00000167554.10	-0.000273385	0.0367747	0.994072	1.24752e-07	-0.00743405	1	19	ZNF610	52839498	52871031	+	protein_coding
ENSG00000125445.6	-0.000211503	0.0286613	0.994115	1.22925e-07	-0.00737941	1	17	MRPS7	73257755	73262454	+	protein_coding
ENSG00000070526.10	0.000143186	0.0194775	0.994138	1.21992e-07	0.00735136	1	17	ST6GALNAC1	74620843	74639920	-	protein_coding
ENSG00000185518.7	-0.000246024	0.0336669	0.994173	1.20544e-07	-0.0073076	1	15	SV2B	91643180	91844539	+	protein_coding
ENSG00000254609.1	0.000280122	0.0383593	0.994177	1.20379e-07	0.0073026	1	16	RP11-719K4.3	14821139	14827204	-	pseudogene
ENSG00000164946.15	-0.000260686	0.0359488	0.994217	1.18703e-07	-0.00725158	1	9	FREM1	14734664	14910993	-	protein_coding
ENSG00000133106.10	0.000267693	0.037013	0.994233	1.18076e-07	0.00723242	1	13	EPSTI1	43460524	43566407	-	protein_coding
ENSG00000114354.8	0.000182161	0.0254088	0.994283	1.16021e-07	0.0071692	1	3	TFG	100428205	100467810	+	protein_coding
ENSG00000073910.15	0.000227767	0.0320612	0.994335	1.13925e-07	0.00710413	1	13	FRY	32605437	32870794	+	protein_coding
ENSG00000089127.8	-0.000198668	0.0283006	0.994402	1.11241e-07	-0.00701994	1	12	OAS1	113344582	113369990	+	protein_coding
ENSG00000170832.8	0.000170816	0.0245941	0.994462	1.0889e-07	0.00694538	1	17	USP32	58256455	58499831	-	protein_coding
ENSG00000205609.8	-0.000255105	0.0368861	0.994485	1.07971e-07	-0.00691601	1	16	EIF3CL	28390900	28415200	-	protein_coding
ENSG00000125863.13	-0.000239721	0.0347283	0.994496	1.07557e-07	-0.00690274	1	20	MKKS	10381657	10414870	-	protein_coding
ENSG00000143127.8	0.000275901	0.0400098	0.994501	1.07342e-07	0.00689584	1	1	ITGA10	145524891	145543868	+	protein_coding
ENSG00000123685.4	0.000271569	0.0395513	0.994525	1.06424e-07	0.00686627	1	1	BATF3	212859760	212873327	-	protein_coding
ENSG00000141030.8	0.000133756	0.0196287	0.994566	1.04818e-07	0.00681428	1	17	COPS3	17150141	17184607	-	protein_coding
ENSG00000205147.3	-0.00018161	0.0268491	0.994606	1.0328e-07	-0.00676411	1	19	AC016586.1	4041127	4043154	-	protein_coding
ENSG00000184319.11	-0.000247374	0.037212	0.994699	9.97554e-08	-0.00664768	1	22	AC002055.4	51195376	51239737	+	pseudogene
ENSG00000166847.5	-0.000249109	0.0380027	0.994773	9.69941e-08	-0.00655503	1	16	DCTN5	23652713	23681195	+	protein_coding
ENSG00000181588.15	0.000138895	0.021206	0.994777	9.68397e-08	0.00654981	1	19	MEX3D	1554668	1568057	-	protein_coding
ENSG00000158764.6	0.000242145	0.0374912	0.99485	9.41648e-08	0.00645871	1	1	ITLN2	160914815	160924589	-	protein_coding
ENSG00000263307.1	-0.0002696	0.0417749	0.994854	9.40165e-08	-0.00645363	1	16	RP11-166B2.8	11945506	11989468	+	antisense
ENSG00000105974.7	-0.000173583	0.0273787	0.994944	9.07366e-08	-0.00634006	1	7	CAV1	116164839	116201233	+	protein_coding
ENSG00000146828.13	0.000127669	0.0204139	0.995013	8.82902e-08	0.006254	1	7	SLC12A9	100424442	100464631	+	protein_coding
ENSG00000121577.9	-0.000245912	0.0401129	0.995111	8.48378e-08	-0.00613051	1	3	POPDC2	119355304	119384171	-	protein_coding
ENSG00000147996.12	-0.000230776	0.0381212	0.995173	8.27263e-08	-0.00605374	1	9	CBWD5	70432004	70497240	-	protein_coding
ENSG00000214248.2	0.000256214	0.0424069	0.995182	8.24004e-08	0.0060418	1	19	AC010336.1	7963689	7968427	-	protein_coding
ENSG00000113013.8	0.000119121	0.0205037	0.995367	7.61916e-08	0.00580972	1	5	HSPA9	137890571	137911133	-	protein_coding
ENSG00000138379.4	-0.000234182	0.0404356	0.995382	7.57138e-08	-0.00579148	1	2	MSTN	190920423	190927455	-	protein_coding
ENSG00000181495.1	0.000247951	0.0428243	0.995383	7.56744e-08	0.00578997	1	5	AC026703.1	32788945	32791819	+	protein_coding
ENSG00000137259.2	-9.39495e-05	0.0162753	0.995397	7.52186e-08	-0.00577251	1	6	HIST1H2AB	26033320	26033796	-	protein_coding
ENSG00000159399.5	-0.000185068	0.0324655	0.995454	7.33527e-08	-0.00570046	1	2	HK2	75061108	75120486	+	protein_coding
ENSG00000224411.2	0.000213658	0.038506	0.995575	6.94992e-08	0.00554871	1	11	RP11-1033A18.1	27910385	27912580	-	pseudogene
ENSG00000128699.9	-0.000156315	0.0285797	0.995639	6.75276e-08	-0.00546944	1	2	ORMDL1	190635049	190649097	-	protein_coding
ENSG00000167881.10	0.00012465	0.0229877	0.995676	6.63729e-08	0.00542247	1	17	SRP68	74035184	74068734	-	protein_coding
ENSG00000257169.1	-0.000220732	0.0409359	0.9957	6.56326e-08	-0.00539215	1	12	RP11-117N2.2	96780596	96780972	-	pseudogene
ENSG00000124217.3	-0.000209427	0.0392732	0.995748	6.41904e-08	-0.00533257	1	20	MOCS3	49575363	49577820	+	protein_coding
ENSG00000148426.8	0.00019691	0.0374648	0.995809	6.23568e-08	0.00525586	1	10	PROSER2	11865338	11914276	+	protein_coding
ENSG00000117650.8	0.000101131	0.0192901	0.995819	6.20434e-08	0.00524263	1	1	NEK2	211836114	211848960	-	protein_coding
ENSG00000077254.10	-0.000113942	0.021857	0.995843	6.13461e-08	-0.00521309	1	1	USP33	78161672	78225537	-	protein_coding
ENSG00000263072.1	0.000198418	0.0381452	0.995852	6.10772e-08	0.00520166	1	16	RP11-473M20.14	3166043	3184883	-	antisense
ENSG00000163930.5	9.36381e-05	0.0180937	0.995873	6.04568e-08	0.00517517	1	3	BAP1	52435029	52444366	-	protein_coding
ENSG00000196505.6	0.00012007	0.0232792	0.995887	6.0052e-08	0.00515781	1	1	GDAP2	118406107	118472253	-	protein_coding
ENSG00000108506.7	0.000161321	0.0313647	0.995899	5.97164e-08	0.00514338	1	17	INTS2	59942731	60005377	-	protein_coding
ENSG00000188282.8	-0.000193782	0.0389488	0.996033	5.58773e-08	-0.0049753	1	2	RUFY4	218899683	218955304	+	protein_coding
ENSG00000115257.11	-0.000137638	0.0282157	0.99611	5.37144e-08	-0.00487806	1	19	PCSK4	1481427	1490751	-	protein_coding
ENSG00000179588.4	9.99376e-05	0.0207788	0.996165	5.22174e-08	0.00480961	1	16	ZFPM1	88519725	88603424	+	protein_coding
ENSG00000129932.3	-9.49146e-05	0.0207071	0.996345	4.74269e-08	-0.00458368	1	19	DOHH	3490819	3500938	-	protein_coding
ENSG00000151729.6	0.000153929	0.0338129	0.99637	4.6781e-08	0.00455236	1	4	SLC25A4	186064395	186071536	+	protein_coding
ENSG00000268643.1	-0.000133702	0.0295808	0.996396	4.61157e-08	-0.00451987	1	19	AC006486.9	42738735	42759284	-	protein_coding
ENSG00000075292.14	-0.000100714	0.0224352	0.99642	4.54901e-08	-0.00448911	1	2	ZNF638	71503691	71662199	+	protein_coding
ENSG00000094804.5	-9.91811e-05	0.0222111	0.996439	4.50106e-08	-0.00446539	1	17	CDC6	38443885	38459171	+	protein_coding
ENSG00000189431.5	-0.000125924	0.0283942	0.996464	4.43972e-08	-0.00443486	1	11	RASSF10	13030696	13032647	+	pseudogene
ENSG00000186812.8	0.000115356	0.0266208	0.996544	4.23871e-08	0.0043333	1	18	ZNF397	32820994	32847097	+	protein_coding
ENSG00000088882.7	0.000180283	0.0420783	0.996583	4.14371e-08	0.00428446	1	20	CPXM1	2774715	2781283	-	protein_coding
ENSG00000150672.12	-0.000153682	0.0363415	0.996628	4.03681e-08	-0.00422884	1	11	DLG2	83166055	85338966	-	protein_coding
ENSG00000116157.5	0.000169174	0.0404818	0.996668	3.94224e-08	0.00417901	1	1	GPX7	53068044	53074723	+	protein_coding
ENSG00000130943.5	-0.00018853	0.0456957	0.99671	3.84243e-08	-0.00412577	1	22	PKDREJ	46651560	46659219	-	protein_coding
ENSG00000100526.15	7.87645e-05	0.0192241	0.996733	3.78934e-08	0.00409716	1	14	CDKN3	54863567	54886936	+	protein_coding
ENSG00000080802.14	-8.80443e-05	0.021727	0.996769	3.70681e-08	-0.0040523	1	7	CNOT4	135046547	135194875	-	protein_coding
ENSG00000134825.9	9.02252e-05	0.0223975	0.996788	3.66313e-08	0.00402836	1	11	TMEM258	61535973	61560274	-	protein_coding
ENSG00000213171.2	0.000164464	0.0420005	0.996877	3.46121e-08	0.00391576	1	1	LINGO4	151772740	151778630	-	protein_coding
ENSG00000234603.2	0.000162231	0.0419179	0.996914	3.38114e-08	0.0038702	1	13	AL356740.1	113539551	113539994	+	pseudogene
ENSG00000063169.6	-7.39341e-05	0.0191736	0.996925	3.35644e-08	-0.00385604	1	19	GLTSCR1	48111453	48206533	+	protein_coding
ENSG00000241549.4	0.000144298	0.03767	0.996945	3.31228e-08	0.00383058	1	6	GUSBP2	26839263	26924333	-	pseudogene
ENSG00000130449.5	-0.000112931	0.0305151	0.997049	3.09169e-08	-0.00370083	1	5	ZSWIM6	60628100	60841997	+	protein_coding
ENSG00000166228.4	0.000101297	0.0281852	0.997134	2.91573e-08	0.00359398	1	10	PCBD1	72642037	72648541	-	protein_coding
ENSG00000094755.12	-0.000129524	0.0364022	0.997163	2.85785e-08	-0.00355813	1	5	GABRP	170190354	170241051	+	protein_coding
ENSG00000097096.8	0.000104703	0.0301921	0.997235	2.71473e-08	0.00346789	1	1	SYDE2	85622556	85666729	-	protein_coding
ENSG00000101082.9	-9.82407e-05	0.0284165	0.997243	2.69798e-08	-0.00345717	1	20	SLA2	35240721	35274619	-	protein_coding
ENSG00000135094.6	-0.000118799	0.0359815	0.997367	2.46073e-08	-0.00330167	1	12	SDS	113830250	113864106	-	protein_coding
ENSG00000171223.4	-6.95127e-05	0.0212747	0.997394	2.40991e-08	-0.0032674	1	19	JUNB	12902310	12904124	+	protein_coding
ENSG00000113083.8	-0.000103957	0.0337449	0.997543	2.14234e-08	-0.00308068	1	5	LOX	121398890	121413980	-	protein_coding
ENSG00000108010.7	7.78697e-05	0.0256936	0.997583	2.07341e-08	0.00303071	1	10	GLRX3	131934663	131982785	+	protein_coding
ENSG00000185619.13	0.00011655	0.0395616	0.997651	1.95917e-08	0.00294604	1	4	PCGF3	699537	764428	+	protein_coding
ENSG00000271880.1	0.000114699	0.039322	0.997674	1.92062e-08	0.00291691	1	10	RP11-96C23.5	88730498	88769883	+	processed_transcript
ENSG00000262879.1	0.000111959	0.038624	0.997688	1.89672e-08	0.0028987	1	17	RP11-156P1.3	45061411	45177689	-	processed_transcript
ENSG00000101842.9	-0.000111388	0.0399717	0.997778	1.75294e-08	-0.00278667	1	X	VSIG1	107288200	107322414	+	protein_coding
ENSG00000141985.5	-5.28211e-05	0.0189993	0.997783	1.74476e-08	-0.00278016	1	19	SH3GL1	4360367	4400544	-	protein_coding
ENSG00000225892.3	8.23514e-05	0.0300913	0.997818	1.69066e-08	0.00273671	1	4	RP11-384K6.2	119553429	119555914	+	pseudogene
ENSG00000198483.8	0.000110025	0.0402284	0.997819	1.68855e-08	0.00273501	1	1	ANKRD35	145549230	145568526	+	protein_coding
ENSG00000260669.2	-0.000105767	0.0398007	0.997881	1.5941e-08	-0.00265742	1	14	AL136419.6	24678852	24685193	-	processed_transcript
ENSG00000213402.2	-5.27028e-05	0.0199204	0.99789	1.58004e-08	-0.00264567	1	11	PTPRCAP	67202981	67205538	-	protein_coding
ENSG00000162981.12	-6.27766e-05	0.0244187	0.99795	1.49192e-08	-0.00257084	1	2	FAM84A	14772810	14790933	+	protein_coding
ENSG00000086102.14	5.99369e-05	0.0235601	0.997971	1.46093e-08	0.002544	1	9	NFX1	33290509	33371155	+	protein_coding
ENSG00000010626.10	0.000105193	0.0432694	0.998061	1.33417e-08	0.00243112	1	12	LRRC23	6982733	7023407	+	protein_coding
ENSG00000160094.10	-7.18811e-05	0.0297819	0.998075	1.31499e-08	-0.00241359	1	1	ZNF362	33722146	33766320	+	protein_coding
ENSG00000253636.1	-7.1435e-05	0.0297095	0.998083	1.30505e-08	-0.00240445	1	8	RP11-531A24.5	73964413	73975296	+	antisense
ENSG00000188002.6	-0.000103259	0.043253	0.998096	1.28652e-08	-0.00238732	1	5	RP11-43F13.1	1599035	1634120	-	pseudogene
ENSG00000233170.3	-0.000106118	0.0444907	0.998098	1.28421e-08	-0.00238517	1	8	RP11-863K10.4	37604854	37605522	-	pseudogene
ENSG00000164663.9	8.79746e-05	0.0372203	0.998115	1.2611e-08	0.00236362	1	6	USP49	41757634	41863099	-	protein_coding
ENSG00000095585.12	-7.09669e-05	0.0315436	0.998206	1.14257e-08	-0.0022498	1	10	BLNK	97951458	98031344	-	protein_coding
ENSG00000116005.7	6.18989e-05	0.0281787	0.998248	1.08923e-08	0.00219665	1	2	PCYOX1	70484518	70508323	+	protein_coding
ENSG00000127914.12	-5.3043e-05	0.0244198	0.998268	1.06504e-08	-0.00217213	1	7	AKAP9	91570181	91739987	+	protein_coding
ENSG00000198796.6	-6.86993e-05	0.032552	0.998317	1.00542e-08	-0.00211045	1	18	ALPK2	56148479	56296189	-	protein_coding
ENSG00000244945.1	-8.71848e-05	0.0425568	0.998366	9.47414e-09	-0.00204867	1	5	RP11-1379J22.2	179022905	179030742	-	antisense
ENSG00000163734.4	7.29902e-05	0.035674	0.998368	9.4498e-09	0.00204604	1	4	CXCL3	74902306	74904524	-	protein_coding
ENSG00000165197.4	8.49354e-05	0.0427445	0.998415	8.9128e-09	0.00198705	1	X	FIGF	15363713	15402498	-	protein_coding
ENSG00000102974.10	5.29235e-05	0.0275215	0.998467	8.34735e-09	0.00192299	1	16	CTCF	67596310	67673086	+	protein_coding
ENSG00000166866.8	4.97758e-05	0.0281006	0.998587	7.08275e-09	0.00177134	1	12	MYO1A	57422301	57444982	-	protein_coding
ENSG00000166002.2	5.24025e-05	0.0296467	0.99859	7.05255e-09	0.00176756	1	11	SMCO4	93211638	93276674	-	protein_coding
ENSG00000127863.11	-6.35676e-05	0.0361351	0.998597	6.98569e-09	-0.00175917	1	13	TNFRSF19	24144509	24250232	+	protein_coding
ENSG00000116266.6	3.95386e-05	0.0230003	0.998629	6.6707e-09	0.00171905	1	1	STXBP3	109289296	109352148	+	protein_coding
ENSG00000248919.3	-6.67026e-05	0.0391423	0.998641	6.55526e-09	-0.00170411	1	7	ATP5J2-PTCD1	99017372	99063820	-	protein_coding
ENSG00000079691.15	6.26392e-05	0.0367743	0.998642	6.54939e-09	0.00170334	1	6	LRRC16A	25279306	25620758	+	protein_coding
ENSG00000106701.7	4.82077e-05	0.0287169	0.998661	6.3614e-09	0.00167872	1	9	FSD1L	108210077	108314714	+	protein_coding
ENSG00000137731.9	-6.36789e-05	0.0412507	0.998769	5.37929e-09	-0.00154371	1	11	FXYD2	117671559	117699413	-	protein_coding
ENSG00000256210.2	-5.35825e-05	0.0359342	0.998811	5.0191e-09	-0.00149113	1	19	AC005255.3	14903121	14903589	+	pseudogene
ENSG00000166452.7	5.40173e-05	0.0365314	0.998821	4.93548e-09	0.00147865	1	11	AKIP1	8932686	8941631	+	protein_coding
ENSG00000169379.11	4.59056e-05	0.0319021	0.998853	4.67401e-09	0.00143895	1	3	ARL13B	93698983	93774512	+	protein_coding
ENSG00000116830.7	-3.9597e-05	0.0288243	0.998905	4.25995e-09	-0.00137374	1	1	TTF2	117602925	117650075	+	protein_coding
ENSG00000213928.4	-4.58893e-05	0.034005	0.998924	4.11088e-09	-0.00134949	1	14	IRF9	24630262	24635774	+	protein_coding
ENSG00000118508.4	4.22285e-05	0.0313	0.998924	4.10883e-09	0.00134915	1	6	RAB32	146864829	146876101	+	protein_coding
ENSG00000120438.7	-3.23321e-05	0.0248872	0.998964	3.80988e-09	-0.00129915	1	6	TCP1	160199530	160210781	-	protein_coding
ENSG00000132507.13	-2.5073e-05	0.0198335	0.998992	3.60756e-09	-0.00126418	1	17	EIF5A	7210318	7215774	+	protein_coding
ENSG00000176826.11	5.6863e-05	0.0452557	0.998998	3.56376e-09	0.00125648	1	7	FKBP9L	55748767	55780945	-	pseudogene
ENSG00000099203.2	3.26892e-05	0.0262048	0.999005	3.51272e-09	0.00124745	1	19	TMED1	10943114	10946994	-	protein_coding
ENSG00000127445.9	2.59926e-05	0.0213498	0.999029	3.34585e-09	0.00121746	1	19	PIN1	9945933	9960358	+	protein_coding
ENSG00000182368.4	4.51973e-05	0.043103	0.999164	2.48203e-09	0.00104859	1	9	FAM27A	45727107	45728274	+	protein_coding
ENSG00000213780.6	3.77887e-05	0.0383736	0.999215	2.18904e-09	0.000984756	1	6	GTF2H4	30875961	30881883	+	protein_coding
ENSG00000176204.9	-4.23819e-05	0.0436376	0.999226	2.1293e-09	-0.000971225	1	2	LRRTM4	76974845	77820445	-	protein_coding
ENSG00000185760.11	-3.27957e-05	0.0356658	0.999267	1.90865e-09	-0.000919528	1	6	KCNQ5	73331520	73908574	+	protein_coding
ENSG00000145020.10	-1.919e-05	0.0231032	0.999338	1.55741e-09	-0.000830622	1	3	AMT	49454211	49460186	-	protein_coding
ENSG00000109339.14	2.3849e-05	0.0303168	0.999373	1.39692e-09	0.00078666	1	4	MAPK10	86936276	87515284	-	protein_coding
ENSG00000117054.9	2.45633e-05	0.03467	0.999435	1.13309e-09	0.000708489	1	1	ACADM	76190036	76253260	+	protein_coding
ENSG00000177426.16	2.22036e-05	0.0323126	0.999452	1.06585e-09	0.000687149	1	18	TGIF1	3411606	3458409	+	protein_coding
ENSG00000074800.9	1.24586e-05	0.0185424	0.999464	1.01907e-09	0.000671898	1	1	ENO1	8921061	8939308	-	protein_coding
ENSG00000140995.12	-1.72597e-05	0.0259328	0.999469	9.9992e-10	-0.000665556	1	16	DEF8	90014333	90034468	+	protein_coding
ENSG00000119917.9	2.44416e-05	0.0368095	0.999471	9.95256e-10	0.000664002	1	10	IFIT3	91087651	91100728	+	protein_coding
ENSG00000225361.3	-1.99087e-05	0.0338162	0.999531	7.82409e-10	-0.000588733	1	9	PPP1R26-AS1	138354573	138372623	-	antisense
ENSG00000083290.15	-1.93626e-05	0.0376273	0.99959	5.9775e-10	-0.00051459	1	17	ULK2	19674142	19771249	-	protein_coding
ENSG00000176623.7	1.45395e-05	0.0298061	0.999611	5.37137e-10	0.000487803	1	8	RMDN1	87480486	87526586	-	protein_coding
ENSG00000213963.2	-1.91903e-05	0.0399423	0.999617	5.21065e-10	-0.00048045	1	2	AC074286.1	178148236	178257419	-	sense_overlapping
ENSG00000225783.2	8.04398e-06	0.0250967	0.999744	2.31903e-10	0.00032052	1	22	MIAT	27042392	27072438	+	lincRNA
ENSG00000131724.6	-9.22696e-06	0.0301701	0.999756	2.11135e-10	-0.000305832	1	X	IL13RA1	117861535	117928502	+	protein_coding
ENSG00000112473.12	-5.56164e-06	0.0185029	0.99976	2.0395e-10	-0.000300583	1	6	SLC39A7	33168222	33172216	+	protein_coding
ENSG00000140009.14	6.84337e-06	0.0365644	0.999851	7.90712e-11	0.000187159	1	14	ESR2	64550950	64804830	-	protein_coding

### Sheet: ST12
Gene-set enrichment analysis of genes whose expression was associated with genetically-proxied serum ACE inhibition (at P value < 5.00 x 10-3)
Category	GeneSet	N_genes	N_overlap	p	adjP	genes	link
Immunologic_signatures	GSE10239_MEMORY_VS_DAY4.5_EFF_CD8_TCELL_UP	200	7	1.55478e-06	0.00757491	ATP5G2:RNF167:PIP4K2B:ZNF579:HNRNPAB:SMIM8:TDRP	http://www.gsea-msigdb.org/gsea/msigdb/cards/GSE10239_MEMORY_VS_DAY4.5_EFF_CD8_TCELL_UP
Positional_gene_sets	chr17q23	93	4	0.000137274	0.0410448	TANC2:CYB561:ACE:ACE:FTSJ3	http://www.gsea-msigdb.org/gsea/msigdb/cards/chr17q23
microRNA_targets	TGCTTTG_MIR330	329	6	0.000328774	0.0726591	PRKG1:KCNIP2:PDGFD:RHOT1:KANSL1:SP4	http://www.gsea-msigdb.org/gsea/msigdb/cards/TGCTTTG_MIR330
GWAScatalog	Diastolic blood pressure x smoking status (ever vs never) interaction (2df test)	94	4	0.00014307	0.142481	ACE:ACE:SLC4A7:HLA-DQB2:ADRA1A
GWAScatalog	Self-reported allergy	39	3	0.000178686	0.142481	IL21R:WDR36:HLA-DQB2
GWAScatalog	Diastolic blood pressure x smoking status (current vs non-current) interaction (2df test)	107	4	0.000235506	0.142481	ACE:ACE:SLC4A7:HLA-DQB2:ADRA1A
GWAScatalog	Medication use (antihistamines for systemic use)	10	2	0.000341401	0.151193	WDR36:HLA-DQB2
GWAScatalog	Severe malaria (adjusted for sickle cell variant rs334)	11	2	0.00041651	0.151193	IL23R:ZNF536
BioCarta	BIOCARTA_ACE2_PATHWAY	13	2	0.000588541	0.170088	ACE:ACE:COL4A6	http://www.gsea-msigdb.org/gsea/msigdb/cards/BIOCARTA_ACE2_PATHWAY
Immunologic_signatures	GSE21033_CTRL_VS_POLYIC_STIM_DC_6H_DN	175	5	0.000135109	0.17483	NRIP2:TBC1D2B:CAMSAP3:ZNF579:YPEL5	http://www.gsea-msigdb.org/gsea/msigdb/cards/GSE21033_CTRL_VS_POLYIC_STIM_DC_6H_DN
Immunologic_signatures	GSE6259_FLT3L_INDUCED_VS_WT_SPLENIC_DC_33D1_POS_DN	181	5	0.000158129	0.17483	PRKG1:MYRFL:RBFOX2:DCLK3:ADRA1A	http://www.gsea-msigdb.org/gsea/msigdb/cards/GSE6259_FLT3L_INDUCED_VS_WT_SPLENIC_DC_33D1_POS_DN
Immunologic_signatures	GSE21670_UNTREATED_VS_IL6_TREATED_STAT3_KO_CD4_TCELL_DN	197	5	0.000234264	0.17483	IL21R:CEP112:KDSR:DCTD:HNRNPAB	http://www.gsea-msigdb.org/gsea/msigdb/cards/GSE21670_UNTREATED_VS_IL6_TREATED_STAT3_KO_CD4_TCELL_DN
Immunologic_signatures	GSE17721_CPG_VS_GARDIQUIMOD_8H_BMDC_DN	199	5	0.000245449	0.17483	POLD4:IL21R:KANSL1:KCTD1:ABT1	http://www.gsea-msigdb.org/gsea/msigdb/cards/GSE17721_CPG_VS_GARDIQUIMOD_8H_BMDC_DN
Immunologic_signatures	GSE13306_TREG_VS_TCONV_SPLEEN_DN	200	5	0.000251192	0.17483	GRIK3:CYB561:LIMS3L:SP4:TDRP	http://www.gsea-msigdb.org/gsea/msigdb/cards/GSE13306_TREG_VS_TCONV_SPLEEN_DN
Immunologic_signatures	GSE5589_LPS_AND_IL10_VS_LPS_AND_IL6_STIM_IL10_KO_MACROPHAGE_45MIN_DN	200	5	0.000251192	0.17483	PRKG1:IL21R:PIP4K2B:KANSL1:KDSR	http://www.gsea-msigdb.org/gsea/msigdb/cards/GSE5589_LPS_AND_IL10_VS_LPS_AND_IL6_STIM_IL10_KO_MACROPHAGE_45MIN_DN
GO_bp	GO_MATURATION_OF_5_8S_RRNA_FROM_TRICISTRONIC_RRNA_TRANSCRIPT_SSU_RRNA_5_8S_RRNA_LSU_RRNA_	21	3	2.69689e-05	0.198221	FTSJ3:EXOSC9:ABT1	http://www.gsea-msigdb.org/gsea/msigdb/cards/GO_MATURATION_OF_5_8S_RRNA_FROM_TRICISTRONIC_RRNA_TRANSCRIPT_SSU_RRNA_5_8S_RRNA_LSU_RRNA_
GO_bp	GO_MATURATION_OF_5_8S_RRNA	27	3	5.8595e-05	0.215337	FTSJ3:EXOSC9:ABT1	http://www.gsea-msigdb.org/gsea/msigdb/cards/GO_MATURATION_OF_5_8S_RRNA
Immunologic_signatures	GSE12003_MIR223_KO_VS_WT_BM_PROGENITOR_8D_CULTURE_DN	175	4	0.00149135	0.227077	GPR52:FAM229B:TDRP:DNASE1L1	http://www.gsea-msigdb.org/gsea/msigdb/cards/GSE12003_MIR223_KO_VS_WT_BM_PROGENITOR_8D_CULTURE_DN
Immunologic_signatures	GSE37534_GW1929_VS_ROSIGLITAZONE_TREATED_CD4_TCELL_PPARG1_FOXP3_TRANSDUCED_UP	178	4	0.0015871	0.227077	KCNA2:ATP5G2:TANC2:BCAS1	http://www.gsea-msigdb.org/gsea/msigdb/cards/GSE37534_GW1929_VS_ROSIGLITAZONE_TREATED_CD4_TCELL_PPARG1_FOXP3_TRANSDUCED_UP
Immunologic_signatures	GSE13547_WT_VS_ZFX_KO_BCELL_UP	178	4	0.0015871	0.227077	SNN:RNF167:ACE:ACE:YPEL5	http://www.gsea-msigdb.org/gsea/msigdb/cards/GSE13547_WT_VS_ZFX_KO_BCELL_UP
Immunologic_signatures	GSE14415_INDUCED_TREG_VS_TCONV_DN	181	4	0.00168704	0.227077	ZNF672:RNF167:YPEL5:TDRP	http://www.gsea-msigdb.org/gsea/msigdb/cards/GSE14415_INDUCED_TREG_VS_TCONV_DN
Immunologic_signatures	GSE34156_UNTREATED_VS_6H_NOD2_AND_TLR1_TLR2_LIGAND_TREATED_MONOCYTE_UP	185	4	0.001827	0.227077	NRIP2:ATP5G2:RABEP1:NDST4	http://www.gsea-msigdb.org/gsea/msigdb/cards/GSE34156_UNTREATED_VS_6H_NOD2_AND_TLR1_TLR2_LIGAND_TREATED_MONOCYTE_UP
Immunologic_signatures	GSE21546_UNSTIM_VS_ANTI_CD3_STIM_ELK1_KO_DP_THYMOCYTES_UP	189	4	0.00197482	0.227077	NRIP2:FBF1:NEB:ZC3HAV1	http://www.gsea-msigdb.org/gsea/msigdb/cards/GSE21546_UNSTIM_VS_ANTI_CD3_STIM_ELK1_KO_DP_THYMOCYTES_UP
Immunologic_signatures	GSE16450_IMMATURE_VS_MATURE_NEURON_CELL_LINE_UP	190	4	0.00201303	0.227077	SNN:KANSL1:TANC2:YPEL5	http://www.gsea-msigdb.org/gsea/msigdb/cards/GSE16450_IMMATURE_VS_MATURE_NEURON_CELL_LINE_UP
Immunologic_signatures	GSE37605_C57BL6_VS_NOD_FOXP3_FUSION_GFP_TCONV_DN	191	4	0.00205174	0.227077	POLD4:DCTD:WDR36:CROT	http://www.gsea-msigdb.org/gsea/msigdb/cards/GSE37605_C57BL6_VS_NOD_FOXP3_FUSION_GFP_TCONV_DN
Immunologic_signatures	GSE34156_NOD2_LIGAND_VS_TLR1_TLR2_LIGAND_24H_TREATED_MONOCYTE_DN	192	4	0.00209097	0.227077	RPAIN:FTSJ3:TMEM50B:WDR36	http://www.gsea-msigdb.org/gsea/msigdb/cards/GSE34156_NOD2_LIGAND_VS_TLR1_TLR2_LIGAND_24H_TREATED_MONOCYTE_DN
Immunologic_signatures	GSE7348_LPS_VS_TOLERIZED_AND_LPS_STIM_MACROPHAGE_UP	193	4	0.00213072	0.227077	TBC1D2B:RABEP1:FTSJ3:MUM1	http://www.gsea-msigdb.org/gsea/msigdb/cards/GSE7348_LPS_VS_TOLERIZED_AND_LPS_STIM_MACROPHAGE_UP
Immunologic_signatures	GSE14000_4H_VS_16H_LPS_DC_TRANSLATED_RNA_UP	193	4	0.00213072	0.227077	ACE:ACE:ASPHD2:ZC3HAV1:DNASE1L1	http://www.gsea-msigdb.org/gsea/msigdb/cards/GSE14000_4H_VS_16H_LPS_DC_TRANSLATED_RNA_UP
Immunologic_signatures	GSE22886_IGM_MEMORY_BCELL_VS_BLOOD_PLASMA_CELL_UP	195	4	0.00221177	0.227077	POLD4:RBFOX2:SLC4A7:NEIL3	http://www.gsea-msigdb.org/gsea/msigdb/cards/GSE22886_IGM_MEMORY_BCELL_VS_BLOOD_PLASMA_CELL_UP
Immunologic_signatures	GSE29949_MICROGLIA_BRAIN_VS_CD8_NEG_DC_SPLEEN_UP	195	4	0.00221177	0.227077	NEB:SP4:CROT:UBA1	http://www.gsea-msigdb.org/gsea/msigdb/cards/GSE29949_MICROGLIA_BRAIN_VS_CD8_NEG_DC_SPLEEN_UP
Immunologic_signatures	GSE12845_IGD_NEG_BLOOD_VS_PRE_GC_TONSIL_BCELL_DN	196	4	0.00225308	0.227077	PDGFD:IL21R:NEIL3:CROT	http://www.gsea-msigdb.org/gsea/msigdb/cards/GSE12845_IGD_NEG_BLOOD_VS_PRE_GC_TONSIL_BCELL_DN
Immunologic_signatures	GSE14000_UNSTIM_VS_4H_LPS_DC_UP	196	4	0.00225308	0.227077	ZNF672:PIP4K2B:FTSJ3:CROT	http://www.gsea-msigdb.org/gsea/msigdb/cards/GSE14000_UNSTIM_VS_4H_LPS_DC_UP
Immunologic_signatures	GSE17974_0H_VS_2H_IN_VITRO_ACT_CD4_TCELL_UP	196	4	0.00225308	0.227077	SNN:XPNPEP3:ZC3HAV1:DNASE1L1	http://www.gsea-msigdb.org/gsea/msigdb/cards/GSE17974_0H_VS_2H_IN_VITRO_ACT_CD4_TCELL_UP
Immunologic_signatures	GSE10325_LUPUS_CD4_TCELL_VS_LUPUS_BCELL_UP	197	4	0.00229492	0.227077	TNFRSF25:TBC1D2B:CYB561:KDSR	http://www.gsea-msigdb.org/gsea/msigdb/cards/GSE10325_LUPUS_CD4_TCELL_VS_LUPUS_BCELL_UP
Immunologic_signatures	GSE15659_CD45RA_NEG_CD4_TCELL_VS_ACTIVATED_TREG_DN	197	4	0.00229492	0.227077	POLD4:RPAIN:YPEL5:STK32A	http://www.gsea-msigdb.org/gsea/msigdb/cards/GSE15659_CD45RA_NEG_CD4_TCELL_VS_ACTIVATED_TREG_DN
Immunologic_signatures	GSE12845_IGD_NEG_BLOOD_VS_NAIVE_TONSIL_BCELL_UP	198	4	0.00233729	0.227077	SNRPA:PREB:EXOSC9:UBA1	http://www.gsea-msigdb.org/gsea/msigdb/cards/GSE12845_IGD_NEG_BLOOD_VS_NAIVE_TONSIL_BCELL_UP
Immunologic_signatures	GSE12366_PLASMA_CELL_VS_NAIVE_BCELL_DN	198	4	0.00233729	0.227077	ATP5G2:SNN:PIP4K2B:ZC3HAV1	http://www.gsea-msigdb.org/gsea/msigdb/cards/GSE12366_PLASMA_CELL_VS_NAIVE_BCELL_DN
Immunologic_signatures	GSE41978_ID2_KO_AND_BIM_KO_VS_BIM_KO_KLRG1_LOW_EFFECTOR_CD8_TCELL_DN	198	4	0.00233729	0.227077	TNFRSF25:ZNF672:CROT:DNASE1L1	http://www.gsea-msigdb.org/gsea/msigdb/cards/GSE41978_ID2_KO_AND_BIM_KO_VS_BIM_KO_KLRG1_LOW_EFFECTOR_CD8_TCELL_DN
Immunologic_signatures	GSE27786_CD8_TCELL_VS_MONO_MAC_UP	198	4	0.00233729	0.227077	ATP5G2:IL21R:ZC3HAV1:UBA1	http://www.gsea-msigdb.org/gsea/msigdb/cards/GSE27786_CD8_TCELL_VS_MONO_MAC_UP
Immunologic_signatures	GSE40274_HELIOS_VS_FOXP3_AND_HELIOS_TRANSDUCED_ACTIVATED_CD4_TCELL_UP	199	4	0.0023802	0.227077	TNFRSF25:PDGFD:BCAS1:SLC4A7	http://www.gsea-msigdb.org/gsea/msigdb/cards/GSE40274_HELIOS_VS_FOXP3_AND_HELIOS_TRANSDUCED_ACTIVATED_CD4_TCELL_UP
Immunologic_signatures	GSE28726_NAIVE_VS_ACTIVATED_NKTCELL_UP	199	4	0.0023802	0.227077	GRIK3:PIP4K2B:RBFOX2:ADRA1A	http://www.gsea-msigdb.org/gsea/msigdb/cards/GSE28726_NAIVE_VS_ACTIVATED_NKTCELL_UP
Immunologic_signatures	GSE6674_ANTI_IGM_VS_PL2_3_STIM_BCELL_UP	199	4	0.0023802	0.227077	RNF167:RPAIN:ZC3HAV1:DNASE1L1	http://www.gsea-msigdb.org/gsea/msigdb/cards/GSE6674_ANTI_IGM_VS_PL2_3_STIM_BCELL_UP
Immunologic_signatures	GSE11961_UNSTIM_VS_ANTI_IGM_AND_CD40_STIM_6H_FOLLICULAR_BCELL_DN	199	4	0.0023802	0.227077	IL21R:FTSJ3:YPEL5:ABT1	http://www.gsea-msigdb.org/gsea/msigdb/cards/GSE11961_UNSTIM_VS_ANTI_IGM_AND_CD40_STIM_6H_FOLLICULAR_BCELL_DN
Immunologic_signatures	GSE6674_ANTI_IGM_VS_ANTI_IGM_AND_CPG_STIM_BCELL_DN	199	4	0.0023802	0.227077	SNRPA:SLC4A7:DCTD:WDR36	http://www.gsea-msigdb.org/gsea/msigdb/cards/GSE6674_ANTI_IGM_VS_ANTI_IGM_AND_CPG_STIM_BCELL_DN
Immunologic_signatures	GSE19941_UNSTIM_VS_LPS_AND_IL10_STIM_IL10_KO_MACROPHAGE_UP	199	4	0.0023802	0.227077	TNFRSF25:YPEL5:ZC3HAV1:UBA1	http://www.gsea-msigdb.org/gsea/msigdb/cards/GSE19941_UNSTIM_VS_LPS_AND_IL10_STIM_IL10_KO_MACROPHAGE_UP
Immunologic_signatures	GSE17721_PAM3CSK4_VS_GADIQUIMOD_2H_BMDC_UP	199	4	0.0023802	0.227077	GRIK3:FTSJ3:BFSP1:COL4A6	http://www.gsea-msigdb.org/gsea/msigdb/cards/GSE17721_PAM3CSK4_VS_GADIQUIMOD_2H_BMDC_UP
Immunologic_signatures	GSE14308_INDUCED_VS_NATURAL_TREG_UP	199	4	0.0023802	0.227077	ATP5G2:RPAIN:TMEM50B:FAM229B	http://www.gsea-msigdb.org/gsea/msigdb/cards/GSE14308_INDUCED_VS_NATURAL_TREG_UP
Immunologic_signatures	GSE21380_NON_TFH_VS_GERMINAL_CENTER_TFH_CD4_TCELL_UP	200	4	0.00242365	0.227077	MPRIP:CYB561:SMIM6:TDRP	http://www.gsea-msigdb.org/gsea/msigdb/cards/GSE21380_NON_TFH_VS_GERMINAL_CENTER_TFH_CD4_TCELL_UP
Immunologic_signatures	GSE17721_0.5H_VS_4H_PAM3CSK4_BMDC_DN	200	4	0.00242365	0.227077	RHOT1:KCTD1:RBFOX2:SLC4A7	http://www.gsea-msigdb.org/gsea/msigdb/cards/GSE17721_0.5H_VS_4H_PAM3CSK4_BMDC_DN
Immunologic_signatures	GSE19825_NAIVE_VS_DAY3_EFF_CD8_TCELL_UP	200	4	0.00242365	0.227077	KCNA2:NRIP2:ACE:ACE:ZNF536	http://www.gsea-msigdb.org/gsea/msigdb/cards/GSE19825_NAIVE_VS_DAY3_EFF_CD8_TCELL_UP
Immunologic_signatures	GSE5503_LIVER_DC_VS_MLN_DC_ACTIVATED_ALLOGENIC_TCELL_DN	200	4	0.00242365	0.227077	ZNF672:IL21R:RNF167:C7orf73	http://www.gsea-msigdb.org/gsea/msigdb/cards/GSE5503_LIVER_DC_VS_MLN_DC_ACTIVATED_ALLOGENIC_TCELL_DN
Immunologic_signatures	GSE10273_HIGH_IL7_VS_HIGH_IL7_AND_IRF4_IN_IRF4_8_NULL_PRE_BCELL_DN	200	4	0.00242365	0.227077	ATP5G2:SNN:CYB5D2:MPRIP	http://www.gsea-msigdb.org/gsea/msigdb/cards/GSE10273_HIGH_IL7_VS_HIGH_IL7_AND_IRF4_IN_IRF4_8_NULL_PRE_BCELL_DN
Immunologic_signatures	GSE5679_CTRL_VS_PPARG_LIGAND_ROSIGLITAZONE_TREATED_DC_DN	200	4	0.00242365	0.227077	MPRIP:PIP4K2B:PREB:ZC3HAV1	http://www.gsea-msigdb.org/gsea/msigdb/cards/GSE5679_CTRL_VS_PPARG_LIGAND_ROSIGLITAZONE_TREATED_DC_DN
Immunologic_signatures	GSE36888_STAT5_AB_KNOCKIN_VS_WT_TCELL_IL2_TREATED_6H_UP	200	4	0.00242365	0.227077	TBC1D2B:IL21R:YPEL5:SMIM8	http://www.gsea-msigdb.org/gsea/msigdb/cards/GSE36888_STAT5_AB_KNOCKIN_VS_WT_TCELL_IL2_TREATED_6H_UP
Immunologic_signatures	GSE17721_PAM3CSK4_VS_GADIQUIMOD_12H_BMDC_UP	200	4	0.00242365	0.227077	POLD4:PREB:C7orf73:TDRP	http://www.gsea-msigdb.org/gsea/msigdb/cards/GSE17721_PAM3CSK4_VS_GADIQUIMOD_12H_BMDC_UP
Immunologic_signatures	GSE18893_CTRL_VS_TNF_TREATED_TCONV_24H_UP	200	4	0.00242365	0.227077	RPAIN:TANC2:MUM1:UBA1	http://www.gsea-msigdb.org/gsea/msigdb/cards/GSE18893_CTRL_VS_TNF_TREATED_TCONV_24H_UP
Immunologic_signatures	GSE5679_PPARG_LIGAND_ROSIGLITAZONE_VS_RARA_AGONIST_AM580_TREATED_DC_DN	200	4	0.00242365	0.227077	RNF167:GPCPD1:ASPHD2:SLC4A7	http://www.gsea-msigdb.org/gsea/msigdb/cards/GSE5679_PPARG_LIGAND_ROSIGLITAZONE_VS_RARA_AGONIST_AM580_TREATED_DC_DN
Immunologic_signatures	GSE44649_NAIVE_VS_ACTIVATED_CD8_TCELL_UP	200	4	0.00242365	0.227077	POLD4:RNF167:BFSP1:ADRA1A	http://www.gsea-msigdb.org/gsea/msigdb/cards/GSE44649_NAIVE_VS_ACTIVATED_CD8_TCELL_UP
Immunologic_signatures	GSE27786_CD4_TCELL_VS_NKCELL_UP	200	4	0.00242365	0.227077	PDGFD:SLC4A7:ABT1:SP4	http://www.gsea-msigdb.org/gsea/msigdb/cards/GSE27786_CD4_TCELL_VS_NKCELL_UP
Immunologic_signatures	GSE14308_TH2_VS_TH17_DN	200	4	0.00242365	0.227077	POLD4:SNN:RPAIN:LIMS3L	http://www.gsea-msigdb.org/gsea/msigdb/cards/GSE14308_TH2_VS_TH17_DN
Immunologic_signatures	GSE14308_TH1_VS_INDUCED_TREG_DN	200	4	0.00242365	0.227077	ATP5G2:RPAIN:ASPHD2:HNRNPAB	http://www.gsea-msigdb.org/gsea/msigdb/cards/GSE14308_TH1_VS_INDUCED_TREG_DN
Immunologic_signatures	GSE17301_CTRL_VS_48H_ACD3_ACD28_IFNA5_STIM_CD8_TCELL_UP	200	4	0.00242365	0.227077	ATP5G2:RNF167:GPCPD1:CROT	http://www.gsea-msigdb.org/gsea/msigdb/cards/GSE17301_CTRL_VS_48H_ACD3_ACD28_IFNA5_STIM_CD8_TCELL_UP
TF_targets	GATTGGY_NFY_Q6_01	1179	11	0.000451207	0.237444	USP21:KCNIP2:ATP5G2:RPAIN:SNRPA:YPEL5:NEB:GPCPD1:SLC4A7:NDST4:HLA-DQB2	http://www.gsea-msigdb.org/gsea/msigdb/cards/GATTGGY_NFY_Q6_01
TF_targets	TGACCTY_ERR1_Q2	1064	10	0.000783287	0.237444	GRIK3:GPR52:KCNIP2:POLD4:ATP5G2:IL21R:RHOT1:TMEM50B:STK32A:UBA1	http://www.gsea-msigdb.org/gsea/msigdb/cards/TGACCTY_ERR1_Q2
TF_targets	CAGCTG_AP4_Q5	1535	12	0.00116776	0.237444	GRIK3:KCNA2:KCNIP2:POLD4:TBC1D2B:SNN:MPRIP:ACE:ACE:YPEL5:NEB:RBFOX2:NDST4	http://www.gsea-msigdb.org/gsea/msigdb/cards/CAGCTG_AP4_Q5
microRNA_targets	CCTGTGA_MIR513	125	3	0.00522586	0.276932	USP21:SNN:PIP4K2B	http://www.gsea-msigdb.org/gsea/msigdb/cards/CCTGTGA_MIR513
microRNA_targets	TAGGTCA_MIR192_MIR215	47	2	0.00766909	0.276932	ZNF536:FAM229B	http://www.gsea-msigdb.org/gsea/msigdb/cards/TAGGTCA_MIR192_MIR215
microRNA_targets	TCCAGAG_MIR518C	147	3	0.00816335	0.276932	RHOT1:PREB:HNRNPAB	http://www.gsea-msigdb.org/gsea/msigdb/cards/TCCAGAG_MIR518C
microRNA_targets	GCTGAGT_MIR5125P	51	2	0.00898033	0.276932	RHOT1:ZNF536	http://www.gsea-msigdb.org/gsea/msigdb/cards/GCTGAGT_MIR5125P
microRNA_targets	ATGAAGG_MIR205	157	3	0.00976171	0.276932	AP1G1:ZNF536:SP4	http://www.gsea-msigdb.org/gsea/msigdb/cards/ATGAAGG_MIR205
microRNA_targets	ACACTGG_MIR199A_MIR199B	158	3	0.00993084	0.276932	AP1G1:ZNF579:ZNF17	http://www.gsea-msigdb.org/gsea/msigdb/cards/ACACTGG_MIR199A_MIR199B
microRNA_targets	CCCACAT_MIR2993P	54	2	0.0100247	0.276932	AP1G1:SP4	http://www.gsea-msigdb.org/gsea/msigdb/cards/CCCACAT_MIR2993P
microRNA_targets	CCATCCA_MIR432	59	2	0.0118787	0.284439	PRKG1:YPEL5	http://www.gsea-msigdb.org/gsea/msigdb/cards/CCATCCA_MIR432
microRNA_targets	GCATTTG_MIR105	174	3	0.0128705	0.284439	KANSL1:GPCPD1:SP4	http://www.gsea-msigdb.org/gsea/msigdb/cards/GCATTTG_MIR105
TF_targets	CCAWNWWNNNGGC_UNKNOWN	87	3	0.00188128	0.286896	POLD4:ATP5G2:AP1G1	http://www.gsea-msigdb.org/gsea/msigdb/cards/CCAWNWWNNNGGC_UNKNOWN
TF_targets	TCANNTGAY_SREBP1_01	484	6	0.0023966	0.292385	LRRC39:RABEP1:SNRPA:ZNF547:CYP27A1:RBFOX2	http://www.gsea-msigdb.org/gsea/msigdb/cards/TCANNTGAY_SREBP1_01
GWAScatalog	Severe malaria	17	2	0.00101874	0.308168	IL23R:ZNF536
TF_targets	LBP1_Q6	222	4	0.00352288	0.309739	GRIK3:KCNA2:KCNIP2:POLD4	http://www.gsea-msigdb.org/gsea/msigdb/cards/LBP1_Q6
TF_targets	RYTTCCTG_ETS2_B	1115	9	0.00398952	0.309739	KCNA2:POLD4:PDGFD:MYRFL:KANSL1:CYB561:RBFOX2:XPNPEP3:EXOSC9	http://www.gsea-msigdb.org/gsea/msigdb/cards/RYTTCCTG_ETS2_B
TF_targets	YATTNATC_UNKNOWN	383	5	0.00444703	0.309739	GRIK3:KCNIP2:NEB:SP4:COL4A6	http://www.gsea-msigdb.org/gsea/msigdb/cards/YATTNATC_UNKNOWN
TF_targets	PPARA_01	37	2	0.0048111	0.309739	GPR52:ZNF547	http://www.gsea-msigdb.org/gsea/msigdb/cards/PPARA_01
TF_targets	RORA1_01	248	4	0.00520887	0.309739	GRIK3:MPRIP:SLC4A7:TDRP	http://www.gsea-msigdb.org/gsea/msigdb/cards/RORA1_01
TF_targets	TGACCTTG_SF1_Q6	253	4	0.00558545	0.309739	GPR52:RHOT1:STK32A:UBA1	http://www.gsea-msigdb.org/gsea/msigdb/cards/TGACCTTG_SF1_Q6
TF_targets	NFY_Q6	262	4	0.00630838	0.320676	USP21:NEB:SLC4A7:HLA-DQB2	http://www.gsea-msigdb.org/gsea/msigdb/cards/NFY_Q6
GWAScatalog	Cerebrospinal fluid levels of Alzheimer's disease-related proteins	19	2	0.00127627	0.330918	CYB561:ACE:ACE
Immunologic_signatures	GSE13522_WT_VS_IFNG_KO_SKING_T_CRUZI_Y_STRAIN_INF_DN	155	3	0.00942855	0.354057	CYB5D2:RNF167:XPNPEP3	http://www.gsea-msigdb.org/gsea/msigdb/cards/GSE13522_WT_VS_IFNG_KO_SKING_T_CRUZI_Y_STRAIN_INF_DN
Immunologic_signatures	GSE14415_NATURAL_TREG_VS_TCONV_UP	166	3	0.0113454	0.354057	YPEL5:NEB:CROT	http://www.gsea-msigdb.org/gsea/msigdb/cards/GSE14415_NATURAL_TREG_VS_TCONV_UP
Immunologic_signatures	GSE25123_IL4_VS_IL4_AND_ROSIGLITAZONE_STIM_PPARG_KO_MACROPHAGE_DAY10_UP	168	3	0.0117163	0.354057	USP21:NRIP2:ACE:ACE	http://www.gsea-msigdb.org/gsea/msigdb/cards/GSE25123_IL4_VS_IL4_AND_ROSIGLITAZONE_STIM_PPARG_KO_MACROPHAGE_DAY10_UP
Immunologic_signatures	GSE6259_DEC205_POS_DC_VS_CD8_TCELL_DN	171	3	0.0122856	0.354057	TNFRSF25:NRIP2:ACE:ACE	http://www.gsea-msigdb.org/gsea/msigdb/cards/GSE6259_DEC205_POS_DC_VS_CD8_TCELL_DN
Immunologic_signatures	GSE18791_UNSTIM_VS_NEWCATSLE_VIRUS_DC_2H_UP	175	3	0.013069	0.354057	KCNIP2:PDGFD:STK32A	http://www.gsea-msigdb.org/gsea/msigdb/cards/GSE18791_UNSTIM_VS_NEWCATSLE_VIRUS_DC_2H_UP
Immunologic_signatures	GSE40274_CTRL_VS_GATA1_TRANSDUCED_ACTIVATED_CD4_TCELL_DN	177	3	0.0134712	0.354057	IL21R:SNRPA:XPNPEP3	http://www.gsea-msigdb.org/gsea/msigdb/cards/GSE40274_CTRL_VS_GATA1_TRANSDUCED_ACTIVATED_CD4_TCELL_DN
Immunologic_signatures	GSE4984_UNTREATED_VS_LPS_TREATED_DC_UP	179	3	0.0138804	0.354057	TNFRSF25:TBC1D2B:IL21R	http://www.gsea-msigdb.org/gsea/msigdb/cards/GSE4984_UNTREATED_VS_LPS_TREATED_DC_UP
Immunologic_signatures	GSE14699_NAIVE_VS_DELETIONAL_TOLERANCE_CD8_TCELL_UP	179	3	0.0138804	0.354057	IL21R:RNF167:TDRP	http://www.gsea-msigdb.org/gsea/msigdb/cards/GSE14699_NAIVE_VS_DELETIONAL_TOLERANCE_CD8_TCELL_UP
Immunologic_signatures	GSE18791_UNSTIM_VS_NEWCATSLE_VIRUS_DC_1H_UP	181	3	0.0142967	0.354057	KCNA2:SMIM6:C18orf56	http://www.gsea-msigdb.org/gsea/msigdb/cards/GSE18791_UNSTIM_VS_NEWCATSLE_VIRUS_DC_1H_UP
Immunologic_signatures	GSE2706_R848_VS_LPS_2H_STIM_DC_DN	181	3	0.0142967	0.354057	CYB5D2:ZC3HAV1:COL4A6	http://www.gsea-msigdb.org/gsea/msigdb/cards/GSE2706_R848_VS_LPS_2H_STIM_DC_DN
Immunologic_signatures	GSE21033_3H_VS_24H_POLYIC_STIM_DC_UP	181	3	0.0142967	0.354057	TBC1D2B:IL21R:TDRP	http://www.gsea-msigdb.org/gsea/msigdb/cards/GSE21033_3H_VS_24H_POLYIC_STIM_DC_UP
Immunologic_signatures	GSE37301_PRO_BCELL_VS_CD4_TCELL_UP	182	3	0.0145074	0.354057	KCNA2:KCNIP2:TMEM50B	http://www.gsea-msigdb.org/gsea/msigdb/cards/GSE37301_PRO_BCELL_VS_CD4_TCELL_UP
Immunologic_signatures	GSE40666_UNTREATED_VS_IFNA_STIM_CD8_TCELL_90MIN_UP	183	3	0.0147199	0.354057	ZNF536:DGCR6L:COL4A6	http://www.gsea-msigdb.org/gsea/msigdb/cards/GSE40666_UNTREATED_VS_IFNA_STIM_CD8_TCELL_90MIN_UP
Immunologic_signatures	GSE13547_2H_VS_12_H_ANTI_IGM_STIM_ZFX_KO_BCELL_DN	183	3	0.0147199	0.354057	CEP112:NEIL3:WDR36	http://www.gsea-msigdb.org/gsea/msigdb/cards/GSE13547_2H_VS_12_H_ANTI_IGM_STIM_ZFX_KO_BCELL_DN
Immunologic_signatures	GSE37605_FOXP3_FUSION_GFP_VS_IRES_GFP_TREG_NOD_DN	185	3	0.0151503	0.354057	KCNA2:SLC4A7:TDRP	http://www.gsea-msigdb.org/gsea/msigdb/cards/GSE37605_FOXP3_FUSION_GFP_VS_IRES_GFP_TREG_NOD_DN
Immunologic_signatures	GSE45365_HEALTHY_VS_MCMV_INFECTION_CD8_TCELL_IFNAR_KO_UP	187	3	0.0155877	0.354057	TMEM50B:SLC4A7:CROT	http://www.gsea-msigdb.org/gsea/msigdb/cards/GSE45365_HEALTHY_VS_MCMV_INFECTION_CD8_TCELL_IFNAR_KO_UP
Immunologic_signatures	GSE10147_IL3_VS_IL3_AND_HIVP17_STIM_PDC_UP	187	3	0.0155877	0.354057	KCNA2:USP21:YPEL5	http://www.gsea-msigdb.org/gsea/msigdb/cards/GSE10147_IL3_VS_IL3_AND_HIVP17_STIM_PDC_UP
Immunologic_signatures	GSE15659_TREG_VS_TCONV_UP	188	3	0.0158091	0.354057	RABEP1:EXOSC9:ABT1	http://www.gsea-msigdb.org/gsea/msigdb/cards/GSE15659_TREG_VS_TCONV_UP
Immunologic_signatures	GSE18281_CORTEX_VS_MEDULLA_THYMUS_DN	188	3	0.0158091	0.354057	KDSR:YPEL5:CYP27A1	http://www.gsea-msigdb.org/gsea/msigdb/cards/GSE18281_CORTEX_VS_MEDULLA_THYMUS_DN
Immunologic_signatures	GSE19923_E2A_KO_VS_HEB_AND_E2A_KO_DP_THYMOCYTE_DN	189	3	0.0160322	0.354057	RPAIN:MUM1:EXOSC9	http://www.gsea-msigdb.org/gsea/msigdb/cards/GSE19923_E2A_KO_VS_HEB_AND_E2A_KO_DP_THYMOCYTE_DN
Immunologic_signatures	GSE34156_NOD2_LIGAND_VS_NOD2_AND_TLR1_TLR2_LIGAND_24H_TREATED_MONOCYTE_UP	189	3	0.0160322	0.354057	NRIP2:ATP5G2:NDST4	http://www.gsea-msigdb.org/gsea/msigdb/cards/GSE34156_NOD2_LIGAND_VS_NOD2_AND_TLR1_TLR2_LIGAND_24H_TREATED_MONOCYTE_UP
Immunologic_signatures	GSE45365_NK_CELL_VS_CD8A_DC_MCMV_INFECTION_UP	189	3	0.0160322	0.354057	SMIM6:KDSR:EXOSC9	http://www.gsea-msigdb.org/gsea/msigdb/cards/GSE45365_NK_CELL_VS_CD8A_DC_MCMV_INFECTION_UP
Immunologic_signatures	GSE32901_NAIVE_VS_TH17_ENRICHED_CD4_TCELL_DN	190	3	0.0162571	0.354057	POLD4:YPEL5:WDR36	http://www.gsea-msigdb.org/gsea/msigdb/cards/GSE32901_NAIVE_VS_TH17_ENRICHED_CD4_TCELL_DN
Immunologic_signatures	GSE34156_UNTREATED_VS_24H_TLR1_TLR2_LIGAND_TREATED_MONOCYTE_UP	191	3	0.0164838	0.354057	IL23R:RNF167:COL4A6	http://www.gsea-msigdb.org/gsea/msigdb/cards/GSE34156_UNTREATED_VS_24H_TLR1_TLR2_LIGAND_TREATED_MONOCYTE_UP
Immunologic_signatures	GSE37416_CTRL_VS_48H_F_TULARENSIS_LVS_NEUTROPHIL_UP	191	3	0.0164838	0.354057	MPRIP:ZNF579:ZC3HAV1	http://www.gsea-msigdb.org/gsea/msigdb/cards/GSE37416_CTRL_VS_48H_F_TULARENSIS_LVS_NEUTROPHIL_UP
Immunologic_signatures	GSE34156_NOD2_LIGAND_VS_NOD2_AND_TLR1_TLR2_LIGAND_6H_TREATED_MONOCYTE_UP	191	3	0.0164838	0.354057	RPAIN:FTSJ3:TMEM50B	http://www.gsea-msigdb.org/gsea/msigdb/cards/GSE34156_NOD2_LIGAND_VS_NOD2_AND_TLR1_TLR2_LIGAND_6H_TREATED_MONOCYTE_UP
Immunologic_signatures	GSE2770_IL12_AND_TGFB_VS_IL4_TREATED_ACT_CD4_TCELL_48H_DN	191	3	0.0164838	0.354057	MYRFL:ZNF536:ABT1	http://www.gsea-msigdb.org/gsea/msigdb/cards/GSE2770_IL12_AND_TGFB_VS_IL4_TREATED_ACT_CD4_TCELL_48H_DN
Immunologic_signatures	GSE14000_TRANSLATED_RNA_VS_MRNA_16H_LPS_DC_DN	191	3	0.0164838	0.354057	CYB561:SMIM8:C7orf73	http://www.gsea-msigdb.org/gsea/msigdb/cards/GSE14000_TRANSLATED_RNA_VS_MRNA_16H_LPS_DC_DN
Immunologic_signatures	GSE32255_UNSTIM_VS_4H_LPS_STIM_DC_UP	192	3	0.0167122	0.354057	KCNA2:NEB:SLC4A7	http://www.gsea-msigdb.org/gsea/msigdb/cards/GSE32255_UNSTIM_VS_4H_LPS_STIM_DC_UP
Immunologic_signatures	GSE25123_WT_VS_PPARG_KO_MACROPHAGE_IL4_AND_ROSIGLITAZONE_STIM_UP	192	3	0.0167122	0.354057	ZNF17:BFSP1:ASPHD2	http://www.gsea-msigdb.org/gsea/msigdb/cards/GSE25123_WT_VS_PPARG_KO_MACROPHAGE_IL4_AND_ROSIGLITAZONE_STIM_UP
Immunologic_signatures	GSE45365_WT_VS_IFNAR_KO_CD8A_DC_MCMV_INFECTION_DN	192	3	0.0167122	0.354057	GRIK3:KCNA2:DGCR6L	http://www.gsea-msigdb.org/gsea/msigdb/cards/GSE45365_WT_VS_IFNAR_KO_CD8A_DC_MCMV_INFECTION_DN
Immunologic_signatures	GSE29618_PRE_VS_DAY7_POST_LAIV_FLU_VACCINE_PDC_UP	193	3	0.0169425	0.354057	TNFRSF25:KCNIP2:CYB561	http://www.gsea-msigdb.org/gsea/msigdb/cards/GSE29618_PRE_VS_DAY7_POST_LAIV_FLU_VACCINE_PDC_UP
Immunologic_signatures	GSE24574_BCL6_HIGH_TFH_VS_TFH_CD4_TCELL_UP	193	3	0.0169425	0.354057	TBC1D2B:RBFOX2:SLC4A7	http://www.gsea-msigdb.org/gsea/msigdb/cards/GSE24574_BCL6_HIGH_TFH_VS_TFH_CD4_TCELL_UP
Immunologic_signatures	GSE17974_0.5H_VS_72H_UNTREATED_IN_VITRO_CD4_TCELL_UP	193	3	0.0169425	0.354057	ZNF567:YPEL5:GPCPD1	http://www.gsea-msigdb.org/gsea/msigdb/cards/GSE17974_0.5H_VS_72H_UNTREATED_IN_VITRO_CD4_TCELL_UP
Immunologic_signatures	GSE2706_UNSTIM_VS_2H_LPS_DC_UP	193	3	0.0169425	0.354057	ZNF567:ASPHD2:RPL32P3	http://www.gsea-msigdb.org/gsea/msigdb/cards/GSE2706_UNSTIM_VS_2H_LPS_DC_UP
Immunologic_signatures	GSE41867_DAY6_VS_DAY15_LCMV_ARMSTRONG_EFFECTOR_CD8_TCELL_UP	193	3	0.0169425	0.354057	SNN:ZNF536:ZC3HAV1	http://www.gsea-msigdb.org/gsea/msigdb/cards/GSE41867_DAY6_VS_DAY15_LCMV_ARMSTRONG_EFFECTOR_CD8_TCELL_UP
Immunologic_signatures	GSE37301_COMMON_LYMPHOID_PROGENITOR_VS_GRAN_MONO_PROGENITOR_DN	194	3	0.0171745	0.354057	SNN:IL21R:TANC2	http://www.gsea-msigdb.org/gsea/msigdb/cards/GSE37301_COMMON_LYMPHOID_PROGENITOR_VS_GRAN_MONO_PROGENITOR_DN
Immunologic_signatures	GSE19888_CTRL_VS_A3R_INHIBITOR_TREATED_MAST_CELL_DN	194	3	0.0171745	0.354057	RABEP1:TANC2:YPEL5	http://www.gsea-msigdb.org/gsea/msigdb/cards/GSE19888_CTRL_VS_A3R_INHIBITOR_TREATED_MAST_CELL_DN
Immunologic_signatures	GSE22611_NOD2_TRANSD_VS_CTRL_TRANSD_HEK293_MDP_STIM_6H_UP	195	3	0.0174083	0.354057	TNFRSF25:AP1G1:CROT	http://www.gsea-msigdb.org/gsea/msigdb/cards/GSE22611_NOD2_TRANSD_VS_CTRL_TRANSD_HEK293_MDP_STIM_6H_UP
Immunologic_signatures	GSE16450_CTRL_VS_IFNA_12H_STIM_IMMATURE_NEURON_CELL_LINE_UP	195	3	0.0174083	0.354057	MPRIP:TANC2:SMIM8	http://www.gsea-msigdb.org/gsea/msigdb/cards/GSE16450_CTRL_VS_IFNA_12H_STIM_IMMATURE_NEURON_CELL_LINE_UP
Immunologic_signatures	GSE12845_PRE_GC_VS_DARKZONE_GC_TONSIL_BCELL_UP	195	3	0.0174083	0.354057	XPNPEP3:DCTD:CROT	http://www.gsea-msigdb.org/gsea/msigdb/cards/GSE12845_PRE_GC_VS_DARKZONE_GC_TONSIL_BCELL_UP
Immunologic_signatures	GSE37416_0H_VS_48H_F_TULARENSIS_LVS_NEUTROPHIL_UP	195	3	0.0174083	0.354057	RNF167:MPRIP:ZC3HAV1	http://www.gsea-msigdb.org/gsea/msigdb/cards/GSE37416_0H_VS_48H_F_TULARENSIS_LVS_NEUTROPHIL_UP
Immunologic_signatures	GSE15659_CD45RA_NEG_CD4_TCELL_VS_RESTING_TREG_DN	195	3	0.0174083	0.354057	RPAIN:ZNF579:STK32A	http://www.gsea-msigdb.org/gsea/msigdb/cards/GSE15659_CD45RA_NEG_CD4_TCELL_VS_RESTING_TREG_DN
Immunologic_signatures	GSE27859_MACROPHAGE_VS_DC_DN	196	3	0.0176438	0.354057	NRIP2:TANC2:CYP27A1	http://www.gsea-msigdb.org/gsea/msigdb/cards/GSE27859_MACROPHAGE_VS_DC_DN
Immunologic_signatures	GSE12366_GC_BCELL_VS_PLASMA_CELL_UP	196	3	0.0176438	0.354057	POLD4:RPAIN:SNRPA	http://www.gsea-msigdb.org/gsea/msigdb/cards/GSE12366_GC_BCELL_VS_PLASMA_CELL_UP
Immunologic_signatures	GSE15659_NONSUPPRESSIVE_TCELL_VS_ACTIVATED_TREG_DN	196	3	0.0176438	0.354057	RNF167:YPEL5:STK32A	http://www.gsea-msigdb.org/gsea/msigdb/cards/GSE15659_NONSUPPRESSIVE_TCELL_VS_ACTIVATED_TREG_DN
Immunologic_signatures	GSE28783_ANTI_MIR33_VS_UNTREATED_ATHEROSCLEROSIS_MACROPHAGE_DN	196	3	0.0176438	0.354057	PRKG1:CEP112:KDSR	http://www.gsea-msigdb.org/gsea/msigdb/cards/GSE28783_ANTI_MIR33_VS_UNTREATED_ATHEROSCLEROSIS_MACROPHAGE_DN
Immunologic_signatures	GSE21063_3H_VS_16H_ANTI_IGM_STIM_BCELL_DN	196	3	0.0176438	0.354057	LRRC39:RHOT1:CROT	http://www.gsea-msigdb.org/gsea/msigdb/cards/GSE21063_3H_VS_16H_ANTI_IGM_STIM_BCELL_DN
Immunologic_signatures	GSE20727_CTRL_VS_H2O2_TREATED_DC_DN	196	3	0.0176438	0.354057	RABEP1:BCAS1:ZC3HAV1	http://www.gsea-msigdb.org/gsea/msigdb/cards/GSE20727_CTRL_VS_H2O2_TREATED_DC_DN
Immunologic_signatures	GSE3920_IFNA_VS_IFNG_TREATED_FIBROBLAST_DN	196	3	0.0176438	0.354057	TNFRSF25:KCNIP2:TMEM50B	http://www.gsea-msigdb.org/gsea/msigdb/cards/GSE3920_IFNA_VS_IFNG_TREATED_FIBROBLAST_DN
Immunologic_signatures	GSE37301_MULTIPOTENT_PROGENITOR_VS_PRO_BCELL_DN	196	3	0.0176438	0.354057	KDSR:DCTD:DNASE1L1	http://www.gsea-msigdb.org/gsea/msigdb/cards/GSE37301_MULTIPOTENT_PROGENITOR_VS_PRO_BCELL_DN
Immunologic_signatures	GSE32034_UNTREATED_VS_ROSIGLIZATONE_TREATED_LY6C_LOW_MONOCYTE_DN	196	3	0.0176438	0.354057	RNF167:MPRIP:HLA-DQB2	http://www.gsea-msigdb.org/gsea/msigdb/cards/GSE32034_UNTREATED_VS_ROSIGLIZATONE_TREATED_LY6C_LOW_MONOCYTE_DN
Immunologic_signatures	GSE3982_NKCELL_VS_TH2_UP	197	3	0.0178812	0.354057	PDGFD:SNN:PIP4K2B	http://www.gsea-msigdb.org/gsea/msigdb/cards/GSE3982_NKCELL_VS_TH2_UP
Immunologic_signatures	GSE17974_0.5H_VS_72H_UNTREATED_IN_VITRO_CD4_TCELL_DN	197	3	0.0178812	0.354057	ZNF672:SNRPA:PREB	http://www.gsea-msigdb.org/gsea/msigdb/cards/GSE17974_0.5H_VS_72H_UNTREATED_IN_VITRO_CD4_TCELL_DN
Immunologic_signatures	GSE26290_CTRL_VS_AKT_INHIBITOR_TREATED_ANTI_CD3_AND_IL2_STIM_CD8_TCELL_DN	197	3	0.0178812	0.354057	TANC2:MUM1:SP4	http://www.gsea-msigdb.org/gsea/msigdb/cards/GSE26290_CTRL_VS_AKT_INHIBITOR_TREATED_ANTI_CD3_AND_IL2_STIM_CD8_TCELL_DN
Immunologic_signatures	GSE360_CTRL_VS_M_TUBERCULOSIS_MAC_UP	197	3	0.0178812	0.354057	TBC1D2B:PIP4K2B:SLC4A7	http://www.gsea-msigdb.org/gsea/msigdb/cards/GSE360_CTRL_VS_M_TUBERCULOSIS_MAC_UP
Immunologic_signatures	GSE3920_UNTREATED_VS_IFNG_TREATED_ENDOTHELIAL_CELL_DN	197	3	0.0178812	0.354057	USP21:KCTD1:TMEM50B	http://www.gsea-msigdb.org/gsea/msigdb/cards/GSE3920_UNTREATED_VS_IFNG_TREATED_ENDOTHELIAL_CELL_DN
Immunologic_signatures	GSE10325_CD4_TCELL_VS_BCELL_UP	197	3	0.0178812	0.354057	TNFRSF25:TBC1D2B:CYB561	http://www.gsea-msigdb.org/gsea/msigdb/cards/GSE10325_CD4_TCELL_VS_BCELL_UP
Immunologic_signatures	GSE24574_BCL6_HIGH_TFH_VS_TCONV_CD4_TCELL_UP	197	3	0.0178812	0.354057	TNFRSF25:GRIK3:SP4	http://www.gsea-msigdb.org/gsea/msigdb/cards/GSE24574_BCL6_HIGH_TFH_VS_TCONV_CD4_TCELL_UP
Immunologic_signatures	GSE3982_EOSINOPHIL_VS_CENT_MEMORY_CD4_TCELL_DN	197	3	0.0178812	0.354057	USP21:CYB561:MUM1	http://www.gsea-msigdb.org/gsea/msigdb/cards/GSE3982_EOSINOPHIL_VS_CENT_MEMORY_CD4_TCELL_DN
Immunologic_signatures	GSE360_T_GONDII_VS_B_MALAYI_HIGH_DOSE_MAC_UP	198	3	0.0181203	0.354057	CYB561:ACE:ACE:SNRPA	http://www.gsea-msigdb.org/gsea/msigdb/cards/GSE360_T_GONDII_VS_B_MALAYI_HIGH_DOSE_MAC_UP
Immunologic_signatures	GSE6674_CPG_VS_PL2_3_STIM_BCELL_UP	198	3	0.0181203	0.354057	RPAIN:SMIM8:FAM229B	http://www.gsea-msigdb.org/gsea/msigdb/cards/GSE6674_CPG_VS_PL2_3_STIM_BCELL_UP
Immunologic_signatures	GSE24634_IL4_VS_CTRL_TREATED_NAIVE_CD4_TCELL_DAY7_UP	198	3	0.0181203	0.354057	ATP5G2:IL21R:PIP4K2B	http://www.gsea-msigdb.org/gsea/msigdb/cards/GSE24634_IL4_VS_CTRL_TREATED_NAIVE_CD4_TCELL_DAY7_UP
Immunologic_signatures	GSE4811_CLASSSICALY_ACTIVATED_VS_TYPE_2_ACTIVATED_MACROPHAGE_UP	198	3	0.0181203	0.354057	CYB561:SMIM6:EXOSC9	http://www.gsea-msigdb.org/gsea/msigdb/cards/GSE4811_CLASSSICALY_ACTIVATED_VS_TYPE_2_ACTIVATED_MACROPHAGE_UP
Immunologic_signatures	GSE8685_IL2_STARVED_VS_IL15_ACT_IL2_STARVED_CD4_TCELL_UP	198	3	0.0181203	0.354057	KANSL1:FTSJ3:FBF1	http://www.gsea-msigdb.org/gsea/msigdb/cards/GSE8685_IL2_STARVED_VS_IL15_ACT_IL2_STARVED_CD4_TCELL_UP
Immunologic_signatures	GSE5589_WT_VS_IL6_KO_LPS_AND_IL10_STIM_MACROPHAGE_45MIN_DN	198	3	0.0181203	0.354057	TBC1D2B:TANC2:FTSJ3	http://www.gsea-msigdb.org/gsea/msigdb/cards/GSE5589_WT_VS_IL6_KO_LPS_AND_IL10_STIM_MACROPHAGE_45MIN_DN
Immunologic_signatures	GSE5589_IL6_KO_VS_IL10_KO_LPS_AND_IL10_STIM_MACROPHAGE_45MIN_DN	198	3	0.0181203	0.354057	LRRC39:KANSL1:GPCPD1	http://www.gsea-msigdb.org/gsea/msigdb/cards/GSE5589_IL6_KO_VS_IL10_KO_LPS_AND_IL10_STIM_MACROPHAGE_45MIN_DN
Immunologic_signatures	GSE2770_TGFB_AND_IL4_ACT_VS_ACT_CD4_TCELL_6H_UP	198	3	0.0181203	0.354057	MPRIP:KANSL1:ACE:ACE	http://www.gsea-msigdb.org/gsea/msigdb/cards/GSE2770_TGFB_AND_IL4_ACT_VS_ACT_CD4_TCELL_6H_UP
Immunologic_signatures	GSE36009_UNSTIM_VS_LPS_STIM_NLRP10_KO_DC_DN	198	3	0.0181203	0.354057	ATP5G2:RPAIN:LIMS3L	http://www.gsea-msigdb.org/gsea/msigdb/cards/GSE36009_UNSTIM_VS_LPS_STIM_NLRP10_KO_DC_DN
Immunologic_signatures	GSE40685_TREG_VS_FOXP3_KO_TREG_PRECURSOR_DN	198	3	0.0181203	0.354057	ZNF672:TBC1D2B:HLA-DQB2	http://www.gsea-msigdb.org/gsea/msigdb/cards/GSE40685_TREG_VS_FOXP3_KO_TREG_PRECURSOR_DN
Immunologic_signatures	GSE29618_PRE_VS_DAY7_POST_LAIV_FLU_VACCINE_PDC_DN	198	3	0.0181203	0.354057	MPRIP:YPEL5:SP4	http://www.gsea-msigdb.org/gsea/msigdb/cards/GSE29618_PRE_VS_DAY7_POST_LAIV_FLU_VACCINE_PDC_DN
Immunologic_signatures	GSE41176_WT_VS_TAK1_KO_UNSTIM_BCELL_UP	198	3	0.0181203	0.354057	SNN:NDST4:HLA-DQB2	http://www.gsea-msigdb.org/gsea/msigdb/cards/GSE41176_WT_VS_TAK1_KO_UNSTIM_BCELL_UP
Immunologic_signatures	GSE24972_MARGINAL_ZONE_BCELL_VS_FOLLICULAR_BCELL_IRF8_KO_DN	198	3	0.0181203	0.354057	RPAIN:YPEL5:ADRA1A	http://www.gsea-msigdb.org/gsea/msigdb/cards/GSE24972_MARGINAL_ZONE_BCELL_VS_FOLLICULAR_BCELL_IRF8_KO_DN
Immunologic_signatures	GSE41176_UNSTIM_VS_ANTI_IGM_STIM_TAK1_KO_BCELL_3H_UP	198	3	0.0181203	0.354057	LRRC39:MYRFL:XPNPEP3	http://www.gsea-msigdb.org/gsea/msigdb/cards/GSE41176_UNSTIM_VS_ANTI_IGM_STIM_TAK1_KO_BCELL_3H_UP
Immunologic_signatures	GSE15215_CD2_POS_VS_NEG_PDC_DN	198	3	0.0181203	0.354057	AP1G1:TMEM50B:EXOSC9	http://www.gsea-msigdb.org/gsea/msigdb/cards/GSE15215_CD2_POS_VS_NEG_PDC_DN
Immunologic_signatures	GSE25088_CTRL_VS_IL4_STIM_MACROPHAGE_DN	198	3	0.0181203	0.354057	LRRC39:TBC1D2B:ZNF579	http://www.gsea-msigdb.org/gsea/msigdb/cards/GSE25088_CTRL_VS_IL4_STIM_MACROPHAGE_DN
Immunologic_signatures	GSE22140_GERMFREE_VS_SPF_ARTHRITIC_MOUSE_CD4_TCELL_UP	198	3	0.0181203	0.354057	HNRNPAB:ZC3HAV1:DNASE1L1	http://www.gsea-msigdb.org/gsea/msigdb/cards/GSE22140_GERMFREE_VS_SPF_ARTHRITIC_MOUSE_CD4_TCELL_UP
Immunologic_signatures	GSE19825_NAIVE_VS_IL2RAHIGH_DAY3_EFF_CD8_TCELL_UP	199	3	0.0183613	0.354057	KCNA2:NRIP2:ZNF536	http://www.gsea-msigdb.org/gsea/msigdb/cards/GSE19825_NAIVE_VS_IL2RAHIGH_DAY3_EFF_CD8_TCELL_UP
Immunologic_signatures	GSE43955_1H_VS_10H_ACT_CD4_TCELL_DN	199	3	0.0183613	0.354057	POLD4:CYB561:RBFOX2	http://www.gsea-msigdb.org/gsea/msigdb/cards/GSE43955_1H_VS_10H_ACT_CD4_TCELL_DN
Immunologic_signatures	GSE20715_0H_VS_6H_OZONE_LUNG_UP	199	3	0.0183613	0.354057	YPEL5:SMIM8:TDRP	http://www.gsea-msigdb.org/gsea/msigdb/cards/GSE20715_0H_VS_6H_OZONE_LUNG_UP
Immunologic_signatures	GSE27786_BCELL_VS_NKCELL_DN	199	3	0.0183613	0.354057	LIMS3L:CYP27A1:TMEM50B	http://www.gsea-msigdb.org/gsea/msigdb/cards/GSE27786_BCELL_VS_NKCELL_DN
Immunologic_signatures	GSE6674_ANTI_IGM_VS_CPG_STIM_BCELL_UP	199	3	0.0183613	0.354057	YPEL5:CROT:TDRP	http://www.gsea-msigdb.org/gsea/msigdb/cards/GSE6674_ANTI_IGM_VS_CPG_STIM_BCELL_UP
Immunologic_signatures	GSE13306_RA_VS_UNTREATED_TCONV_UP	199	3	0.0183613	0.354057	TANC2:TMEM50B:COL4A6	http://www.gsea-msigdb.org/gsea/msigdb/cards/GSE13306_RA_VS_UNTREATED_TCONV_UP
Immunologic_signatures	GSE27786_LIN_NEG_VS_MONO_MAC_DN	199	3	0.0183613	0.354057	LIMS3L:C7orf73:ZC3HAV1	http://www.gsea-msigdb.org/gsea/msigdb/cards/GSE27786_LIN_NEG_VS_MONO_MAC_DN
Immunologic_signatures	GSE2770_UNTREATED_VS_TGFB_AND_IL12_TREATED_ACT_CD4_TCELL_48H_UP	199	3	0.0183613	0.354057	ZNF536:NEB:ABT1	http://www.gsea-msigdb.org/gsea/msigdb/cards/GSE2770_UNTREATED_VS_TGFB_AND_IL12_TREATED_ACT_CD4_TCELL_48H_UP
Immunologic_signatures	GSE2585_CD80_HIGH_VS_LOW_MTEC_UP	199	3	0.0183613	0.354057	PRKG1:BCAS1:ASPHD2	http://www.gsea-msigdb.org/gsea/msigdb/cards/GSE2585_CD80_HIGH_VS_LOW_MTEC_UP
Immunologic_signatures	GSE2770_TGFB_AND_IL4_VS_IL12_TREATED_ACT_CD4_TCELL_6H_DN	199	3	0.0183613	0.354057	ZNF511:ATP5G2:TANC2	http://www.gsea-msigdb.org/gsea/msigdb/cards/GSE2770_TGFB_AND_IL4_VS_IL12_TREATED_ACT_CD4_TCELL_6H_DN
Immunologic_signatures	GSE7852_TREG_VS_TCONV_THYMUS_DN	199	3	0.0183613	0.354057	RNF167:LIMS3L:TDRP	http://www.gsea-msigdb.org/gsea/msigdb/cards/GSE7852_TREG_VS_TCONV_THYMUS_DN
Immunologic_signatures	GSE25123_CTRL_VS_ROSIGLITAZONE_STIM_PPARG_KO_MACROPHAGE_DN	199	3	0.0183613	0.354057	ZNF536:TMEM50B:HNRNPAB	http://www.gsea-msigdb.org/gsea/msigdb/cards/GSE25123_CTRL_VS_ROSIGLITAZONE_STIM_PPARG_KO_MACROPHAGE_DN
Immunologic_signatures	GSE5589_WT_VS_IL6_KO_LPS_AND_IL6_STIM_MACROPHAGE_45MIN_UP	199	3	0.0183613	0.354057	PRKG1:IL21R:FAM229B	http://www.gsea-msigdb.org/gsea/msigdb/cards/GSE5589_WT_VS_IL6_KO_LPS_AND_IL6_STIM_MACROPHAGE_45MIN_UP
Immunologic_signatures	GSE5099_UNSTIM_VS_MCSF_TREATED_MONOCYTE_DAY3_UP	199	3	0.0183613	0.354057	LRRC39:YPEL5:LIMS3L	http://www.gsea-msigdb.org/gsea/msigdb/cards/GSE5099_UNSTIM_VS_MCSF_TREATED_MONOCYTE_DAY3_UP
Immunologic_signatures	GSE32986_GMCSF_VS_GMCSF_AND_CURDLAN_LOWDOSE_STIM_DC_UP	199	3	0.0183613	0.354057	KCNA2:KDSR:NEIL3	http://www.gsea-msigdb.org/gsea/msigdb/cards/GSE32986_GMCSF_VS_GMCSF_AND_CURDLAN_LOWDOSE_STIM_DC_UP
Immunologic_signatures	GSE40666_NAIVE_VS_EFFECTOR_CD8_TCELL_WITH_IFNA_STIM_90MIN_DN	199	3	0.0183613	0.354057	TANC2:MUM1:HNRNPAB	http://www.gsea-msigdb.org/gsea/msigdb/cards/GSE40666_NAIVE_VS_EFFECTOR_CD8_TCELL_WITH_IFNA_STIM_90MIN_DN
Immunologic_signatures	GSE21360_PRIMARY_VS_TERTIARY_MEMORY_CD8_TCELL_UP	199	3	0.0183613	0.354057	MPRIP:CYP27A1:DNASE1L1	http://www.gsea-msigdb.org/gsea/msigdb/cards/GSE21360_PRIMARY_VS_TERTIARY_MEMORY_CD8_TCELL_UP
Immunologic_signatures	GSE21546_UNSTIM_VS_ANTI_CD3_STIM_SAP1A_KO_DP_THYMOCYTES_UP	199	3	0.0183613	0.354057	SNN:YPEL5:TDRP	http://www.gsea-msigdb.org/gsea/msigdb/cards/GSE21546_UNSTIM_VS_ANTI_CD3_STIM_SAP1A_KO_DP_THYMOCYTES_UP
Immunologic_signatures	GSE43700_UNTREATED_VS_IL10_TREATED_PBMC_DN	199	3	0.0183613	0.354057	POLD4:GPCPD1:BFSP1	http://www.gsea-msigdb.org/gsea/msigdb/cards/GSE43700_UNTREATED_VS_IL10_TREATED_PBMC_DN
Immunologic_signatures	GSE17186_NAIVE_VS_CD21LOW_TRANSITIONAL_BCELL_DN	199	3	0.0183613	0.354057	IL21R:KANSL1:SP4	http://www.gsea-msigdb.org/gsea/msigdb/cards/GSE17186_NAIVE_VS_CD21LOW_TRANSITIONAL_BCELL_DN
Immunologic_signatures	GSE15330_MEGAKARYOCYTE_ERYTHROID_PROGENITOR_VS_PRO_BCELL_DN	199	3	0.0183613	0.354057	KCTD1:NEIL3:C7orf73	http://www.gsea-msigdb.org/gsea/msigdb/cards/GSE15330_MEGAKARYOCYTE_ERYTHROID_PROGENITOR_VS_PRO_BCELL_DN
Immunologic_signatures	GSE17721_PAM3CSK4_VS_CPG_16H_BMDC_UP	199	3	0.0183613	0.354057	PDGFD:NDST4:UBA1	http://www.gsea-msigdb.org/gsea/msigdb/cards/GSE17721_PAM3CSK4_VS_CPG_16H_BMDC_UP
Immunologic_signatures	GSE17721_CTRL_VS_PAM3CSK4_0.5H_BMDC_DN	199	3	0.0183613	0.354057	ATP5G2:TMEM50B:C7orf73	http://www.gsea-msigdb.org/gsea/msigdb/cards/GSE17721_CTRL_VS_PAM3CSK4_0.5H_BMDC_DN
Immunologic_signatures	GSE36527_CD62L_HIGH_VS_CD62L_LOW_TREG_CD69_NEG_KLRG1_NEG_DN	199	3	0.0183613	0.354057	USP21:RNF167:CEP112	http://www.gsea-msigdb.org/gsea/msigdb/cards/GSE36527_CD62L_HIGH_VS_CD62L_LOW_TREG_CD69_NEG_KLRG1_NEG_DN
Immunologic_signatures	GSE33292_DN3_THYMOCYTE_VS_TCF1_KO_TCELL_LYMPHOMA_UP	199	3	0.0183613	0.354057	POLD4:ACE:ACE:CYP27A1	http://www.gsea-msigdb.org/gsea/msigdb/cards/GSE33292_DN3_THYMOCYTE_VS_TCF1_KO_TCELL_LYMPHOMA_UP
Immunologic_signatures	GSE17721_LPS_VS_PAM3CSK4_2H_BMDC_DN	199	3	0.0183613	0.354057	KCTD1:SMIM8:COL4A6	http://www.gsea-msigdb.org/gsea/msigdb/cards/GSE17721_LPS_VS_PAM3CSK4_2H_BMDC_DN
Immunologic_signatures	GSE31082_DN_VS_DP_THYMOCYTE_DN	199	3	0.0183613	0.354057	KCNA2:ZNF579:TDRP	http://www.gsea-msigdb.org/gsea/msigdb/cards/GSE31082_DN_VS_DP_THYMOCYTE_DN
Immunologic_signatures	GSE32423_MEMORY_VS_NAIVE_CD8_TCELL_IL7_IL4_UP	199	3	0.0183613	0.354057	PRKG1:MYRFL:ADRA1A	http://www.gsea-msigdb.org/gsea/msigdb/cards/GSE32423_MEMORY_VS_NAIVE_CD8_TCELL_IL7_IL4_UP
Immunologic_signatures	GSE39022_LN_VS_SPLEEN_DC_DN	199	3	0.0183613	0.354057	TANC2:LIMS3L:TDRP	http://www.gsea-msigdb.org/gsea/msigdb/cards/GSE39022_LN_VS_SPLEEN_DC_DN
Immunologic_signatures	GSE26727_WT_VS_KLF2_KO_LPS_STIM_MACROPHAGE_UP	199	3	0.0183613	0.354057	PIP4K2B:TANC2:DNASE1L1	http://www.gsea-msigdb.org/gsea/msigdb/cards/GSE26727_WT_VS_KLF2_KO_LPS_STIM_MACROPHAGE_UP
Immunologic_signatures	GSE28737_FOLLICULAR_VS_MARGINAL_ZONE_BCELL_UP	199	3	0.0183613	0.354057	RABEP1:FBF1:PREB	http://www.gsea-msigdb.org/gsea/msigdb/cards/GSE28737_FOLLICULAR_VS_MARGINAL_ZONE_BCELL_UP
Immunologic_signatures	GSE27786_NKTCELL_VS_NEUTROPHIL_UP	199	3	0.0183613	0.354057	IL21R:KDSR:ZC3HAV1	http://www.gsea-msigdb.org/gsea/msigdb/cards/GSE27786_NKTCELL_VS_NEUTROPHIL_UP
Immunologic_signatures	GSE24972_MARGINAL_ZONE_BCELL_VS_FOLLICULAR_BCELL_IRF8_KO_UP	199	3	0.0183613	0.354057	KDSR:YPEL5:TDRP	http://www.gsea-msigdb.org/gsea/msigdb/cards/GSE24972_MARGINAL_ZONE_BCELL_VS_FOLLICULAR_BCELL_IRF8_KO_UP
Immunologic_signatures	GSE26030_TH1_VS_TH17_RESTIMULATED_DAY15_POST_POLARIZATION_DN	199	3	0.0183613	0.354057	ZNF511:RNF167:STK32A	http://www.gsea-msigdb.org/gsea/msigdb/cards/GSE26030_TH1_VS_TH17_RESTIMULATED_DAY15_POST_POLARIZATION_DN
Immunologic_signatures	GSE34515_CD16_NEG_MONOCYTE_VS_DC_DN	199	3	0.0183613	0.354057	RNF167:RPAIN:PREB	http://www.gsea-msigdb.org/gsea/msigdb/cards/GSE34515_CD16_NEG_MONOCYTE_VS_DC_DN
Immunologic_signatures	GSE5589_LPS_VS_LPS_AND_IL10_STIM_MACROPHAGE_180MIN_UP	199	3	0.0183613	0.354057	PRKG1:IL21R:TMEM50B	http://www.gsea-msigdb.org/gsea/msigdb/cards/GSE5589_LPS_VS_LPS_AND_IL10_STIM_MACROPHAGE_180MIN_UP
Immunologic_signatures	GSE46606_IRF4HIGH_VS_IRF4MID_CD40L_IL2_IL5_DAY1_STIMULATED_BCELL_DN	199	3	0.0183613	0.354057	TNFRSF25:ADRA1A:UBA1	http://www.gsea-msigdb.org/gsea/msigdb/cards/GSE46606_IRF4HIGH_VS_IRF4MID_CD40L_IL2_IL5_DAY1_STIMULATED_BCELL_DN
Immunologic_signatures	GSE360_HIGH_DOSE_B_MALAYI_VS_M_TUBERCULOSIS_MAC_UP	199	3	0.0183613	0.354057	TBC1D2B:PIP4K2B:CYP27A1	http://www.gsea-msigdb.org/gsea/msigdb/cards/GSE360_HIGH_DOSE_B_MALAYI_VS_M_TUBERCULOSIS_MAC_UP
Immunologic_signatures	GSE17721_LPS_VS_POLYIC_8H_BMDC_DN	199	3	0.0183613	0.354057	IL21R:CYP27A1:CROT	http://www.gsea-msigdb.org/gsea/msigdb/cards/GSE17721_LPS_VS_POLYIC_8H_BMDC_DN
Immunologic_signatures	GSE19941_LPS_VS_LPS_AND_IL10_STIM_IL10_KO_NFKBP50_KO_MACROPHAGE_DN	199	3	0.0183613	0.354057	PDGFD:NEB:EXOSC9	http://www.gsea-msigdb.org/gsea/msigdb/cards/GSE19941_LPS_VS_LPS_AND_IL10_STIM_IL10_KO_NFKBP50_KO_MACROPHAGE_DN
Immunologic_signatures	GSE17721_CTRL_VS_GARDIQUIMOD_8H_BMDC_UP	199	3	0.0183613	0.354057	POLD4:FBF1:CROT	http://www.gsea-msigdb.org/gsea/msigdb/cards/GSE17721_CTRL_VS_GARDIQUIMOD_8H_BMDC_UP
Immunologic_signatures	GSE17721_POLYIC_VS_PAM3CSK4_1H_BMDC_DN	199	3	0.0183613	0.354057	AP1G1:RABEP1:UBA1	http://www.gsea-msigdb.org/gsea/msigdb/cards/GSE17721_POLYIC_VS_PAM3CSK4_1H_BMDC_DN
Immunologic_signatures	GSE5503_MLN_DC_VS_PLN_DC_ACTIVATED_ALLOGENIC_TCELL_UP	199	3	0.0183613	0.354057	PRKG1:RNF167:NEIL3	http://www.gsea-msigdb.org/gsea/msigdb/cards/GSE5503_MLN_DC_VS_PLN_DC_ACTIVATED_ALLOGENIC_TCELL_UP
Immunologic_signatures	GSE11924_TFH_VS_TH17_CD4_TCELL_DN	199	3	0.0183613	0.354057	ZNF511:CYB561:EXOSC9	http://www.gsea-msigdb.org/gsea/msigdb/cards/GSE11924_TFH_VS_TH17_CD4_TCELL_DN
Immunologic_signatures	GSE35685_CD34POS_CD38NEG_VS_CD34POS_CD10NEG_CD62LPOS_BONE_MARROW_UP	200	3	0.018604	0.354057	LIMS3L:C7orf73:DNASE1L1	http://www.gsea-msigdb.org/gsea/msigdb/cards/GSE35685_CD34POS_CD38NEG_VS_CD34POS_CD10NEG_CD62LPOS_BONE_MARROW_UP
Immunologic_signatures	GSE26669_CD4_VS_CD8_TCELL_IN_MLR_COSTIM_BLOCK_UP	200	3	0.018604	0.354057	TNFRSF25:SNN:MUM1	http://www.gsea-msigdb.org/gsea/msigdb/cards/GSE26669_CD4_VS_CD8_TCELL_IN_MLR_COSTIM_BLOCK_UP
Immunologic_signatures	GSE29164_UNTREATED_VS_CD8_TCELL_AND_IL12_TREATED_MELANOMA_DAY7_DN	200	3	0.018604	0.354057	SNN:IL21R:GPCPD1	http://www.gsea-msigdb.org/gsea/msigdb/cards/GSE29164_UNTREATED_VS_CD8_TCELL_AND_IL12_TREATED_MELANOMA_DAY7_DN
Immunologic_signatures	GSE2128_C57BL6_VS_NOD_CD4CD8_DP_THYMOCYTE_DN	200	3	0.018604	0.354057	ZNF672:POLD4:TDRP	http://www.gsea-msigdb.org/gsea/msigdb/cards/GSE2128_C57BL6_VS_NOD_CD4CD8_DP_THYMOCYTE_DN
Immunologic_signatures	GSE22432_MULTIPOTENT_VS_COMMON_DC_PROGENITOR_UNTREATED_UP	200	3	0.018604	0.354057	AP1G1:TANC2:WDR36	http://www.gsea-msigdb.org/gsea/msigdb/cards/GSE22432_MULTIPOTENT_VS_COMMON_DC_PROGENITOR_UNTREATED_UP
Immunologic_signatures	GSE411_UNSTIM_VS_100MIN_IL6_STIM_SOCS3_KO_MACROPHAGE_DN	200	3	0.018604	0.354057	CEP112:KCTD1:GPCPD1	http://www.gsea-msigdb.org/gsea/msigdb/cards/GSE411_UNSTIM_VS_100MIN_IL6_STIM_SOCS3_KO_MACROPHAGE_DN
Immunologic_signatures	GSE23925_LIGHT_ZONE_VS_DARK_ZONE_BCELL_DN	200	3	0.018604	0.354057	DCTD:SMIM8:FAM229B	http://www.gsea-msigdb.org/gsea/msigdb/cards/GSE23925_LIGHT_ZONE_VS_DARK_ZONE_BCELL_DN
Immunologic_signatures	GSE2770_UNTREATED_VS_TGFB_AND_IL4_TREATED_ACT_CD4_TCELL_2H_DN	200	3	0.018604	0.354057	RABEP1:KANSL1:KCTD1	http://www.gsea-msigdb.org/gsea/msigdb/cards/GSE2770_UNTREATED_VS_TGFB_AND_IL4_TREATED_ACT_CD4_TCELL_2H_DN
Immunologic_signatures	GSE32164_ALTERNATIVELY_ACT_M2_VS_CMYC_INHIBITED_MACROPHAGE_UP	200	3	0.018604	0.354057	AP1G1:MPRIP:RHOT1	http://www.gsea-msigdb.org/gsea/msigdb/cards/GSE32164_ALTERNATIVELY_ACT_M2_VS_CMYC_INHIBITED_MACROPHAGE_UP
Immunologic_signatures	GSE2770_UNTREATED_VS_TGFB_AND_IL12_TREATED_ACT_CD4_TCELL_48H_DN	200	3	0.018604	0.354057	RABEP1:RHOT1:SLC4A7	http://www.gsea-msigdb.org/gsea/msigdb/cards/GSE2770_UNTREATED_VS_TGFB_AND_IL12_TREATED_ACT_CD4_TCELL_48H_DN
Immunologic_signatures	GSE24026_PD1_LIGATION_VS_CTRL_IN_ACT_TCELL_LINE_DN	200	3	0.018604	0.354057	MPRIP:FTSJ3:DCTD	http://www.gsea-msigdb.org/gsea/msigdb/cards/GSE24026_PD1_LIGATION_VS_CTRL_IN_ACT_TCELL_LINE_DN
Immunologic_signatures	GSE1448_ANTI_VALPHA2_VS_VBETA5_DP_THYMOCYTE_UP	200	3	0.018604	0.354057	RABEP1:FTSJ3:PREB	http://www.gsea-msigdb.org/gsea/msigdb/cards/GSE1448_ANTI_VALPHA2_VS_VBETA5_DP_THYMOCYTE_UP
Immunologic_signatures	GSE9650_GP33_VS_GP276_LCMV_SPECIFIC_EXHAUSTED_CD8_TCELL_DN	200	3	0.018604	0.354057	TMEM50B:SLC4A7:HNRNPAB	http://www.gsea-msigdb.org/gsea/msigdb/cards/GSE9650_GP33_VS_GP276_LCMV_SPECIFIC_EXHAUSTED_CD8_TCELL_DN
Immunologic_signatures	GSE30083_SP1_VS_SP3_THYMOCYTE_DN	200	3	0.018604	0.354057	TNFRSF25:ZNF536:FAM229B	http://www.gsea-msigdb.org/gsea/msigdb/cards/GSE30083_SP1_VS_SP3_THYMOCYTE_DN
Immunologic_signatures	GSE40655_FOXO1_KO_VS_WT_NTREG_DN	200	3	0.018604	0.354057	POLD4:ATP5G2:FAM229B	http://www.gsea-msigdb.org/gsea/msigdb/cards/GSE40655_FOXO1_KO_VS_WT_NTREG_DN
Immunologic_signatures	GSE28737_WT_VS_BCL6_HET_FOLLICULAR_BCELL_DN	200	3	0.018604	0.354057	IL21R:FAM229B:SP4	http://www.gsea-msigdb.org/gsea/msigdb/cards/GSE28737_WT_VS_BCL6_HET_FOLLICULAR_BCELL_DN
Immunologic_signatures	GSE28737_BCL6_HET_VS_BCL6_KO_MARGINAL_ZONE_BCELL_DN	200	3	0.018604	0.354057	RABEP1:FTSJ3:PREB	http://www.gsea-msigdb.org/gsea/msigdb/cards/GSE28737_BCL6_HET_VS_BCL6_KO_MARGINAL_ZONE_BCELL_DN
Immunologic_signatures	GSE21063_3H_VS_16H_ANTI_IGM_STIM_NFATC1_KOBCELL_DN	200	3	0.018604	0.354057	TNFRSF25:SNN:PREB	http://www.gsea-msigdb.org/gsea/msigdb/cards/GSE21063_3H_VS_16H_ANTI_IGM_STIM_NFATC1_KOBCELL_DN
Immunologic_signatures	GSE36392_TYPE_2_MYELOID_VS_EOSINOPHIL_IL25_TREATED_LUNG_DN	200	3	0.018604	0.354057	GPCPD1:SP4:UBA1	http://www.gsea-msigdb.org/gsea/msigdb/cards/GSE36392_TYPE_2_MYELOID_VS_EOSINOPHIL_IL25_TREATED_LUNG_DN
Immunologic_signatures	GSE27670_CTRL_VS_LMP1_TRANSDUCED_GC_BCELL_UP	200	3	0.018604	0.354057	ATP5G2:AP1G1:TMEM50B	http://www.gsea-msigdb.org/gsea/msigdb/cards/GSE27670_CTRL_VS_LMP1_TRANSDUCED_GC_BCELL_UP
Immunologic_signatures	GSE19941_UNSTIM_VS_LPS_STIM_IL10_KO_MACROPHAGE_DN	200	3	0.018604	0.354057	TANC2:SNRPA:SLC4A7	http://www.gsea-msigdb.org/gsea/msigdb/cards/GSE19941_UNSTIM_VS_LPS_STIM_IL10_KO_MACROPHAGE_DN
Immunologic_signatures	GSE3982_NEUTROPHIL_VS_BCELL_UP	200	3	0.018604	0.354057	TNFRSF25:GRIK3:TBC1D2B	http://www.gsea-msigdb.org/gsea/msigdb/cards/GSE3982_NEUTROPHIL_VS_BCELL_UP
Immunologic_signatures	GSE41867_DAY8_EFFECTOR_VS_DAY30_EXHAUSTED_CD8_TCELL_LCMV_CLONE13_DN	200	3	0.018604	0.354057	TANC2:KCTD1:C7orf73	http://www.gsea-msigdb.org/gsea/msigdb/cards/GSE41867_DAY8_EFFECTOR_VS_DAY30_EXHAUSTED_CD8_TCELL_LCMV_CLONE13_DN
Immunologic_signatures	GSE411_WT_VS_SOCS3_KO_MACROPHAGE_DN	200	3	0.018604	0.354057	USP21:RABEP1:KANSL1	http://www.gsea-msigdb.org/gsea/msigdb/cards/GSE411_WT_VS_SOCS3_KO_MACROPHAGE_DN
Immunologic_signatures	GSE27786_CD4_TCELL_VS_NEUTROPHIL_UP	200	3	0.018604	0.354057	IL21R:RPAIN:KDSR	http://www.gsea-msigdb.org/gsea/msigdb/cards/GSE27786_CD4_TCELL_VS_NEUTROPHIL_UP
Immunologic_signatures	GSE27786_BCELL_VS_MONO_MAC_DN	200	3	0.018604	0.354057	NRIP2:LIMS3L:COL4A6	http://www.gsea-msigdb.org/gsea/msigdb/cards/GSE27786_BCELL_VS_MONO_MAC_DN
Immunologic_signatures	GSE40685_NAIVE_CD4_TCELL_VS_FOXP3_KO_TREG_PRECURSOR_UP	200	3	0.018604	0.354057	SNRPA:EXOSC9:SP4	http://www.gsea-msigdb.org/gsea/msigdb/cards/GSE40685_NAIVE_CD4_TCELL_VS_FOXP3_KO_TREG_PRECURSOR_UP
Immunologic_signatures	GSE27786_LIN_NEG_VS_NKTCELL_DN	200	3	0.018604	0.354057	CYB5D2:YPEL5:UBA1	http://www.gsea-msigdb.org/gsea/msigdb/cards/GSE27786_LIN_NEG_VS_NKTCELL_DN
Immunologic_signatures	GSE5463_CTRL_VS_DEXAMETHASONE_TREATED_THYMOCYTE_UP	200	3	0.018604	0.354057	MPRIP:GPCPD1:TDRP	http://www.gsea-msigdb.org/gsea/msigdb/cards/GSE5463_CTRL_VS_DEXAMETHASONE_TREATED_THYMOCYTE_UP
Immunologic_signatures	GSE22935_UNSTIM_VS_12H_MBOVIS_BCG_STIM_MACROPHAGE_DN	200	3	0.018604	0.354057	RNF167:PREB:GPCPD1	http://www.gsea-msigdb.org/gsea/msigdb/cards/GSE22935_UNSTIM_VS_12H_MBOVIS_BCG_STIM_MACROPHAGE_DN
Immunologic_signatures	GSE27786_LSK_VS_NKCELL_DN	200	3	0.018604	0.354057	TNFRSF25:POLD4:LIMS3L	http://www.gsea-msigdb.org/gsea/msigdb/cards/GSE27786_LSK_VS_NKCELL_DN
Immunologic_signatures	GSE7852_TREG_VS_TCONV_FAT_UP	200	3	0.018604	0.354057	KDSR:NEB:ZC3HAV1	http://www.gsea-msigdb.org/gsea/msigdb/cards/GSE7852_TREG_VS_TCONV_FAT_UP
Immunologic_signatures	GSE16385_MONOCYTE_VS_MACROPHAGE_UP	200	3	0.018604	0.354057	GPCPD1:BFSP1:NEIL3	http://www.gsea-msigdb.org/gsea/msigdb/cards/GSE16385_MONOCYTE_VS_MACROPHAGE_UP
Immunologic_signatures	GSE9037_CTRL_VS_LPS_4H_STIM_IRAK4_KO_BMDM_DN	200	3	0.018604	0.354057	MPRIP:LIMS3L:ZC3HAV1	http://www.gsea-msigdb.org/gsea/msigdb/cards/GSE9037_CTRL_VS_LPS_4H_STIM_IRAK4_KO_BMDM_DN
Immunologic_signatures	GSE23925_DARK_ZONE_VS_NAIVE_BCELL_UP	200	3	0.018604	0.354057	ATP5G2:YPEL5:ZC3HAV1	http://www.gsea-msigdb.org/gsea/msigdb/cards/GSE23925_DARK_ZONE_VS_NAIVE_BCELL_UP
Immunologic_signatures	GSE29949_CD8_NEG_DC_SPLEEN_VS_CD8_POS_DC_SPLEEN_DN	200	3	0.018604	0.354057	AP1G1:CYB561:DCTD	http://www.gsea-msigdb.org/gsea/msigdb/cards/GSE29949_CD8_NEG_DC_SPLEEN_VS_CD8_POS_DC_SPLEEN_DN
Immunologic_signatures	GSE17301_IFNA2_VS_IFNA2_AND_ACD3_ACD28_STIM_CD8_TCELL_UP	200	3	0.018604	0.354057	TBC1D2B:KDSR:ZC3HAV1	http://www.gsea-msigdb.org/gsea/msigdb/cards/GSE17301_IFNA2_VS_IFNA2_AND_ACD3_ACD28_STIM_CD8_TCELL_UP
Immunologic_signatures	GSE43863_NAIVE_VS_MEMORY_LY6C_INT_CXCR5POS_CD4_TCELL_D150_LCMV_UP	200	3	0.018604	0.354057	POLD4:TBC1D2B:RNF167	http://www.gsea-msigdb.org/gsea/msigdb/cards/GSE43863_NAIVE_VS_MEMORY_LY6C_INT_CXCR5POS_CD4_TCELL_D150_LCMV_UP
Immunologic_signatures	GSE15930_STIM_VS_STIM_AND_TRICHOSTATINA_72H_CD8_T_CELL_UP	200	3	0.018604	0.354057	PREB:RBFOX2:TDRP	http://www.gsea-msigdb.org/gsea/msigdb/cards/GSE15930_STIM_VS_STIM_AND_TRICHOSTATINA_72H_CD8_T_CELL_UP
Immunologic_signatures	GSE15767_MED_VS_SCS_MAC_LN_DN	200	3	0.018604	0.354057	SP4:CROT:C7orf73	http://www.gsea-msigdb.org/gsea/msigdb/cards/GSE15767_MED_VS_SCS_MAC_LN_DN
Immunologic_signatures	GSE15930_NAIVE_VS_72H_IN_VITRO_STIM_TRICHOSTATINA_CD8_TCELL_UP	200	3	0.018604	0.354057	USP21:SP4:DNASE1L1	http://www.gsea-msigdb.org/gsea/msigdb/cards/GSE15930_NAIVE_VS_72H_IN_VITRO_STIM_TRICHOSTATINA_CD8_TCELL_UP
Immunologic_signatures	GSE18893_TCONV_VS_TREG_2H_CULTURE_DN	200	3	0.018604	0.354057	TBC1D2B:NEB:GPCPD1	http://www.gsea-msigdb.org/gsea/msigdb/cards/GSE18893_TCONV_VS_TREG_2H_CULTURE_DN
Immunologic_signatures	GSE15930_STIM_VS_STIM_AND_IFNAB_48H_CD8_T_CELL_UP	200	3	0.018604	0.354057	POLD4:MPRIP:TMEM50B	http://www.gsea-msigdb.org/gsea/msigdb/cards/GSE15930_STIM_VS_STIM_AND_IFNAB_48H_CD8_T_CELL_UP
Immunologic_signatures	GSE33162_UNTREATED_VS_4H_LPS_STIM_HDAC3_HET_MACROPHAGE_UP	200	3	0.018604	0.354057	IL21R:RNF167:TDRP	http://www.gsea-msigdb.org/gsea/msigdb/cards/GSE33162_UNTREATED_VS_4H_LPS_STIM_HDAC3_HET_MACROPHAGE_UP
Immunologic_signatures	GSE45365_CTRL_VS_MCMV_INFECTION_NK_CELL_UP	200	3	0.018604	0.354057	TNFRSF25:SNN:CYP27A1	http://www.gsea-msigdb.org/gsea/msigdb/cards/GSE45365_CTRL_VS_MCMV_INFECTION_NK_CELL_UP
Immunologic_signatures	GSE9601_NFKB_INHIBITOR_VS_PI3K_INHIBITOR_TREATED_HCMV_INF_MONOCYTE_UP	200	3	0.018604	0.354057	USP21:MUM1:DNASE1L1	http://www.gsea-msigdb.org/gsea/msigdb/cards/GSE9601_NFKB_INHIBITOR_VS_PI3K_INHIBITOR_TREATED_HCMV_INF_MONOCYTE_UP
Immunologic_signatures	GSE15735_CTRL_VS_HDAC_INHIBITOR_TREATED_CD4_TCELL_2H_UP	200	3	0.018604	0.354057	POLD4:MPRIP:SLC4A7	http://www.gsea-msigdb.org/gsea/msigdb/cards/GSE15735_CTRL_VS_HDAC_INHIBITOR_TREATED_CD4_TCELL_2H_UP
Immunologic_signatures	GSE12392_WT_VS_IFNB_KO_CD8A_NEG_SPLEEN_DC_DN	200	3	0.018604	0.354057	IL21R:ACE:ACE:BCAS1	http://www.gsea-msigdb.org/gsea/msigdb/cards/GSE12392_WT_VS_IFNB_KO_CD8A_NEG_SPLEEN_DC_DN
Immunologic_signatures	GSE15750_DAY6_VS_DAY10_EFF_CD8_TCELL_UP	200	3	0.018604	0.354057	NEIL3:HNRNPAB:FAM229B	http://www.gsea-msigdb.org/gsea/msigdb/cards/GSE15750_DAY6_VS_DAY10_EFF_CD8_TCELL_UP
Immunologic_signatures	GSE13522_CTRL_VS_T_CRUZI_Y_STRAIN_INF_SKIN_IFNAR_KO_UP	200	3	0.018604	0.354057	SNN:RNF167:TDRP	http://www.gsea-msigdb.org/gsea/msigdb/cards/GSE13522_CTRL_VS_T_CRUZI_Y_STRAIN_INF_SKIN_IFNAR_KO_UP
Immunologic_signatures	GSE7831_UNSTIM_VS_INFLUENZA_STIM_PDC_4H_UP	200	3	0.018604	0.354057	BFSP1:RBFOX2:DNASE1L1	http://www.gsea-msigdb.org/gsea/msigdb/cards/GSE7831_UNSTIM_VS_INFLUENZA_STIM_PDC_4H_UP
Immunologic_signatures	GSE15330_HSC_VS_GRANULOCYTE_MONOCYTE_PROGENITOR_UP	200	3	0.018604	0.354057	KANSL1:GPCPD1:WDR36	http://www.gsea-msigdb.org/gsea/msigdb/cards/GSE15330_HSC_VS_GRANULOCYTE_MONOCYTE_PROGENITOR_UP
Immunologic_signatures	GSE17721_0.5H_VS_8H_PAM3CSK4_BMDC_DN	200	3	0.018604	0.354057	RABEP1:RHOT1:C7orf73	http://www.gsea-msigdb.org/gsea/msigdb/cards/GSE17721_0.5H_VS_8H_PAM3CSK4_BMDC_DN
Immunologic_signatures	GSE8621_UNSTIM_VS_LPS_PRIMED_AND_LPS_STIM_MACROPHAGE_UP	200	3	0.018604	0.354057	PRKG1:SMIM6:NEIL3	http://www.gsea-msigdb.org/gsea/msigdb/cards/GSE8621_UNSTIM_VS_LPS_PRIMED_AND_LPS_STIM_MACROPHAGE_UP
Immunologic_signatures	GSE15330_WT_VS_IKAROS_KO_GRANULOCYTE_MONOCYTE_PROGENITOR_UP	200	3	0.018604	0.354057	RNF167:KCTD1:TDRP	http://www.gsea-msigdb.org/gsea/msigdb/cards/GSE15330_WT_VS_IKAROS_KO_GRANULOCYTE_MONOCYTE_PROGENITOR_UP
Immunologic_signatures	GSE17721_LPS_VS_GARDIQUIMOD_8H_BMDC_UP	200	3	0.018604	0.354057	USP21:CROT:ADRA1A	http://www.gsea-msigdb.org/gsea/msigdb/cards/GSE17721_LPS_VS_GARDIQUIMOD_8H_BMDC_UP
Immunologic_signatures	GSE17721_LPS_VS_GARDIQUIMOD_6H_BMDC_UP	200	3	0.018604	0.354057	IL21R:MPRIP:TMEM50B	http://www.gsea-msigdb.org/gsea/msigdb/cards/GSE17721_LPS_VS_GARDIQUIMOD_6H_BMDC_UP
Immunologic_signatures	GSE5503_PLN_DC_VS_SPLEEN_DC_ACTIVATED_ALLOGENIC_TCELL_UP	200	3	0.018604	0.354057	PRKG1:EXOSC9:HNRNPAB	http://www.gsea-msigdb.org/gsea/msigdb/cards/GSE5503_PLN_DC_VS_SPLEEN_DC_ACTIVATED_ALLOGENIC_TCELL_UP
Immunologic_signatures	GSE17721_CTRL_VS_GARDIQUIMOD_0.5H_BMDC_UP	200	3	0.018604	0.354057	FTSJ3:GPCPD1:UBA1	http://www.gsea-msigdb.org/gsea/msigdb/cards/GSE17721_CTRL_VS_GARDIQUIMOD_0.5H_BMDC_UP
Immunologic_signatures	GSE12198_LOW_IL2_STIM_NK_CELL_VS_HIGH_IL2_STIM_NK_CELL_DN	200	3	0.018604	0.354057	GPCPD1:SLC4A7:SMIM8	http://www.gsea-msigdb.org/gsea/msigdb/cards/GSE12198_LOW_IL2_STIM_NK_CELL_VS_HIGH_IL2_STIM_NK_CELL_DN
Immunologic_signatures	GSE17721_POLYIC_VS_CPG_2H_BMDC_UP	200	3	0.018604	0.354057	ATP5G2:PREB:SP4	http://www.gsea-msigdb.org/gsea/msigdb/cards/GSE17721_POLYIC_VS_CPG_2H_BMDC_UP
Immunologic_signatures	GSE19888_CTRL_VS_A3R_INHIBITOR_TREATED_MAST_CELL_UP	200	3	0.018604	0.354057	SNRPA:EXOSC9:HNRNPAB	http://www.gsea-msigdb.org/gsea/msigdb/cards/GSE19888_CTRL_VS_A3R_INHIBITOR_TREATED_MAST_CELL_UP
Immunologic_signatures	GSE19888_CTRL_VS_T_CELL_MEMBRANES_ACT_MAST_CELL_UP	200	3	0.018604	0.354057	NEB:DCTD:ZC3HAV1	http://www.gsea-msigdb.org/gsea/msigdb/cards/GSE19888_CTRL_VS_T_CELL_MEMBRANES_ACT_MAST_CELL_UP
Immunologic_signatures	GSE22935_WT_VS_MYD88_KO_MACROPHAGE_24H_MBOVIS_BCG_STIM_DN	200	3	0.018604	0.354057	ATP5G2:SLC4A7:WDR36	http://www.gsea-msigdb.org/gsea/msigdb/cards/GSE22935_WT_VS_MYD88_KO_MACROPHAGE_24H_MBOVIS_BCG_STIM_DN
Immunologic_signatures	GSE8921_UNSTIM_0H_VS_TLR1_2_STIM_MONOCYTE_24H_DN	200	3	0.018604	0.354057	KDSR:ZNF579:NEB	http://www.gsea-msigdb.org/gsea/msigdb/cards/GSE8921_UNSTIM_0H_VS_TLR1_2_STIM_MONOCYTE_24H_DN
Immunologic_signatures	GSE4748_CTRL_VS_CYANOBACTERIUM_LPSLIKE_STIM_DC_1H_DN	200	3	0.018604	0.354057	SNN:AP1G1:LIMS3L	http://www.gsea-msigdb.org/gsea/msigdb/cards/GSE4748_CTRL_VS_CYANOBACTERIUM_LPSLIKE_STIM_DC_1H_DN
Immunologic_signatures	GSE5542_UNTREATED_VS_IFNA_AND_IFNG_TREATED_EPITHELIAL_CELLS_24H_DN	200	3	0.018604	0.354057	ZNF672:YPEL5:STK32A	http://www.gsea-msigdb.org/gsea/msigdb/cards/GSE5542_UNTREATED_VS_IFNA_AND_IFNG_TREATED_EPITHELIAL_CELLS_24H_DN
Immunologic_signatures	GSE14350_TREG_VS_TEFF_UP	200	3	0.018604	0.354057	RNF167:MUM1:GPCPD1	http://www.gsea-msigdb.org/gsea/msigdb/cards/GSE14350_TREG_VS_TEFF_UP
Immunologic_signatures	GSE43863_TH1_VS_LY6C_INT_CXCR5POS_EFFECTOR_CD4_TCELL_DN	200	3	0.018604	0.354057	RABEP1:RHOT1:BCAS1	http://www.gsea-msigdb.org/gsea/msigdb/cards/GSE43863_TH1_VS_LY6C_INT_CXCR5POS_EFFECTOR_CD4_TCELL_DN
Immunologic_signatures	GSE17721_PAM3CSK4_VS_CPG_2H_BMDC_UP	200	3	0.018604	0.354057	GRIK3:IL21R:COL4A6	http://www.gsea-msigdb.org/gsea/msigdb/cards/GSE17721_PAM3CSK4_VS_CPG_2H_BMDC_UP
Immunologic_signatures	GSE20366_TREG_VS_NAIVE_CD4_TCELL_UP	200	3	0.018604	0.354057	TANC2:NEB:DCTD	http://www.gsea-msigdb.org/gsea/msigdb/cards/GSE20366_TREG_VS_NAIVE_CD4_TCELL_UP
Immunologic_signatures	GSE5679_RARA_AGONIST_AM580_VS_AM580_AND_ROSIGLITAZONE_TREATED_DC_DN	200	3	0.018604	0.354057	TNFRSF25:NEB:TDRP	http://www.gsea-msigdb.org/gsea/msigdb/cards/GSE5679_RARA_AGONIST_AM580_VS_AM580_AND_ROSIGLITAZONE_TREATED_DC_DN
Immunologic_signatures	GSE19888_ADENOSINE_A3R_INH_VS_INH_PRETREAT_AND_ACT_WITH_TCELL_MEMBRANES_MAST_CELL_UP	200	3	0.018604	0.354057	USP21:PDGFD:DNASE1L1	http://www.gsea-msigdb.org/gsea/msigdb/cards/GSE19888_ADENOSINE_A3R_INH_VS_INH_PRETREAT_AND_ACT_WITH_TCELL_MEMBRANES_MAST_CELL_UP
Immunologic_signatures	GSE20366_TREG_VS_NAIVE_CD4_TCELL_HOMEOSTATIC_CONVERSION_DN	200	3	0.018604	0.354057	TBC1D2B:LIMS3L:TDRP	http://www.gsea-msigdb.org/gsea/msigdb/cards/GSE20366_TREG_VS_NAIVE_CD4_TCELL_HOMEOSTATIC_CONVERSION_DN
Immunologic_signatures	GSE19825_CD24LOW_VS_IL2RA_HIGH_DAY3_EFF_CD8_TCELL_UP	200	3	0.018604	0.354057	ZNF579:YPEL5:SMIM8	http://www.gsea-msigdb.org/gsea/msigdb/cards/GSE19825_CD24LOW_VS_IL2RA_HIGH_DAY3_EFF_CD8_TCELL_UP
Immunologic_signatures	GSE19825_NAIVE_VS_IL2RALOW_DAY3_EFF_CD8_TCELL_UP	200	3	0.018604	0.354057	KCNA2:NRIP2:ZNF536	http://www.gsea-msigdb.org/gsea/msigdb/cards/GSE19825_NAIVE_VS_IL2RALOW_DAY3_EFF_CD8_TCELL_UP
Immunologic_signatures	GSE5589_LPS_VS_LPS_AND_IL10_STIM_IL6_KO_MACROPHAGE_45MIN_UP	200	3	0.018604	0.354057	USP21:CYP27A1:CROT	http://www.gsea-msigdb.org/gsea/msigdb/cards/GSE5589_LPS_VS_LPS_AND_IL10_STIM_IL6_KO_MACROPHAGE_45MIN_UP
Immunologic_signatures	GSE5589_LPS_AND_IL10_VS_LPS_AND_IL6_STIM_IL10_KO_MACROPHAGE_45MIN_UP	200	3	0.018604	0.354057	CEP112:LIMS3L:GPCPD1	http://www.gsea-msigdb.org/gsea/msigdb/cards/GSE5589_LPS_AND_IL10_VS_LPS_AND_IL6_STIM_IL10_KO_MACROPHAGE_45MIN_UP
Immunologic_signatures	GSE21546_WT_VS_ELK1_KO_ANTI_CD3_STIM_DP_THYMOCYTES_UP	200	3	0.018604	0.354057	TNFRSF25:KANSL1:DCTD	http://www.gsea-msigdb.org/gsea/msigdb/cards/GSE21546_WT_VS_ELK1_KO_ANTI_CD3_STIM_DP_THYMOCYTES_UP
Immunologic_signatures	GSE21670_UNTREATED_VS_TGFB_TREATED_CD4_TCELL_DN	200	3	0.018604	0.354057	PRKG1:MPRIP:CAMSAP3	http://www.gsea-msigdb.org/gsea/msigdb/cards/GSE21670_UNTREATED_VS_TGFB_TREATED_CD4_TCELL_DN
Immunologic_signatures	GSE19888_NO_PRETREAT_VS_ADENOSINE_A3R_INHIBITOR_PRETREATED_MAST_CELL_TCELL_MEMBRANES_ACT_UP	200	3	0.018604	0.354057	USP21:DCTD:HNRNPAB	http://www.gsea-msigdb.org/gsea/msigdb/cards/GSE19888_NO_PRETREAT_VS_ADENOSINE_A3R_INHIBITOR_PRETREATED_MAST_CELL_TCELL_MEMBRANES_ACT_UP
Immunologic_signatures	GSE4535_BM_DERIVED_DC_VS_FOLLICULAR_DC_DN	200	3	0.018604	0.354057	AP1G1:ZNF579:GPCPD1	http://www.gsea-msigdb.org/gsea/msigdb/cards/GSE4535_BM_DERIVED_DC_VS_FOLLICULAR_DC_DN
Immunologic_signatures	GSE17721_POLYIC_VS_CPG_16H_BMDC_UP	200	3	0.018604	0.354057	PDGFD:NDST4:ADRA1A	http://www.gsea-msigdb.org/gsea/msigdb/cards/GSE17721_POLYIC_VS_CPG_16H_BMDC_UP
TF_targets	WTGAAAT_UNKNOWN	623	6	0.00807267	0.378795	ATP5G2:AP1G1:ZNF547:NDST4:NEIL3:ADRA1A	http://www.gsea-msigdb.org/gsea/msigdb/cards/WTGAAAT_UNKNOWN
TF_targets	RORA2_01	155	3	0.00942855	0.407671	IL23R:SLC4A7:TDRP	http://www.gsea-msigdb.org/gsea/msigdb/cards/RORA2_01
TF_targets	ATCMNTCCGY_UNKNOWN	54	2	0.0100247	0.407671	AP1G1:COL4A6	http://www.gsea-msigdb.org/gsea/msigdb/cards/ATCMNTCCGY_UNKNOWN
Cancer_modules	MODULE_257	156	4	0.00097626	0.420768	KANSL1:FBF1:CAMSAP3:SNRPA	http://www.gsea-msigdb.org/gsea/msigdb/cards/MODULE_257
microRNA_targets	AAGCAAT_MIR137	224	3	0.0249654	0.42515	KCNA2:AP1G1:GPCPD1	http://www.gsea-msigdb.org/gsea/msigdb/cards/AAGCAAT_MIR137
microRNA_targets	TTTTGAG_MIR373	226	3	0.0255421	0.42515	KCNIP2:AP1G1:ADRA1A	http://www.gsea-msigdb.org/gsea/msigdb/cards/TTTTGAG_MIR373
microRNA_targets	AAGCACA_MIR218	400	4	0.0258897	0.42515	GRIK3:PRKG1:RABEP1:KANSL1	http://www.gsea-msigdb.org/gsea/msigdb/cards/AAGCACA_MIR218
microRNA_targets	TTGCACT_MIR130A_MIR301_MIR130B	405	4	0.0269326	0.42515	AP1G1:RHOT1:GPCPD1:TMEM50B	http://www.gsea-msigdb.org/gsea/msigdb/cards/TTGCACT_MIR130A_MIR301_MIR130B
GWAScatalog	Asthma and hay fever	24	2	0.00204132	0.446652	WDR36:HLA-DQB2
GWAScatalog	Leprosy	25	2	0.0022148	0.446652	IL23R:IL21R
TF_targets	TGANTCA_AP1_C	1143	8	0.0146658	0.464559	KCNA2:POLD4:MPRIP:YPEL5:TMEM50B:NDST4:ADRA1A:UBA1	http://www.gsea-msigdb.org/gsea/msigdb/cards/TGANTCA_AP1_C
TF_targets	AHR_01	67	2	0.0151305	0.464559	GRIK3:POLD4	http://www.gsea-msigdb.org/gsea/msigdb/cards/AHR_01
TF_targets	GCANCTGNY_MYOD_Q6	932	7	0.0155706	0.464559	GRIK3:GPR52:POLD4:RPAIN:MPRIP:MUM1:NDST4	http://www.gsea-msigdb.org/gsea/msigdb/cards/GCANCTGNY_MYOD_Q6
TF_targets	TTANTCA_UNKNOWN	962	7	0.0181944	0.464559	KCNIP2:RABEP1:PIP4K2B:NDST4:NEIL3:UBA1:COL4A6	http://www.gsea-msigdb.org/gsea/msigdb/cards/TTANTCA_UNKNOWN
TF_targets	TGGAAA_NFAT_Q4_01	1924	11	0.0182683	0.464559	IL23R:KCNA2:KCNIP2:NRIP2:AP1G1:CYB5D2:ZNF547:YPEL5:RBFOX2:NDST4:COL4A6	http://www.gsea-msigdb.org/gsea/msigdb/cards/TGGAAA_NFAT_Q4_01
TF_targets	CAGNYGKNAAA_UNKNOWN	78	2	0.0201483	0.464559	GRIK3:YPEL5	http://www.gsea-msigdb.org/gsea/msigdb/cards/CAGNYGKNAAA_UNKNOWN
TF_targets	AAAYRNCTG_UNKNOWN	375	4	0.0210456	0.464559	KCNIP2:NDST4:ABT1:COL4A6	http://www.gsea-msigdb.org/gsea/msigdb/cards/AAAYRNCTG_UNKNOWN
TF_targets	GGCNRNWCTTYS_UNKNOWN	85	2	0.0236539	0.464559	PIP4K2B:KANSL1	http://www.gsea-msigdb.org/gsea/msigdb/cards/GGCNRNWCTTYS_UNKNOWN
TF_targets	E4BP4_01	224	3	0.0249654	0.464559	PRKG1:PIP4K2B:RBFOX2	http://www.gsea-msigdb.org/gsea/msigdb/cards/E4BP4_01
TF_targets	MZF1_02	235	3	0.0282255	0.464559	KCNIP2:POLD4:SP4	http://www.gsea-msigdb.org/gsea/msigdb/cards/MZF1_02
TF_targets	MEF2_03	237	3	0.0288415	0.464559	LRRC39:NEIL3:SMIM8	http://www.gsea-msigdb.org/gsea/msigdb/cards/MEF2_03
TF_targets	NRSF_01	96	2	0.0296246	0.464559	KCNIP2:ZNF579	http://www.gsea-msigdb.org/gsea/msigdb/cards/NRSF_01
TF_targets	TGACAGNY_MEIS1_01	848	6	0.0315394	0.464559	GRIK3:KCNIP2:NRIP2:CYB5D2:CEP112:NDST4	http://www.gsea-msigdb.org/gsea/msigdb/cards/TGACAGNY_MEIS1_01
TF_targets	CACBINDINGPROTEIN_Q6	247	3	0.0320279	0.464559	AP1G1:PIP4K2B:ZNF579	http://www.gsea-msigdb.org/gsea/msigdb/cards/CACBINDINGPROTEIN_Q6
TF_targets	YY1_Q6	249	3	0.0326865	0.464559	ATP5G2:CYB5D2:UBA1	http://www.gsea-msigdb.org/gsea/msigdb/cards/YY1_Q6
TF_targets	NFY_C	250	3	0.0330184	0.464559	USP21:SNRPA:HLA-DQB2	http://www.gsea-msigdb.org/gsea/msigdb/cards/NFY_C
TF_targets	E2A_Q2	251	3	0.0333521	0.464559	GRIK3:KCNIP2:NDST4	http://www.gsea-msigdb.org/gsea/msigdb/cards/E2A_Q2
TF_targets	YY1_01	251	3	0.0333521	0.464559	ATP5G2:AP1G1:ZNF547	http://www.gsea-msigdb.org/gsea/msigdb/cards/YY1_01
TF_targets	AP2GAMMA_01	252	3	0.0336876	0.464559	GRIK3:PIP4K2B:SP4	http://www.gsea-msigdb.org/gsea/msigdb/cards/AP2GAMMA_01
TF_targets	SP1_Q2_01	252	3	0.0336876	0.464559	KCNIP2:PIP4K2B:ACE:ACE	http://www.gsea-msigdb.org/gsea/msigdb/cards/SP1_Q2_01
TF_targets	GCCATNTTG_YY1_Q6	435	4	0.0337162	0.464559	ATP5G2:AP1G1:FTSJ3:UBA1	http://www.gsea-msigdb.org/gsea/msigdb/cards/GCCATNTTG_YY1_Q6
TF_targets	FOXM1_01	253	3	0.0340248	0.464559	KCNA2:ATP5G2:ZNF547	http://www.gsea-msigdb.org/gsea/msigdb/cards/FOXM1_01
TF_targets	CP2_02	255	3	0.0347045	0.464559	NRIP2:ADRA1A:UBA1	http://www.gsea-msigdb.org/gsea/msigdb/cards/CP2_02
TF_targets	MTF1_Q4	256	3	0.035047	0.464559	RHOT1:YPEL5:TMEM50B	http://www.gsea-msigdb.org/gsea/msigdb/cards/MTF1_Q4
TF_targets	NRF2_Q4	257	3	0.0353913	0.464559	KCNA2:RABEP1:FTSJ3	http://www.gsea-msigdb.org/gsea/msigdb/cards/NRF2_Q4
TF_targets	NGFIC_01	257	3	0.0353913	0.464559	KCNIP2:AP1G1:ACE:ACE	http://www.gsea-msigdb.org/gsea/msigdb/cards/NGFIC_01
TF_targets	MYOGENIN_Q6	258	3	0.0357373	0.464559	GRIK3:KCNA2:KCNIP2	http://www.gsea-msigdb.org/gsea/msigdb/cards/MYOGENIN_Q6
TF_targets	HNF4_01_B	258	3	0.0357373	0.464559	POLD4:MPRIP:HNRNPAB	http://www.gsea-msigdb.org/gsea/msigdb/cards/HNF4_01_B
TF_targets	AP4_Q6_01	259	3	0.0360851	0.464559	GRIK3:POLD4:NDST4	http://www.gsea-msigdb.org/gsea/msigdb/cards/AP4_Q6_01
TF_targets	SF1_Q6	260	3	0.0364346	0.464559	GPR52:MPRIP:RHOT1	http://www.gsea-msigdb.org/gsea/msigdb/cards/SF1_Q6
TF_targets	KCCGNSWTTT_UNKNOWN	108	2	0.0367422	0.464559	ATP5G2:AP1G1	http://www.gsea-msigdb.org/gsea/msigdb/cards/KCCGNSWTTT_UNKNOWN
TF_targets	BACH1_01	264	3	0.0378502	0.464559	KCNA2:YPEL5:ADRA1A	http://www.gsea-msigdb.org/gsea/msigdb/cards/BACH1_01
TF_targets	RGAANNTTC_HSF1_01	455	4	0.0387452	0.464559	POLD4:XPNPEP3:SP4:COL4A6	http://www.gsea-msigdb.org/gsea/msigdb/cards/RGAANNTTC_HSF1_01
TF_targets	NFY_Q6_01	267	3	0.0389302	0.464559	USP21:SNRPA:GPCPD1	http://www.gsea-msigdb.org/gsea/msigdb/cards/NFY_Q6_01
TF_targets	TTAYRTAA_E4BP4_01	268	3	0.0392936	0.464559	PRKG1:PIP4K2B:RBFOX2	http://www.gsea-msigdb.org/gsea/msigdb/cards/TTAYRTAA_E4BP4_01
TF_targets	FXR_IR1_Q6	113	2	0.0398829	0.464559	GRIK3:KCNIP2	http://www.gsea-msigdb.org/gsea/msigdb/cards/FXR_IR1_Q6
TF_targets	AP1_01	271	3	0.0403945	0.464559	KCNA2:POLD4:ADRA1A	http://www.gsea-msigdb.org/gsea/msigdb/cards/AP1_01
TF_targets	BACH2_01	272	3	0.0407649	0.464559	KCNA2:YPEL5:ADRA1A	http://www.gsea-msigdb.org/gsea/msigdb/cards/BACH2_01
TF_targets	AP4_Q5	274	3	0.0415108	0.464559	GRIK3:YPEL5:NDST4	http://www.gsea-msigdb.org/gsea/msigdb/cards/AP4_Q5
TF_targets	NFE2_01	275	3	0.0418864	0.464559	KCNA2:POLD4:ADRA1A	http://www.gsea-msigdb.org/gsea/msigdb/cards/NFE2_01
TF_targets	COMP1_01	118	2	0.0431215	0.469717	NDST4:COL4A6	http://www.gsea-msigdb.org/gsea/msigdb/cards/COMP1_01
TF_targets	ETF_Q6	120	2	0.0444437	0.475626	GRIK3:USP21	http://www.gsea-msigdb.org/gsea/msigdb/cards/ETF_Q6
Immunologic_signatures	GSE36095_WT_VS_HDAC9_KO_TREG_DN	153	2	0.0682715	0.492651	IL23R:KCNA2	http://www.gsea-msigdb.org/gsea/msigdb/cards/GSE36095_WT_VS_HDAC9_KO_TREG_DN
Immunologic_signatures	GSE25123_ROSIGLITAZONE_VS_IL4_AND_ROSIGLITAZONE_STIM_MACROPHAGE_DAY10_DN	155	2	0.0698272	0.492651	MYRFL:GPCPD1	http://www.gsea-msigdb.org/gsea/msigdb/cards/GSE25123_ROSIGLITAZONE_VS_IL4_AND_ROSIGLITAZONE_STIM_MACROPHAGE_DAY10_DN
Immunologic_signatures	GSE12003_4D_VS_8D_CULTURE_BM_PROGENITOR_DN	158	2	0.0721826	0.492651	PIP4K2B:SLC4A7	http://www.gsea-msigdb.org/gsea/msigdb/cards/GSE12003_4D_VS_8D_CULTURE_BM_PROGENITOR_DN
Immunologic_signatures	GSE3720_UNSTIM_VS_LPS_STIM_VD1_GAMMADELTA_TCELL_DN	159	2	0.0729734	0.492651	YPEL5:CROT	http://www.gsea-msigdb.org/gsea/msigdb/cards/GSE3720_UNSTIM_VS_LPS_STIM_VD1_GAMMADELTA_TCELL_DN
Immunologic_signatures	GSE32901_NAIVE_VS_TH17_NEG_CD4_TCELL_DN	159	2	0.0729734	0.492651	BFSP1:BCAS1	http://www.gsea-msigdb.org/gsea/msigdb/cards/GSE32901_NAIVE_VS_TH17_NEG_CD4_TCELL_DN
Immunologic_signatures	GSE13522_CTRL_VS_T_CRUZI_Y_STRAIN_INF_SKIN_129_MOUSE_UP	159	2	0.0729734	0.492651	IL23R:NEB	http://www.gsea-msigdb.org/gsea/msigdb/cards/GSE13522_CTRL_VS_T_CRUZI_Y_STRAIN_INF_SKIN_129_MOUSE_UP
Immunologic_signatures	GSE13522_CTRL_VS_T_CRUZI_G_STRAIN_INF_SKIN_DN	161	2	0.0745635	0.492651	CEP112:FBF1	http://www.gsea-msigdb.org/gsea/msigdb/cards/GSE13522_CTRL_VS_T_CRUZI_G_STRAIN_INF_SKIN_DN
Immunologic_signatures	GSE9946_MATURE_STIMULATORY_VS_PROSTAGLANDINE2_TREATED_MATURE_DC_UP	162	2	0.0753628	0.492651	IL23R:KCTD1	http://www.gsea-msigdb.org/gsea/msigdb/cards/GSE9946_MATURE_STIMULATORY_VS_PROSTAGLANDINE2_TREATED_MATURE_DC_UP
Immunologic_signatures	GSE33292_DN3_THYMOCYTE_VS_TCF1_KO_TCELL_LYMPHOMA_DN	162	2	0.0753628	0.492651	KCNIP2:KCTD1	http://www.gsea-msigdb.org/gsea/msigdb/cards/GSE33292_DN3_THYMOCYTE_VS_TCF1_KO_TCELL_LYMPHOMA_DN
Immunologic_signatures	GSE21033_3H_VS_12H_POLYIC_STIM_DC_DN	163	2	0.0761648	0.492651	POLD4:ADRA1A	http://www.gsea-msigdb.org/gsea/msigdb/cards/GSE21033_3H_VS_12H_POLYIC_STIM_DC_DN
Immunologic_signatures	GSE15624_3H_VS_6H_HALOFUGINONE_TREATED_CD4_TCELL_DN	164	2	0.0769695	0.492651	ZNF672:PRKG1	http://www.gsea-msigdb.org/gsea/msigdb/cards/GSE15624_3H_VS_6H_HALOFUGINONE_TREATED_CD4_TCELL_DN
Immunologic_signatures	GSE9946_IMMATURE_VS_MATURE_STIMULATORY_DC_UP	164	2	0.0769695	0.492651	IL21R:CAMSAP3	http://www.gsea-msigdb.org/gsea/msigdb/cards/GSE9946_IMMATURE_VS_MATURE_STIMULATORY_DC_UP
Immunologic_signatures	GSE14415_INDUCED_TREG_VS_FOXP3_KO_INDUCED_TREG_IL2_CULTURE_DN	165	2	0.077777	0.492651	RNF167:CROT	http://www.gsea-msigdb.org/gsea/msigdb/cards/GSE14415_INDUCED_TREG_VS_FOXP3_KO_INDUCED_TREG_IL2_CULTURE_DN
Immunologic_signatures	GSE14415_NATURAL_TREG_VS_FOXP3_KO_NATURAL_TREG_UP	166	2	0.0785871	0.492651	RABEP1:CEP112	http://www.gsea-msigdb.org/gsea/msigdb/cards/GSE14415_NATURAL_TREG_VS_FOXP3_KO_NATURAL_TREG_UP
Immunologic_signatures	GSE7568_CTRL_VS_3H_TGFB_TREATED_MACROPHAGES_WITH_IL4_AND_DEXAMETHASONE_UP	166	2	0.0785871	0.492651	PDGFD:CEP112	http://www.gsea-msigdb.org/gsea/msigdb/cards/GSE7568_CTRL_VS_3H_TGFB_TREATED_MACROPHAGES_WITH_IL4_AND_DEXAMETHASONE_UP
Immunologic_signatures	GSE6269_E_COLI_VS_STREP_PNEUMO_INF_PBMC_UP	166	2	0.0785871	0.492651	XPNPEP3:SLC4A7	http://www.gsea-msigdb.org/gsea/msigdb/cards/GSE6269_E_COLI_VS_STREP_PNEUMO_INF_PBMC_UP
Immunologic_signatures	GSE9601_UNTREATED_VS_PI3K_INHIBITOR_TREATED_HCMV_INF_MONOCYTE_DN	167	2	0.0793999	0.492651	CYB561:TMEM50B	http://www.gsea-msigdb.org/gsea/msigdb/cards/GSE9601_UNTREATED_VS_PI3K_INHIBITOR_TREATED_HCMV_INF_MONOCYTE_DN
Immunologic_signatures	GSE8685_IL2_ACT_IL2_STARVED_VS_IL21_ACT_IL2_STARVED_CD4_TCELL_DN	169	2	0.0810335	0.492651	GPCPD1:TDRP	http://www.gsea-msigdb.org/gsea/msigdb/cards/GSE8685_IL2_ACT_IL2_STARVED_VS_IL21_ACT_IL2_STARVED_CD4_TCELL_DN
Immunologic_signatures	GSE40274_CTRL_VS_FOXP3_AND_EOS_TRANSDUCED_ACTIVATED_CD4_TCELL_DN	170	2	0.0818542	0.492651	GPR52:DCTD	http://www.gsea-msigdb.org/gsea/msigdb/cards/GSE40274_CTRL_VS_FOXP3_AND_EOS_TRANSDUCED_ACTIVATED_CD4_TCELL_DN
Immunologic_signatures	GSE3720_UNSTIM_VS_LPS_STIM_VD2_GAMMADELTA_TCELL_DN	170	2	0.0818542	0.492651	YPEL5:CROT	http://www.gsea-msigdb.org/gsea/msigdb/cards/GSE3720_UNSTIM_VS_LPS_STIM_VD2_GAMMADELTA_TCELL_DN
Immunologic_signatures	GSE7509_FCGRIIB_VS_TNFA_IL1B_IL6_PGE_STIM_DC_DN	171	2	0.0826775	0.492651	TANC2:ZNF579	http://www.gsea-msigdb.org/gsea/msigdb/cards/GSE7509_FCGRIIB_VS_TNFA_IL1B_IL6_PGE_STIM_DC_DN
Immunologic_signatures	GSE10211_UV_INACT_SENDAI_VS_LIVE_SENDAI_VIRUS_TRACHEAL_EPITHELIAL_CELLS_UP	172	2	0.0835033	0.492651	ZNF672:GPCPD1	http://www.gsea-msigdb.org/gsea/msigdb/cards/GSE10211_UV_INACT_SENDAI_VS_LIVE_SENDAI_VIRUS_TRACHEAL_EPITHELIAL_CELLS_UP
Immunologic_signatures	GSE7596_AKT_TRANSD_VS_CTRL_CD4_TCONV_WITH_TGFB_UP	172	2	0.0835033	0.492651	GPR52:CEP112	http://www.gsea-msigdb.org/gsea/msigdb/cards/GSE7596_AKT_TRANSD_VS_CTRL_CD4_TCONV_WITH_TGFB_UP
Immunologic_signatures	GSE4590_SMALL_VS_VPREB_POS_LARGE_PRE_BCELL_DN	173	2	0.0843318	0.492651	KCNIP2:UBA1	http://www.gsea-msigdb.org/gsea/msigdb/cards/GSE4590_SMALL_VS_VPREB_POS_LARGE_PRE_BCELL_DN
Immunologic_signatures	GSE25677_MPL_VS_MPL_AND_R848_STIM_BCELL_UP	173	2	0.0843318	0.492651	KDSR:CYP27A1	http://www.gsea-msigdb.org/gsea/msigdb/cards/GSE25677_MPL_VS_MPL_AND_R848_STIM_BCELL_UP
Immunologic_signatures	GSE37534_PIOGLITAZONE_VS_ROSIGLITAZONE_TREATED_CD4_TCELL_PPARG1_FOXP3_TRANSDUCED_DN	174	2	0.0851627	0.492651	GPR52:IL21R	http://www.gsea-msigdb.org/gsea/msigdb/cards/GSE37534_PIOGLITAZONE_VS_ROSIGLITAZONE_TREATED_CD4_TCELL_PPARG1_FOXP3_TRANSDUCED_DN
Immunologic_signatures	GSE5099_CLASSICAL_M1_VS_ALTERNATIVE_M2_MACROPHAGE_DN	175	2	0.0859962	0.492651	NEIL3:SP4	http://www.gsea-msigdb.org/gsea/msigdb/cards/GSE5099_CLASSICAL_M1_VS_ALTERNATIVE_M2_MACROPHAGE_DN
Immunologic_signatures	GSE13547_WT_VS_ZFX_KO_BCELL_ANTI_IGM_STIM_12H_DN	175	2	0.0859962	0.492651	RNF167:YPEL5	http://www.gsea-msigdb.org/gsea/msigdb/cards/GSE13547_WT_VS_ZFX_KO_BCELL_ANTI_IGM_STIM_12H_DN
Immunologic_signatures	GSE21033_1H_VS_24H_POLYIC_STIM_DC_UP	175	2	0.0859962	0.492651	TBC1D2B:FBF1	http://www.gsea-msigdb.org/gsea/msigdb/cards/GSE21033_1H_VS_24H_POLYIC_STIM_DC_UP
Immunologic_signatures	GSE12484_HEALTHY_VS_PERIDONTITIS_NEUTROPHILS_DN	175	2	0.0859962	0.492651	ZNF672:BFSP1	http://www.gsea-msigdb.org/gsea/msigdb/cards/GSE12484_HEALTHY_VS_PERIDONTITIS_NEUTROPHILS_DN
Immunologic_signatures	GSE21063_CTRL_VS_ANTI_IGM_STIM_BCELL_3H_DN	175	2	0.0859962	0.492651	ZNF672:SMIM8	http://www.gsea-msigdb.org/gsea/msigdb/cards/GSE21063_CTRL_VS_ANTI_IGM_STIM_BCELL_3H_DN
Immunologic_signatures	GSE9601_UNTREATED_VS_NFKB_INHIBITOR_TREATED_HCMV_INF_MONOCYTE_UP	176	2	0.0868321	0.492651	NEB:UBA1	http://www.gsea-msigdb.org/gsea/msigdb/cards/GSE9601_UNTREATED_VS_NFKB_INHIBITOR_TREATED_HCMV_INF_MONOCYTE_UP
Immunologic_signatures	GSE6269_HEALTHY_VS_E_COLI_INF_PBMC_UP	176	2	0.0868321	0.492651	IL21R:MUM1	http://www.gsea-msigdb.org/gsea/msigdb/cards/GSE6269_HEALTHY_VS_E_COLI_INF_PBMC_UP
Immunologic_signatures	GSE3920_IFNA_VS_IFNG_TREATED_ENDOTHELIAL_CELL_UP	176	2	0.0868321	0.492651	KCNIP2:ZC3HAV1	http://www.gsea-msigdb.org/gsea/msigdb/cards/GSE3920_IFNA_VS_IFNG_TREATED_ENDOTHELIAL_CELL_UP
Immunologic_signatures	GSE21033_CTRL_VS_POLYIC_STIM_DC_24H_DN	176	2	0.0868321	0.492651	ATP5G2:MUM1	http://www.gsea-msigdb.org/gsea/msigdb/cards/GSE21033_CTRL_VS_POLYIC_STIM_DC_24H_DN
Immunologic_signatures	GSE40274_FOXP3_VS_FOXP3_AND_XBP1_TRANSDUCED_ACTIVATED_CD4_TCELL_DN	176	2	0.0868321	0.492651	IL21R:MPRIP	http://www.gsea-msigdb.org/gsea/msigdb/cards/GSE40274_FOXP3_VS_FOXP3_AND_XBP1_TRANSDUCED_ACTIVATED_CD4_TCELL_DN
Immunologic_signatures	GSE37301_CD4_TCELL_VS_RAG2_KO_NK_CELL_UP	176	2	0.0868321	0.492651	RBFOX2:DCTD	http://www.gsea-msigdb.org/gsea/msigdb/cards/GSE37301_CD4_TCELL_VS_RAG2_KO_NK_CELL_UP
Immunologic_signatures	GSE11818_WT_VS_DICER_KO_TREG_DN	177	2	0.0876705	0.492651	GPCPD1:ABT1	http://www.gsea-msigdb.org/gsea/msigdb/cards/GSE11818_WT_VS_DICER_KO_TREG_DN
Immunologic_signatures	GSE6674_UNSTIM_VS_PL2_3_STIM_BCELL_UP	177	2	0.0876705	0.492651	PIP4K2B:CYP27A1	http://www.gsea-msigdb.org/gsea/msigdb/cards/GSE6674_UNSTIM_VS_PL2_3_STIM_BCELL_UP
Immunologic_signatures	GSE34156_UNTREATED_VS_24H_NOD2_AND_TLR1_TLR2_LIGAND_TREATED_MONOCYTE_DN	177	2	0.0876705	0.492651	PIP4K2B:FBF1	http://www.gsea-msigdb.org/gsea/msigdb/cards/GSE34156_UNTREATED_VS_24H_NOD2_AND_TLR1_TLR2_LIGAND_TREATED_MONOCYTE_DN
Immunologic_signatures	GSE40274_CTRL_VS_FOXP3_AND_XBP1_TRANSDUCED_ACTIVATED_CD4_TCELL_DN	177	2	0.0876705	0.492651	POLD4:YPEL5	http://www.gsea-msigdb.org/gsea/msigdb/cards/GSE40274_CTRL_VS_FOXP3_AND_XBP1_TRANSDUCED_ACTIVATED_CD4_TCELL_DN
Immunologic_signatures	GSE21927_SPLEEN_VS_C26GM_TUMOR_MONOCYTE_BALBC_UP	177	2	0.0876705	0.492651	ZNF702P:PAXIP1-AS2	http://www.gsea-msigdb.org/gsea/msigdb/cards/GSE21927_SPLEEN_VS_C26GM_TUMOR_MONOCYTE_BALBC_UP
Immunologic_signatures	GSE10147_IL3_AND_HIVP17_VS_IL3_AND_CPG_STIM_PDC_DN	178	2	0.0885114	0.492651	KCNA2:UBA1	http://www.gsea-msigdb.org/gsea/msigdb/cards/GSE10147_IL3_AND_HIVP17_VS_IL3_AND_CPG_STIM_PDC_DN
Immunologic_signatures	GSE2770_IL12_VS_IL4_TREATED_ACT_CD4_TCELL_2H_DN	179	2	0.0893546	0.492651	RPAIN:WDR36	http://www.gsea-msigdb.org/gsea/msigdb/cards/GSE2770_IL12_VS_IL4_TREATED_ACT_CD4_TCELL_2H_DN
Immunologic_signatures	GSE25146_UNSTIM_VS_HELIOBACTER_PYLORI_LPS_STIM_AGS_CELL_DN	179	2	0.0893546	0.492651	TBC1D2B:ZC3HAV1	http://www.gsea-msigdb.org/gsea/msigdb/cards/GSE25146_UNSTIM_VS_HELIOBACTER_PYLORI_LPS_STIM_AGS_CELL_DN
Immunologic_signatures	GSE3920_IFNA_VS_IFNB_TREATED_ENDOTHELIAL_CELL_UP	179	2	0.0893546	0.492651	IL23R:NEB	http://www.gsea-msigdb.org/gsea/msigdb/cards/GSE3920_IFNA_VS_IFNB_TREATED_ENDOTHELIAL_CELL_UP
Immunologic_signatures	GSE37301_MULTIPOTENT_PROGENITOR_VS_LYMPHOID_PRIMED_MPP_UP	180	2	0.0902003	0.492651	RNF167:NDST4	http://www.gsea-msigdb.org/gsea/msigdb/cards/GSE37301_MULTIPOTENT_PROGENITOR_VS_LYMPHOID_PRIMED_MPP_UP
Immunologic_signatures	GSE19941_UNSTIM_VS_LPS_AND_IL10_STIM_IL10_KO_NFKBP50_KO_MACROPHAGE_UP	180	2	0.0902003	0.492651	RNF167:TANC2	http://www.gsea-msigdb.org/gsea/msigdb/cards/GSE19941_UNSTIM_VS_LPS_AND_IL10_STIM_IL10_KO_NFKBP50_KO_MACROPHAGE_UP
Immunologic_signatures	GSE25147_UNSTIM_VS_HELIOBACTER_PYLORI_LPS_STIM_MKN45_CELL_DN	180	2	0.0902003	0.492651	GPR52:TANC2	http://www.gsea-msigdb.org/gsea/msigdb/cards/GSE25147_UNSTIM_VS_HELIOBACTER_PYLORI_LPS_STIM_MKN45_CELL_DN
Immunologic_signatures	GSE4590_PRE_BCELL_VS_VPREB_POS_LARGE_PRE_BCELL_UP	180	2	0.0902003	0.492651	IL23R:PDGFD	http://www.gsea-msigdb.org/gsea/msigdb/cards/GSE4590_PRE_BCELL_VS_VPREB_POS_LARGE_PRE_BCELL_UP
Immunologic_signatures	GSE37532_VISCERAL_ADIPOSE_TISSUE_VS_LN_DERIVED_TREG_CD4_TCELL_UP	180	2	0.0902003	0.492651	XPNPEP3:ZC3HAV1	http://www.gsea-msigdb.org/gsea/msigdb/cards/GSE37532_VISCERAL_ADIPOSE_TISSUE_VS_LN_DERIVED_TREG_CD4_TCELL_UP
Immunologic_signatures	GSE37533_UNTREATED_VS_PIOGLIZATONE_TREATED_CD4_TCELL_PPARG2_AND_FOXP3_TRASDUCED_DN	180	2	0.0902003	0.492651	MPRIP:SMIM8	http://www.gsea-msigdb.org/gsea/msigdb/cards/GSE37533_UNTREATED_VS_PIOGLIZATONE_TREATED_CD4_TCELL_PPARG2_AND_FOXP3_TRASDUCED_DN
Immunologic_signatures	GSE21546_UNSTIM_VS_ANTI_CD3_STIM_ELK1_KO_DP_THYMOCYTES_DN	180	2	0.0902003	0.492651	RABEP1:ZC3HAV1	http://www.gsea-msigdb.org/gsea/msigdb/cards/GSE21546_UNSTIM_VS_ANTI_CD3_STIM_ELK1_KO_DP_THYMOCYTES_DN
Immunologic_signatures	GSE37563_WT_VS_CTLA4_KO_CD4_TCELL_D4_POST_IMMUNIZATION_UP	182	2	0.0918989	0.492651	PDGFD:RNF167	http://www.gsea-msigdb.org/gsea/msigdb/cards/GSE37563_WT_VS_CTLA4_KO_CD4_TCELL_D4_POST_IMMUNIZATION_UP
Immunologic_signatures	GSE15330_LYMPHOID_MULTIPOTENT_VS_MEGAKARYOCYTE_ERYTHROID_PROGENITOR_IKAROS_KO_UP	182	2	0.0918989	0.492651	RNF167:TDRP	http://www.gsea-msigdb.org/gsea/msigdb/cards/GSE15330_LYMPHOID_MULTIPOTENT_VS_MEGAKARYOCYTE_ERYTHROID_PROGENITOR_IKAROS_KO_UP
Immunologic_signatures	GSE17974_IL4_AND_ANTI_IL12_VS_UNTREATED_4H_ACT_CD4_TCELL_DN	182	2	0.0918989	0.492651	MUM1:ZSCAN12P1	http://www.gsea-msigdb.org/gsea/msigdb/cards/GSE17974_IL4_AND_ANTI_IL12_VS_UNTREATED_4H_ACT_CD4_TCELL_DN
Immunologic_signatures	GSE12505_WT_VS_E2_2_HET_PDC_DN	182	2	0.0918989	0.492651	ZNF511:CAMSAP3	http://www.gsea-msigdb.org/gsea/msigdb/cards/GSE12505_WT_VS_E2_2_HET_PDC_DN
Immunologic_signatures	GSE4590_SMALL_VS_VPREB_POS_LARGE_PRE_BCELL_UP	183	2	0.0927517	0.492651	KCTD1:DCTD	http://www.gsea-msigdb.org/gsea/msigdb/cards/GSE4590_SMALL_VS_VPREB_POS_LARGE_PRE_BCELL_UP
Immunologic_signatures	GSE7768_OVA_ALONE_VS_OVA_WITH_MPL_IMMUNIZED_MOUSE_WHOLE_SPLEEN_6H_DN	183	2	0.0927517	0.492651	IL23R:ZC3HAV1	http://www.gsea-msigdb.org/gsea/msigdb/cards/GSE7768_OVA_ALONE_VS_OVA_WITH_MPL_IMMUNIZED_MOUSE_WHOLE_SPLEEN_6H_DN
Immunologic_signatures	GSE15271_CXCR4_POS_VS_NEG_GC_BCELL_UP	184	2	0.0936068	0.492651	AP1G1:DCTD	http://www.gsea-msigdb.org/gsea/msigdb/cards/GSE15271_CXCR4_POS_VS_NEG_GC_BCELL_UP
Immunologic_signatures	GSE32901_NAIVE_VS_TH1_CD4_TCELL_DN	184	2	0.0936068	0.492651	IL21R:EXOSC9	http://www.gsea-msigdb.org/gsea/msigdb/cards/GSE32901_NAIVE_VS_TH1_CD4_TCELL_DN
Immunologic_signatures	GSE13547_CTRL_VS_ANTI_IGM_STIM_ZFX_KO_BCELL_12H_DN	184	2	0.0936068	0.492651	RNF167:TDRP	http://www.gsea-msigdb.org/gsea/msigdb/cards/GSE13547_CTRL_VS_ANTI_IGM_STIM_ZFX_KO_BCELL_12H_DN
Immunologic_signatures	GSE40274_CTRL_VS_XBP1_TRANSDUCED_ACTIVATED_CD4_TCELL_UP	184	2	0.0936068	0.492651	RNF167:YPEL5	http://www.gsea-msigdb.org/gsea/msigdb/cards/GSE40274_CTRL_VS_XBP1_TRANSDUCED_ACTIVATED_CD4_TCELL_UP
Immunologic_signatures	GSE13547_2H_VS_12_H_ANTI_IGM_STIM_BCELL_UP	184	2	0.0936068	0.492651	NEB:NEIL3	http://www.gsea-msigdb.org/gsea/msigdb/cards/GSE13547_2H_VS_12_H_ANTI_IGM_STIM_BCELL_UP
Immunologic_signatures	GSE13522_WT_VS_IFNAR_KO_SKIN_DN	184	2	0.0936068	0.492651	CEP112:NEB	http://www.gsea-msigdb.org/gsea/msigdb/cards/GSE13522_WT_VS_IFNAR_KO_SKIN_DN
Immunologic_signatures	GSE7568_IL4_TGFB_DEXAMETHASONE_VS_IL4_TGFB_TREATED_MACROPHAGE_UP	184	2	0.0936068	0.492651	DCTD:WDR36	http://www.gsea-msigdb.org/gsea/msigdb/cards/GSE7568_IL4_TGFB_DEXAMETHASONE_VS_IL4_TGFB_TREATED_MACROPHAGE_UP
Immunologic_signatures	GSE17974_IL4_AND_ANTI_IL12_VS_UNTREATED_2H_ACT_CD4_TCELL_DN	184	2	0.0936068	0.492651	IL23R:KCNA2	http://www.gsea-msigdb.org/gsea/msigdb/cards/GSE17974_IL4_AND_ANTI_IL12_VS_UNTREATED_2H_ACT_CD4_TCELL_DN
Immunologic_signatures	GSE2935_UV_INACTIVATED_VS_LIVE_SENDAI_VIRUS_INF_MACROPHAGE_UP	185	2	0.0944643	0.492651	KCNA2:TDRP	http://www.gsea-msigdb.org/gsea/msigdb/cards/GSE2935_UV_INACTIVATED_VS_LIVE_SENDAI_VIRUS_INF_MACROPHAGE_UP
Immunologic_signatures	GSE27896_HDAC6_KO_VS_WT_TREG_DN	185	2	0.0944643	0.492651	EXOSC9:SMIM8	http://www.gsea-msigdb.org/gsea/msigdb/cards/GSE27896_HDAC6_KO_VS_WT_TREG_DN
Immunologic_signatures	GSE14415_FOXP3_KO_NATURAL_TREG_VS_TCONV_UP	185	2	0.0944643	0.492651	RNF167:TDRP	http://www.gsea-msigdb.org/gsea/msigdb/cards/GSE14415_FOXP3_KO_NATURAL_TREG_VS_TCONV_UP
Immunologic_signatures	GSE2706_LPS_VS_R848_AND_LPS_2H_STIM_DC_UP	185	2	0.0944643	0.492651	CYB5D2:RBFOX2	http://www.gsea-msigdb.org/gsea/msigdb/cards/GSE2706_LPS_VS_R848_AND_LPS_2H_STIM_DC_UP
Immunologic_signatures	GSE27291_0H_VS_7D_STIM_GAMMADELTA_TCELL_DN	185	2	0.0944643	0.492651	ZNF567:SP4	http://www.gsea-msigdb.org/gsea/msigdb/cards/GSE27291_0H_VS_7D_STIM_GAMMADELTA_TCELL_DN
Immunologic_signatures	GSE37416_12H_VS_48H_F_TULARENSIS_LVS_NEUTROPHIL_DN	185	2	0.0944643	0.492651	LRRC39:MYRFL	http://www.gsea-msigdb.org/gsea/msigdb/cards/GSE37416_12H_VS_48H_F_TULARENSIS_LVS_NEUTROPHIL_DN
Immunologic_signatures	GSE21927_SPLEEN_MONOCYTE_VS_GMCSF_GCSF_BONE_MARROW_UP	185	2	0.0944643	0.492651	MUM1:FAM229B	http://www.gsea-msigdb.org/gsea/msigdb/cards/GSE21927_SPLEEN_MONOCYTE_VS_GMCSF_GCSF_BONE_MARROW_UP
Immunologic_signatures	GSE7768_OVA_ALONE_VS_OVA_WITH_LPS_IMMUNIZED_MOUSE_WHOLE_SPLEEN_6H_DN	185	2	0.0944643	0.492651	TBC1D2B:SLC4A7	http://www.gsea-msigdb.org/gsea/msigdb/cards/GSE7768_OVA_ALONE_VS_OVA_WITH_LPS_IMMUNIZED_MOUSE_WHOLE_SPLEEN_6H_DN
Immunologic_signatures	GSE45365_HEALTHY_VS_MCMV_INFECTION_CD8_TCELL_IFNAR_KO_DN	185	2	0.0944643	0.492651	NEB:HNRNPAB	http://www.gsea-msigdb.org/gsea/msigdb/cards/GSE45365_HEALTHY_VS_MCMV_INFECTION_CD8_TCELL_IFNAR_KO_DN
Immunologic_signatures	GSE9509_10MIN_VS_30MIN_LPS_AND_IL10_STIM_IL10_KO_MACROPHAGE_UP	186	2	0.095324	0.492651	CYP27A1:ABT1	http://www.gsea-msigdb.org/gsea/msigdb/cards/GSE9509_10MIN_VS_30MIN_LPS_AND_IL10_STIM_IL10_KO_MACROPHAGE_UP
Immunologic_signatures	GSE7348_UNSTIM_VS_TOLERIZED_AND_LPS_STIM_MACROPHAGE_UP	186	2	0.095324	0.492651	FTSJ3:PREB	http://www.gsea-msigdb.org/gsea/msigdb/cards/GSE7348_UNSTIM_VS_TOLERIZED_AND_LPS_STIM_MACROPHAGE_UP
Immunologic_signatures	GSE41867_DAY8_VS_DAY15_LCMV_ARMSTRONG_EFFECTOR_CD8_TCELL_UP	186	2	0.095324	0.492651	KCNA2:FBF1	http://www.gsea-msigdb.org/gsea/msigdb/cards/GSE41867_DAY8_VS_DAY15_LCMV_ARMSTRONG_EFFECTOR_CD8_TCELL_UP
Immunologic_signatures	GSE6269_HEALTHY_VS_STAPH_PNEUMO_INF_PBMC_UP	186	2	0.095324	0.492651	MUM1:DCTD	http://www.gsea-msigdb.org/gsea/msigdb/cards/GSE6269_HEALTHY_VS_STAPH_PNEUMO_INF_PBMC_UP
Immunologic_signatures	GSE26928_EFF_MEMORY_VS_CXCR5_POS_CD4_TCELL_UP	186	2	0.095324	0.492651	KDSR:STK32A	http://www.gsea-msigdb.org/gsea/msigdb/cards/GSE26928_EFF_MEMORY_VS_CXCR5_POS_CD4_TCELL_UP
Immunologic_signatures	GSE37301_HEMATOPOIETIC_STEM_CELL_VS_RAG2_KO_NK_CELL_UP	186	2	0.095324	0.492651	KCNA2:FTSJ3	http://www.gsea-msigdb.org/gsea/msigdb/cards/GSE37301_HEMATOPOIETIC_STEM_CELL_VS_RAG2_KO_NK_CELL_UP
Immunologic_signatures	GSE17974_0H_VS_4H_IN_VITRO_ACT_CD4_TCELL_UP	186	2	0.095324	0.492651	SNN:ZC3HAV1	http://www.gsea-msigdb.org/gsea/msigdb/cards/GSE17974_0H_VS_4H_IN_VITRO_ACT_CD4_TCELL_UP
Immunologic_signatures	GSE11057_EFF_MEM_VS_CENT_MEM_CD4_TCELL_DN	186	2	0.095324	0.492651	SNN:IL21R	http://www.gsea-msigdb.org/gsea/msigdb/cards/GSE11057_EFF_MEM_VS_CENT_MEM_CD4_TCELL_DN
Immunologic_signatures	GSE21360_SECONDARY_VS_TERTIARY_MEMORY_CD8_TCELL_DN	186	2	0.095324	0.492651	CYP27A1:NEIL3	http://www.gsea-msigdb.org/gsea/msigdb/cards/GSE21360_SECONDARY_VS_TERTIARY_MEMORY_CD8_TCELL_DN
Immunologic_signatures	GSE29617_DAY3_VS_DAY7_TIV_FLU_VACCINE_PBMC_2008_DN	186	2	0.095324	0.492651	TNFRSF25:HLA-DQB2	http://www.gsea-msigdb.org/gsea/msigdb/cards/GSE29617_DAY3_VS_DAY7_TIV_FLU_VACCINE_PBMC_2008_DN
Immunologic_signatures	GSE21927_BALBC_VS_C57BL6_MONOCYTE_SPLEEN_DN	187	2	0.096186	0.492651	PDGFD:XPNPEP3	http://www.gsea-msigdb.org/gsea/msigdb/cards/GSE21927_BALBC_VS_C57BL6_MONOCYTE_SPLEEN_DN
Immunologic_signatures	GSE15330_HSC_VS_MEGAKARYOCYTE_ERYTHROID_PROGENITOR_DN	187	2	0.096186	0.492651	RNF167:TDRP	http://www.gsea-msigdb.org/gsea/msigdb/cards/GSE15330_HSC_VS_MEGAKARYOCYTE_ERYTHROID_PROGENITOR_DN
Immunologic_signatures	GSE25088_CTRL_VS_ROSIGLITAZONE_STIM_STAT6_KO_MACROPHAGE_UP	187	2	0.096186	0.492651	ZNF17:DGCR6L	http://www.gsea-msigdb.org/gsea/msigdb/cards/GSE25088_CTRL_VS_ROSIGLITAZONE_STIM_STAT6_KO_MACROPHAGE_UP
Immunologic_signatures	GSE21063_CTRL_VS_ANTI_IGM_STIM_BCELL_3H_UP	187	2	0.096186	0.492651	SNN:CYB561	http://www.gsea-msigdb.org/gsea/msigdb/cards/GSE21063_CTRL_VS_ANTI_IGM_STIM_BCELL_3H_UP
Immunologic_signatures	GSE26928_EFF_MEM_VS_CENTR_MEM_CD4_TCELL_DN	187	2	0.096186	0.492651	RABEP1:ZNF702P	http://www.gsea-msigdb.org/gsea/msigdb/cards/GSE26928_EFF_MEM_VS_CENTR_MEM_CD4_TCELL_DN
Immunologic_signatures	GSE2128_CTRL_VS_MIMETOPE_NEGATIVE_SELECTION_DP_THYMOCYTE_C57BL6_UP	187	2	0.096186	0.492651	TBC1D2B:GPCPD1	http://www.gsea-msigdb.org/gsea/msigdb/cards/GSE2128_CTRL_VS_MIMETOPE_NEGATIVE_SELECTION_DP_THYMOCYTE_C57BL6_UP
Immunologic_signatures	GSE26928_CENTR_MEMORY_VS_CXCR5_POS_CD4_TCELL_DN	187	2	0.096186	0.492651	SNN:YPEL5	http://www.gsea-msigdb.org/gsea/msigdb/cards/GSE26928_CENTR_MEMORY_VS_CXCR5_POS_CD4_TCELL_DN
Immunologic_signatures	GSE13738_RESTING_VS_BYSTANDER_ACTIVATED_CD4_TCELL_UP	187	2	0.096186	0.492651	TANC2:ZC3HAV1	http://www.gsea-msigdb.org/gsea/msigdb/cards/GSE13738_RESTING_VS_BYSTANDER_ACTIVATED_CD4_TCELL_UP
Immunologic_signatures	GSE35543_IN_VIVO_NTREG_VS_CONVERTED_EX_ITREG_UP	187	2	0.096186	0.492651	GRIK3:WDR36	http://www.gsea-msigdb.org/gsea/msigdb/cards/GSE35543_IN_VIVO_NTREG_VS_CONVERTED_EX_ITREG_UP
Immunologic_signatures	GSE2770_IL12_ACT_VS_ACT_CD4_TCELL_6H_DN	187	2	0.096186	0.492651	GPR52:FBF1	http://www.gsea-msigdb.org/gsea/msigdb/cards/GSE2770_IL12_ACT_VS_ACT_CD4_TCELL_6H_DN
Immunologic_signatures	GSE21927_SPLEEN_VS_TUMOR_MONOCYTE_C57BL6_UP	188	2	0.0970503	0.492651	MYRFL:TMEM50B	http://www.gsea-msigdb.org/gsea/msigdb/cards/GSE21927_SPLEEN_VS_TUMOR_MONOCYTE_C57BL6_UP
Immunologic_signatures	GSE21063_CTRL_VS_ANTI_IGM_STIM_BCELL_NFATC1_KO_3H_DN	188	2	0.0970503	0.492651	LRRC39:YPEL5	http://www.gsea-msigdb.org/gsea/msigdb/cards/GSE21063_CTRL_VS_ANTI_IGM_STIM_BCELL_NFATC1_KO_3H_DN
Immunologic_signatures	GSE1925_CTRL_VS_3H_IFNG_STIM_IFNG_PRIMED_MACROPHAGE_UP	188	2	0.0970503	0.492651	TBC1D2B:NEB	http://www.gsea-msigdb.org/gsea/msigdb/cards/GSE1925_CTRL_VS_3H_IFNG_STIM_IFNG_PRIMED_MACROPHAGE_UP
Immunologic_signatures	GSE14415_INDUCED_TREG_VS_TCONV_UP	188	2	0.0970503	0.492651	SNRPA:NEIL3	http://www.gsea-msigdb.org/gsea/msigdb/cards/GSE14415_INDUCED_TREG_VS_TCONV_UP
Immunologic_signatures	GSE32901_TH1_VS_TH17_ENRICHED_CD4_TCELL_UP	188	2	0.0970503	0.492651	POLD4:ZC3HAV1	http://www.gsea-msigdb.org/gsea/msigdb/cards/GSE32901_TH1_VS_TH17_ENRICHED_CD4_TCELL_UP
Immunologic_signatures	GSE13547_WT_VS_ZFX_KO_BCELL_ANTI_IGM_STIM_2H_UP	188	2	0.0970503	0.492651	SNRPA:EXOSC9	http://www.gsea-msigdb.org/gsea/msigdb/cards/GSE13547_WT_VS_ZFX_KO_BCELL_ANTI_IGM_STIM_2H_UP
Immunologic_signatures	GSE41867_NAIVE_VS_DAY30_LCMV_CLONE13_EXHAUSTED_CD8_TCELL_UP	188	2	0.0970503	0.492651	SNN:ZC3HAV1	http://www.gsea-msigdb.org/gsea/msigdb/cards/GSE41867_NAIVE_VS_DAY30_LCMV_CLONE13_EXHAUSTED_CD8_TCELL_UP
Immunologic_signatures	GSE40274_FOXP3_VS_FOXP3_AND_SATB1_TRANSDUCED_ACTIVATED_CD4_TCELL_DN	188	2	0.0970503	0.492651	MPRIP:TMEM50B	http://www.gsea-msigdb.org/gsea/msigdb/cards/GSE40274_FOXP3_VS_FOXP3_AND_SATB1_TRANSDUCED_ACTIVATED_CD4_TCELL_DN
Immunologic_signatures	GSE17974_0H_VS_48H_IN_VITRO_ACT_CD4_TCELL_UP	188	2	0.0970503	0.492651	SNN:YPEL5	http://www.gsea-msigdb.org/gsea/msigdb/cards/GSE17974_0H_VS_48H_IN_VITRO_ACT_CD4_TCELL_UP
Immunologic_signatures	GSE7768_OVA_ALONE_VS_OVA_WITH_LPS_IMMUNIZED_MOUSE_WHOLE_SPLEEN_6H_UP	188	2	0.0970503	0.492651	MUM1:CROT	http://www.gsea-msigdb.org/gsea/msigdb/cards/GSE7768_OVA_ALONE_VS_OVA_WITH_LPS_IMMUNIZED_MOUSE_WHOLE_SPLEEN_6H_UP
Immunologic_signatures	GSE37301_HEMATOPOIETIC_STEM_CELL_VS_MULTIPOTENT_PROGENITOR_DN	189	2	0.0979168	0.492651	IL23R:RNF167	http://www.gsea-msigdb.org/gsea/msigdb/cards/GSE37301_HEMATOPOIETIC_STEM_CELL_VS_MULTIPOTENT_PROGENITOR_DN
Immunologic_signatures	GSE37416_CTRL_VS_3H_F_TULARENSIS_LVS_NEUTROPHIL_UP	189	2	0.0979168	0.492651	POLD4:RPL32P3	http://www.gsea-msigdb.org/gsea/msigdb/cards/GSE37416_CTRL_VS_3H_F_TULARENSIS_LVS_NEUTROPHIL_UP
Immunologic_signatures	GSE45365_WT_VS_IFNAR_KO_BCELL_MCMV_INFECTION_DN	189	2	0.0979168	0.492651	NEIL3:ZSCAN12P1	http://www.gsea-msigdb.org/gsea/msigdb/cards/GSE45365_WT_VS_IFNAR_KO_BCELL_MCMV_INFECTION_DN
Immunologic_signatures	GSE13411_NAIVE_VS_MEMORY_BCELL_UP	189	2	0.0979168	0.492651	CEP112:NEB	http://www.gsea-msigdb.org/gsea/msigdb/cards/GSE13411_NAIVE_VS_MEMORY_BCELL_UP
Immunologic_signatures	GSE32255_WT_UNSTIM_VS_JMJD2D_KNOCKDOWN_4H_LPS_STIM_DC_DN	189	2	0.0979168	0.492651	KDSR:DCTD	http://www.gsea-msigdb.org/gsea/msigdb/cards/GSE32255_WT_UNSTIM_VS_JMJD2D_KNOCKDOWN_4H_LPS_STIM_DC_DN
Immunologic_signatures	GSE13547_CTRL_VS_ANTI_IGM_STIM_BCELL_2H_UP	189	2	0.0979168	0.492651	NEB:NEIL3	http://www.gsea-msigdb.org/gsea/msigdb/cards/GSE13547_CTRL_VS_ANTI_IGM_STIM_BCELL_2H_UP
Immunologic_signatures	GSE21678_WT_VS_FOXO1_FOXO3_KO_TREG_DN	189	2	0.0979168	0.492651	ZNF511:SMIM8	http://www.gsea-msigdb.org/gsea/msigdb/cards/GSE21678_WT_VS_FOXO1_FOXO3_KO_TREG_DN
Immunologic_signatures	GSE17974_CTRL_VS_ACT_IL4_AND_ANTI_IL12_6H_CD4_TCELL_UP	189	2	0.0979168	0.492651	SNN:YPEL5	http://www.gsea-msigdb.org/gsea/msigdb/cards/GSE17974_CTRL_VS_ACT_IL4_AND_ANTI_IL12_6H_CD4_TCELL_UP
Immunologic_signatures	GSE14699_DELETIONAL_TOLERANCE_VS_ACTIVATED_CD8_TCELL_UP	189	2	0.0979168	0.492651	NEIL3:CROT	http://www.gsea-msigdb.org/gsea/msigdb/cards/GSE14699_DELETIONAL_TOLERANCE_VS_ACTIVATED_CD8_TCELL_UP
Immunologic_signatures	GSE27896_HDAC6_KO_VS_WT_TREG_UP	190	2	0.0987855	0.492651	KCNA2:IL21R	http://www.gsea-msigdb.org/gsea/msigdb/cards/GSE27896_HDAC6_KO_VS_WT_TREG_UP
Immunologic_signatures	GSE17974_CTRL_VS_ACT_IL4_AND_ANTI_IL12_1H_CD4_TCELL_UP	190	2	0.0987855	0.492651	XPNPEP3:DNASE1L1	http://www.gsea-msigdb.org/gsea/msigdb/cards/GSE17974_CTRL_VS_ACT_IL4_AND_ANTI_IL12_1H_CD4_TCELL_UP
Immunologic_signatures	GSE6092_B_BURGDOFERI_VS_B_BURGDORFERI_AND_IFNG_STIM_ENDOTHELIAL_CELL_UP	190	2	0.0987855	0.492651	KDSR:CYP27A1	http://www.gsea-msigdb.org/gsea/msigdb/cards/GSE6092_B_BURGDOFERI_VS_B_BURGDORFERI_AND_IFNG_STIM_ENDOTHELIAL_CELL_UP
Immunologic_signatures	GSE23114_PERITONEAL_CAVITY_B1A_BCELL_VS_SPLEEN_BCELL_IN_SLE2C1_MOUSE_DN	190	2	0.0987855	0.492651	XPNPEP3:PAXIP1-AS2	http://www.gsea-msigdb.org/gsea/msigdb/cards/GSE23114_PERITONEAL_CAVITY_B1A_BCELL_VS_SPLEEN_BCELL_IN_SLE2C1_MOUSE_DN
Immunologic_signatures	GSE21033_1H_VS_12H_POLYIC_STIM_DC_UP	190	2	0.0987855	0.492651	TBC1D2B:MPRIP	http://www.gsea-msigdb.org/gsea/msigdb/cards/GSE21033_1H_VS_12H_POLYIC_STIM_DC_UP
Immunologic_signatures	GSE27241_WT_CTRL_VS_DIGOXIN_TREATED_RORGT_KO_CD4_TCELL_IN_TH17_POLARIZING_CONDITIONS_DN	190	2	0.0987855	0.492651	PIP4K2B:DNASE1L1	http://www.gsea-msigdb.org/gsea/msigdb/cards/GSE27241_WT_CTRL_VS_DIGOXIN_TREATED_RORGT_KO_CD4_TCELL_IN_TH17_POLARIZING_CONDITIONS_DN
Immunologic_signatures	GSE7348_LPS_VS_TOLERIZED_AND_LPS_STIM_MACROPHAGE_DN	190	2	0.0987855	0.492651	IL23R:PDGFD	http://www.gsea-msigdb.org/gsea/msigdb/cards/GSE7348_LPS_VS_TOLERIZED_AND_LPS_STIM_MACROPHAGE_DN
Immunologic_signatures	GSE37605_FOXP3_FUSION_GFP_VS_IRES_GFP_TREG_C57BL6_DN	190	2	0.0987855	0.492651	USP21:MPRIP	http://www.gsea-msigdb.org/gsea/msigdb/cards/GSE37605_FOXP3_FUSION_GFP_VS_IRES_GFP_TREG_C57BL6_DN
Immunologic_signatures	GSE37532_VISCERAL_ADIPOSE_TISSUE_VS_LN_DERIVED_PPARG_KO_TREG_CD4_TCELL_UP	190	2	0.0987855	0.492651	SLC4A7:ZC3HAV1	http://www.gsea-msigdb.org/gsea/msigdb/cards/GSE37532_VISCERAL_ADIPOSE_TISSUE_VS_LN_DERIVED_PPARG_KO_TREG_CD4_TCELL_UP
Immunologic_signatures	GSE37301_PRO_BCELL_VS_RAG2_KO_NK_CELL_DN	190	2	0.0987855	0.492651	TANC2:NEB	http://www.gsea-msigdb.org/gsea/msigdb/cards/GSE37301_PRO_BCELL_VS_RAG2_KO_NK_CELL_DN
Immunologic_signatures	GSE17974_CTRL_VS_ACT_IL4_AND_ANTI_IL12_4H_CD4_TCELL_UP	191	2	0.0996564	0.492651	SNN:ZC3HAV1	http://www.gsea-msigdb.org/gsea/msigdb/cards/GSE17974_CTRL_VS_ACT_IL4_AND_ANTI_IL12_4H_CD4_TCELL_UP
Immunologic_signatures	GSE12366_PLASMA_CELL_VS_MEMORY_BCELL_UP	191	2	0.0996564	0.492651	CYB561:PREB	http://www.gsea-msigdb.org/gsea/msigdb/cards/GSE12366_PLASMA_CELL_VS_MEMORY_BCELL_UP
Immunologic_signatures	GSE3400_UNTREATED_VS_IFNB_TREATED_MEF_DN	191	2	0.0996564	0.492651	KCNIP2:RBFOX2	http://www.gsea-msigdb.org/gsea/msigdb/cards/GSE3400_UNTREATED_VS_IFNB_TREATED_MEF_DN
Immunologic_signatures	GSE18791_CTRL_VS_NEWCASTLE_VIRUS_DC_18H_DN	191	2	0.0996564	0.492651	ZNF579:ZC3HAV1	http://www.gsea-msigdb.org/gsea/msigdb/cards/GSE18791_CTRL_VS_NEWCASTLE_VIRUS_DC_18H_DN
Immunologic_signatures	GSE25088_CTRL_VS_IL4_STIM_STAT6_KO_MACROPHAGE_UP	191	2	0.0996564	0.492651	IL23R:ACE:ACE	http://www.gsea-msigdb.org/gsea/msigdb/cards/GSE25088_CTRL_VS_IL4_STIM_STAT6_KO_MACROPHAGE_UP
Immunologic_signatures	GSE26928_NAIVE_VS_EFF_MEMORY_CD4_TCELL_UP	191	2	0.0996564	0.492651	RABEP1:PIP4K2B	http://www.gsea-msigdb.org/gsea/msigdb/cards/GSE26928_NAIVE_VS_EFF_MEMORY_CD4_TCELL_UP
Immunologic_signatures	GSE7768_OVA_WITH_LPS_VS_OVA_WITH_MPL_IMMUNIZED_MOUSE_WHOLE_SPLEEN_6H_UP	191	2	0.0996564	0.492651	DCTD:CROT	http://www.gsea-msigdb.org/gsea/msigdb/cards/GSE7768_OVA_WITH_LPS_VS_OVA_WITH_MPL_IMMUNIZED_MOUSE_WHOLE_SPLEEN_6H_UP
Immunologic_signatures	GSE27859_CD11C_INT_F480_HI_MACROPHAGE_VS_CD11C_ING_F480_INT_DC_UP	191	2	0.0996564	0.492651	FBF1:DNASE1L1	http://www.gsea-msigdb.org/gsea/msigdb/cards/GSE27859_CD11C_INT_F480_HI_MACROPHAGE_VS_CD11C_ING_F480_INT_DC_UP
Immunologic_signatures	GSE26928_NAIVE_VS_CXCR5_POS_CD4_TCELL_UP	191	2	0.0996564	0.492651	SNN:PIP4K2B	http://www.gsea-msigdb.org/gsea/msigdb/cards/GSE26928_NAIVE_VS_CXCR5_POS_CD4_TCELL_UP
Immunologic_signatures	GSE27859_MACROPHAGE_VS_CD11C_INT_F480_HI_MACROPHAGE_DN	191	2	0.0996564	0.492651	RPAIN:MUM1	http://www.gsea-msigdb.org/gsea/msigdb/cards/GSE27859_MACROPHAGE_VS_CD11C_INT_F480_HI_MACROPHAGE_DN
Immunologic_signatures	GSE21927_EL4_VS_MCA203_TUMOR_MONOCYTES_DN	191	2	0.0996564	0.492651	SNN:FAM229B	http://www.gsea-msigdb.org/gsea/msigdb/cards/GSE21927_EL4_VS_MCA203_TUMOR_MONOCYTES_DN
Immunologic_signatures	GSE18281_SUBCAPSULAR_VS_CENTRAL_CORTICAL_REGION_OF_THYMUS_UP	191	2	0.0996564	0.492651	GPCPD1:EXOSC9	http://www.gsea-msigdb.org/gsea/msigdb/cards/GSE18281_SUBCAPSULAR_VS_CENTRAL_CORTICAL_REGION_OF_THYMUS_UP
Immunologic_signatures	GSE14699_NAIVE_VS_ACT_CD8_TCELL_DN	191	2	0.0996564	0.492651	RNF167:TDRP	http://www.gsea-msigdb.org/gsea/msigdb/cards/GSE14699_NAIVE_VS_ACT_CD8_TCELL_DN
Immunologic_signatures	GSE4984_UNTREATED_VS_GALECTIN1_TREATED_DC_DN	191	2	0.0996564	0.492651	TNFRSF25:USP21	http://www.gsea-msigdb.org/gsea/msigdb/cards/GSE4984_UNTREATED_VS_GALECTIN1_TREATED_DC_DN
Immunologic_signatures	GSE25087_TREG_VS_TCONV_ADULT_DN	192	2	0.10053	0.492651	TANC2:PAXIP1-AS2	http://www.gsea-msigdb.org/gsea/msigdb/cards/GSE25087_TREG_VS_TCONV_ADULT_DN
Immunologic_signatures	GSE17974_IL4_AND_ANTI_IL12_VS_UNTREATED_12H_ACT_CD4_TCELL_UP	192	2	0.10053	0.492651	GPCPD1:SP4	http://www.gsea-msigdb.org/gsea/msigdb/cards/GSE17974_IL4_AND_ANTI_IL12_VS_UNTREATED_12H_ACT_CD4_TCELL_UP
Immunologic_signatures	GSE22611_UNSTIM_VS_6H_MDP_STIM_MUTANT_NOD2_TRANSDUCED_HEK293T_CELL_DN	192	2	0.10053	0.492651	POLD4:TBC1D2B	http://www.gsea-msigdb.org/gsea/msigdb/cards/GSE22611_UNSTIM_VS_6H_MDP_STIM_MUTANT_NOD2_TRANSDUCED_HEK293T_CELL_DN
Immunologic_signatures	GSE2770_TGFB_AND_IL4_VS_IL12_TREATED_ACT_CD4_TCELL_2H_UP	192	2	0.10053	0.492651	MPRIP:TANC2	http://www.gsea-msigdb.org/gsea/msigdb/cards/GSE2770_TGFB_AND_IL4_VS_IL12_TREATED_ACT_CD4_TCELL_2H_UP
Immunologic_signatures	GSE1460_NAIVE_CD4_TCELL_ADULT_BLOOD_VS_THYMIC_STROMAL_CELL_UP	192	2	0.10053	0.492651	SNN:IL21R	http://www.gsea-msigdb.org/gsea/msigdb/cards/GSE1460_NAIVE_CD4_TCELL_ADULT_BLOOD_VS_THYMIC_STROMAL_CELL_UP
Immunologic_signatures	GSE36888_UNTREATED_VS_IL2_TREATED_TCELL_6H_UP	192	2	0.10053	0.492651	YPEL5:ASPHD2	http://www.gsea-msigdb.org/gsea/msigdb/cards/GSE36888_UNTREATED_VS_IL2_TREATED_TCELL_6H_UP
Immunologic_signatures	GSE37301_GRANULOCYTE_MONOCYTE_PROGENITOR_VS_RAG2_KO_NK_CELL_UP	192	2	0.10053	0.492651	POLD4:WDR36	http://www.gsea-msigdb.org/gsea/msigdb/cards/GSE37301_GRANULOCYTE_MONOCYTE_PROGENITOR_VS_RAG2_KO_NK_CELL_UP
Immunologic_signatures	GSE4984_GALECTIN1_VS_VEHICLE_CTRL_TREATED_DC_UP	192	2	0.10053	0.492651	TANC2:YPEL5	http://www.gsea-msigdb.org/gsea/msigdb/cards/GSE4984_GALECTIN1_VS_VEHICLE_CTRL_TREATED_DC_UP
Immunologic_signatures	GSE8515_IL1_VS_IL6_4H_STIM_MAC_DN	192	2	0.10053	0.492651	KCNIP2:NRIP2	http://www.gsea-msigdb.org/gsea/msigdb/cards/GSE8515_IL1_VS_IL6_4H_STIM_MAC_DN
Immunologic_signatures	GSE5099_DAY3_VS_DAY7_MCSF_TREATED_MACROPHAGE_UP	192	2	0.10053	0.492651	AP1G1:DCTD	http://www.gsea-msigdb.org/gsea/msigdb/cards/GSE5099_DAY3_VS_DAY7_MCSF_TREATED_MACROPHAGE_UP
Immunologic_signatures	GSE22601_DOUBLE_NEGATIVE_VS_DOUBLE_POSITIVE_THYMOCYTE_UP	193	2	0.101405	0.492651	MYRFL:FTSJ3	http://www.gsea-msigdb.org/gsea/msigdb/cards/GSE22601_DOUBLE_NEGATIVE_VS_DOUBLE_POSITIVE_THYMOCYTE_UP
Immunologic_signatures	GSE16450_CTRL_VS_IFNA_6H_STIM_IMMATURE_NEURON_CELL_LINE_DN	193	2	0.101405	0.492651	NRIP2:YPEL5	http://www.gsea-msigdb.org/gsea/msigdb/cards/GSE16450_CTRL_VS_IFNA_6H_STIM_IMMATURE_NEURON_CELL_LINE_DN
Immunologic_signatures	GSE37301_LYMPHOID_PRIMED_MPP_VS_PRO_BCELL_DN	193	2	0.101405	0.492651	SNN:DNASE1L1	http://www.gsea-msigdb.org/gsea/msigdb/cards/GSE37301_LYMPHOID_PRIMED_MPP_VS_PRO_BCELL_DN
Immunologic_signatures	GSE21678_WT_VS_FOXO1_FOXO3_KO_TREG_UP	193	2	0.101405	0.492651	LRRC39:AP1G1	http://www.gsea-msigdb.org/gsea/msigdb/cards/GSE21678_WT_VS_FOXO1_FOXO3_KO_TREG_UP
Immunologic_signatures	GSE15215_CD2_POS_VS_NEG_PDC_UP	193	2	0.101405	0.492651	PIP4K2B:ACE:ACE	http://www.gsea-msigdb.org/gsea/msigdb/cards/GSE15215_CD2_POS_VS_NEG_PDC_UP
Immunologic_signatures	GSE25123_WT_VS_PPARG_KO_MACROPHAGE_IL4_AND_ROSIGLITAZONE_STIM_DN	193	2	0.101405	0.492651	KDSR:CROT	http://www.gsea-msigdb.org/gsea/msigdb/cards/GSE25123_WT_VS_PPARG_KO_MACROPHAGE_IL4_AND_ROSIGLITAZONE_STIM_DN
Immunologic_signatures	GSE45365_NK_CELL_VS_CD8A_DC_MCMV_INFECTION_DN	193	2	0.101405	0.492651	NRIP2:CROT	http://www.gsea-msigdb.org/gsea/msigdb/cards/GSE45365_NK_CELL_VS_CD8A_DC_MCMV_INFECTION_DN
Immunologic_signatures	GSE45739_NRAS_KO_VS_WT_UNSTIM_CD4_TCELL_DN	193	2	0.101405	0.492651	TBC1D2B:YPEL5	http://www.gsea-msigdb.org/gsea/msigdb/cards/GSE45739_NRAS_KO_VS_WT_UNSTIM_CD4_TCELL_DN
Immunologic_signatures	GSE17974_IL4_AND_ANTI_IL12_VS_UNTREATED_48H_ACT_CD4_TCELL_UP	193	2	0.101405	0.492651	CAMSAP3:GPCPD1	http://www.gsea-msigdb.org/gsea/msigdb/cards/GSE17974_IL4_AND_ANTI_IL12_VS_UNTREATED_48H_ACT_CD4_TCELL_UP
Immunologic_signatures	GSE45739_UNSTIM_VS_ACD3_ACD28_STIM_NRAS_KO_CD4_TCELL_DN	193	2	0.101405	0.492651	PDGFD:BFSP1	http://www.gsea-msigdb.org/gsea/msigdb/cards/GSE45739_UNSTIM_VS_ACD3_ACD28_STIM_NRAS_KO_CD4_TCELL_DN
Immunologic_signatures	GSE46025_WT_VS_FOXO1_KO_KLRG1_LOW_CD8_EFFECTOR_TCELL_UP	193	2	0.101405	0.492651	TNFRSF25:HNRNPAB	http://www.gsea-msigdb.org/gsea/msigdb/cards/GSE46025_WT_VS_FOXO1_KO_KLRG1_LOW_CD8_EFFECTOR_TCELL_UP
Immunologic_signatures	GSE21670_UNTREATED_VS_TGFB_IL6_TREATED_CD4_TCELL_DN	193	2	0.101405	0.492651	WDR36:CROT	http://www.gsea-msigdb.org/gsea/msigdb/cards/GSE21670_UNTREATED_VS_TGFB_IL6_TREATED_CD4_TCELL_DN
Immunologic_signatures	GSE29618_LAIV_VS_TIV_FLU_VACCINE_DAY7_MONOCYTE_DN	194	2	0.102282	0.492651	KCNA2:FTSJ3	http://www.gsea-msigdb.org/gsea/msigdb/cards/GSE29618_LAIV_VS_TIV_FLU_VACCINE_DAY7_MONOCYTE_DN
Immunologic_signatures	GSE37301_CD4_TCELL_VS_RAG2_KO_NK_CELL_DN	194	2	0.102282	0.492651	NEB:DNASE1L1	http://www.gsea-msigdb.org/gsea/msigdb/cards/GSE37301_CD4_TCELL_VS_RAG2_KO_NK_CELL_DN
Immunologic_signatures	GSE45365_HEALTHY_VS_MCMV_INFECTION_BCELL_IFNAR_KO_DN	194	2	0.102282	0.492651	PDGFD:KDSR	http://www.gsea-msigdb.org/gsea/msigdb/cards/GSE45365_HEALTHY_VS_MCMV_INFECTION_BCELL_IFNAR_KO_DN
Immunologic_signatures	GSE22886_NAIVE_VS_IGM_MEMORY_BCELL_UP	194	2	0.102282	0.492651	IL21R:CYB561	http://www.gsea-msigdb.org/gsea/msigdb/cards/GSE22886_NAIVE_VS_IGM_MEMORY_BCELL_UP
Immunologic_signatures	GSE11864_CSF1_VS_CSF1_IFNG_PAM3CYS_IN_MAC_UP	194	2	0.102282	0.492651	LRRC39:PIP4K2B	http://www.gsea-msigdb.org/gsea/msigdb/cards/GSE11864_CSF1_VS_CSF1_IFNG_PAM3CYS_IN_MAC_UP
Immunologic_signatures	GSE28130_ACTIVATED_VS_INDUCEED_TREG_UP	194	2	0.102282	0.492651	TBC1D2B:SLC4A7	http://www.gsea-msigdb.org/gsea/msigdb/cards/GSE28130_ACTIVATED_VS_INDUCEED_TREG_UP
Immunologic_signatures	GSE13411_NAIVE_BCELL_VS_PLASMA_CELL_UP	194	2	0.102282	0.492651	ZNF672:SNN	http://www.gsea-msigdb.org/gsea/msigdb/cards/GSE13411_NAIVE_BCELL_VS_PLASMA_CELL_UP
Immunologic_signatures	GSE23321_CD8_STEM_CELL_MEMORY_VS_NAIVE_CD8_TCELL_DN	194	2	0.102282	0.492651	SP4:DNASE1L1	http://www.gsea-msigdb.org/gsea/msigdb/cards/GSE23321_CD8_STEM_CELL_MEMORY_VS_NAIVE_CD8_TCELL_DN
Immunologic_signatures	GSE9960_HEALTHY_VS_GRAM_NEG_AND_POS_SEPSIS_PBMC_DN	194	2	0.102282	0.492651	ZNF567:ASPHD2	http://www.gsea-msigdb.org/gsea/msigdb/cards/GSE9960_HEALTHY_VS_GRAM_NEG_AND_POS_SEPSIS_PBMC_DN
Immunologic_signatures	GSE18893_TCONV_VS_TREG_2H_TNF_STIM_DN	194	2	0.102282	0.492651	TANC2:YPEL5	http://www.gsea-msigdb.org/gsea/msigdb/cards/GSE18893_TCONV_VS_TREG_2H_TNF_STIM_DN
Immunologic_signatures	GSE37301_LYMPHOID_PRIMED_MPP_VS_CD4_TCELL_UP	194	2	0.102282	0.492651	IL21R:COL4A6	http://www.gsea-msigdb.org/gsea/msigdb/cards/GSE37301_LYMPHOID_PRIMED_MPP_VS_CD4_TCELL_UP
Immunologic_signatures	GSE36476_CTRL_VS_TSST_ACT_40H_MEMORY_CD4_TCELL_OLD_UP	194	2	0.102282	0.492651	YPEL5:ZC3HAV1	http://www.gsea-msigdb.org/gsea/msigdb/cards/GSE36476_CTRL_VS_TSST_ACT_40H_MEMORY_CD4_TCELL_OLD_UP
Immunologic_signatures	GSE43863_NAIVE_VS_LY6C_LOW_CXCR5NEG_CD4_EFF_TCELL_D6_LCMV_DN	194	2	0.102282	0.492651	ACE:ACE:BFSP1	http://www.gsea-msigdb.org/gsea/msigdb/cards/GSE43863_NAIVE_VS_LY6C_LOW_CXCR5NEG_CD4_EFF_TCELL_D6_LCMV_DN
Immunologic_signatures	GSE46606_IRF4_KO_VS_WT_CD40L_IL2_IL5_1DAY_STIMULATED_BCELL_DN	194	2	0.102282	0.492651	ZNF511:TMEM50B	http://www.gsea-msigdb.org/gsea/msigdb/cards/GSE46606_IRF4_KO_VS_WT_CD40L_IL2_IL5_1DAY_STIMULATED_BCELL_DN
Immunologic_signatures	GSE37416_CTRL_VS_3H_F_TULARENSIS_LVS_NEUTROPHIL_DN	194	2	0.102282	0.492651	RBFOX2:ABT1	http://www.gsea-msigdb.org/gsea/msigdb/cards/GSE37416_CTRL_VS_3H_F_TULARENSIS_LVS_NEUTROPHIL_DN
Immunologic_signatures	GSE3982_MAST_CELL_VS_CENT_MEMORY_CD4_TCELL_DN	194	2	0.102282	0.492651	CYB561:ZC3HAV1	http://www.gsea-msigdb.org/gsea/msigdb/cards/GSE3982_MAST_CELL_VS_CENT_MEMORY_CD4_TCELL_DN
Immunologic_signatures	GSE15659_NAIVE_CD4_TCELL_VS_RESTING_TREG_DN	195	2	0.103162	0.492651	ZNF579:STK32A	http://www.gsea-msigdb.org/gsea/msigdb/cards/GSE15659_NAIVE_CD4_TCELL_VS_RESTING_TREG_DN
Immunologic_signatures	GSE37533_PPARG1_FOXP3_VS_PPARG2_FOXP3_TRANSDUCED_CD4_TCELL_PIOGLITAZONE_TREATED_UP	195	2	0.103162	0.492651	DGCR6L:RBFOX2	http://www.gsea-msigdb.org/gsea/msigdb/cards/GSE37533_PPARG1_FOXP3_VS_PPARG2_FOXP3_TRANSDUCED_CD4_TCELL_PIOGLITAZONE_TREATED_UP
Immunologic_signatures	GSE18791_UNSTIM_VS_NEWCATSLE_VIRUS_DC_10H_DN	195	2	0.103162	0.492651	ZC3HAV1:PAXIP1-AS2	http://www.gsea-msigdb.org/gsea/msigdb/cards/GSE18791_UNSTIM_VS_NEWCATSLE_VIRUS_DC_10H_DN
Immunologic_signatures	GSE5542_UNTREATED_VS_IFNG_TREATED_EPITHELIAL_CELLS_24H_UP	195	2	0.103162	0.492651	CYB561:ACE:ACE	http://www.gsea-msigdb.org/gsea/msigdb/cards/GSE5542_UNTREATED_VS_IFNG_TREATED_EPITHELIAL_CELLS_24H_UP
Immunologic_signatures	GSE18791_UNSTIM_VS_NEWCATSLE_VIRUS_DC_6H_UP	195	2	0.103162	0.492651	RPAIN:PREB	http://www.gsea-msigdb.org/gsea/msigdb/cards/GSE18791_UNSTIM_VS_NEWCATSLE_VIRUS_DC_6H_UP
Immunologic_signatures	GSE43863_NAIVE_VS_TFH_CD4_EFF_TCELL_D6_LCMV_UP	195	2	0.103162	0.492651	KCTD1:DCTD	http://www.gsea-msigdb.org/gsea/msigdb/cards/GSE43863_NAIVE_VS_TFH_CD4_EFF_TCELL_D6_LCMV_UP
Immunologic_signatures	GSE21033_CTRL_VS_POLYIC_STIM_DC_1H_UP	195	2	0.103162	0.492651	ACE:ACE:ADRA1A	http://www.gsea-msigdb.org/gsea/msigdb/cards/GSE21033_CTRL_VS_POLYIC_STIM_DC_1H_UP
Immunologic_signatures	GSE32533_WT_VS_MIR17_OVEREXPRESS_ACT_CD4_TCELL_UP	195	2	0.103162	0.492651	IL21R:FTSJ3	http://www.gsea-msigdb.org/gsea/msigdb/cards/GSE32533_WT_VS_MIR17_OVEREXPRESS_ACT_CD4_TCELL_UP
Immunologic_signatures	GSE41176_UNSTIM_VS_ANTI_IGM_STIM_BCELL_3H_DN	195	2	0.103162	0.492651	ATP5G2:RHOT1	http://www.gsea-msigdb.org/gsea/msigdb/cards/GSE41176_UNSTIM_VS_ANTI_IGM_STIM_BCELL_3H_DN
Immunologic_signatures	GSE35435_RESTING_VS_IL4_TREATED_MACROPHAGE_UP	195	2	0.103162	0.492651	PDGFD:SNN	http://www.gsea-msigdb.org/gsea/msigdb/cards/GSE35435_RESTING_VS_IL4_TREATED_MACROPHAGE_UP
Immunologic_signatures	GSE2770_IL12_ACT_VS_ACT_CD4_TCELL_6H_UP	195	2	0.103162	0.492651	MUM1:RBFOX2	http://www.gsea-msigdb.org/gsea/msigdb/cards/GSE2770_IL12_ACT_VS_ACT_CD4_TCELL_6H_UP
Immunologic_signatures	GSE24026_PD1_LIGATION_VS_CTRL_IN_ACT_TCELL_LINE_UP	195	2	0.103162	0.492651	POLD4:TMEM50B	http://www.gsea-msigdb.org/gsea/msigdb/cards/GSE24026_PD1_LIGATION_VS_CTRL_IN_ACT_TCELL_LINE_UP
Immunologic_signatures	GSE29618_PRE_VS_DAY7_POST_TIV_FLU_VACCINE_BCELL_UP	195	2	0.103162	0.492651	TMEM50B:NEIL3	http://www.gsea-msigdb.org/gsea/msigdb/cards/GSE29618_PRE_VS_DAY7_POST_TIV_FLU_VACCINE_BCELL_UP
Immunologic_signatures	GSE36476_CTRL_VS_TSST_ACT_72H_MEMORY_CD4_TCELL_OLD_UP	195	2	0.103162	0.492651	CYB561:YPEL5	http://www.gsea-msigdb.org/gsea/msigdb/cards/GSE36476_CTRL_VS_TSST_ACT_72H_MEMORY_CD4_TCELL_OLD_UP
Immunologic_signatures	GSE20727_DNFB_ALLERGEN_VS_ROS_INH_AND_DNFB_ALLERGEN_TREATED_DC_UP	195	2	0.103162	0.492651	BCAS1:ZC3HAV1	http://www.gsea-msigdb.org/gsea/msigdb/cards/GSE20727_DNFB_ALLERGEN_VS_ROS_INH_AND_DNFB_ALLERGEN_TREATED_DC_UP
Immunologic_signatures	GSE22886_NAIVE_BCELL_VS_MONOCYTE_UP	195	2	0.103162	0.492651	IL21R:NEIL3	http://www.gsea-msigdb.org/gsea/msigdb/cards/GSE22886_NAIVE_BCELL_VS_MONOCYTE_UP
Immunologic_signatures	GSE22025_UNTREATED_VS_PROGESTERONE_TREATED_CD4_TCELL_UP	196	2	0.104043	0.492651	CYB561:DGCR6L	http://www.gsea-msigdb.org/gsea/msigdb/cards/GSE22025_UNTREATED_VS_PROGESTERONE_TREATED_CD4_TCELL_UP
Immunologic_signatures	GSE21546_ELK1_KO_VS_SAP1A_KO_AND_ELK1_KO_DP_THYMOCYTES_DN	196	2	0.104043	0.492651	TBC1D2B:ZNF536	http://www.gsea-msigdb.org/gsea/msigdb/cards/GSE21546_ELK1_KO_VS_SAP1A_KO_AND_ELK1_KO_DP_THYMOCYTES_DN
Immunologic_signatures	GSE13411_PLASMA_CELL_VS_MEMORY_BCELL_DN	196	2	0.104043	0.492651	SNN:YPEL5	http://www.gsea-msigdb.org/gsea/msigdb/cards/GSE13411_PLASMA_CELL_VS_MEMORY_BCELL_DN
Immunologic_signatures	GSE14000_UNSTIM_VS_16H_LPS_DC_UP	196	2	0.104043	0.492651	PIP4K2B:CROT	http://www.gsea-msigdb.org/gsea/msigdb/cards/GSE14000_UNSTIM_VS_16H_LPS_DC_UP
Immunologic_signatures	GSE14000_4H_VS_16H_LPS_DC_UP	196	2	0.104043	0.492651	ASPHD2:ZC3HAV1	http://www.gsea-msigdb.org/gsea/msigdb/cards/GSE14000_4H_VS_16H_LPS_DC_UP
Immunologic_signatures	GSE42088_UNINF_VS_LEISHMANIA_INF_DC_8H_DN	196	2	0.104043	0.492651	RHOT1:NEB	http://www.gsea-msigdb.org/gsea/msigdb/cards/GSE42088_UNINF_VS_LEISHMANIA_INF_DC_8H_DN
Immunologic_signatures	GSE9006_HEALTHY_VS_TYPE_1_DIABETES_PBMC_4MONTH_POST_DX_DN	196	2	0.104043	0.492651	GPR52:RNF167	http://www.gsea-msigdb.org/gsea/msigdb/cards/GSE9006_HEALTHY_VS_TYPE_1_DIABETES_PBMC_4MONTH_POST_DX_DN
Immunologic_signatures	GSE1566_WT_VS_EZH2_KO_LN_TCELL_UP	196	2	0.104043	0.492651	MYRFL:FAM95B1	http://www.gsea-msigdb.org/gsea/msigdb/cards/GSE1566_WT_VS_EZH2_KO_LN_TCELL_UP
Immunologic_signatures	GSE36476_YOUNG_VS_OLD_DONOR_MEMORY_CD4_TCELL_16H_TSST_ACT_DN	196	2	0.104043	0.492651	ACE:ACE:NDST4	http://www.gsea-msigdb.org/gsea/msigdb/cards/GSE36476_YOUNG_VS_OLD_DONOR_MEMORY_CD4_TCELL_16H_TSST_ACT_DN
Immunologic_signatures	GSE12845_NAIVE_VS_DARKZONE_GC_TONSIL_BCELL_UP	196	2	0.104043	0.492651	KCNA2:DCTD	http://www.gsea-msigdb.org/gsea/msigdb/cards/GSE12845_NAIVE_VS_DARKZONE_GC_TONSIL_BCELL_UP
Immunologic_signatures	GSE3982_BCELL_VS_NKCELL_DN	196	2	0.104043	0.492651	PDGFD:ZNF702P	http://www.gsea-msigdb.org/gsea/msigdb/cards/GSE3982_BCELL_VS_NKCELL_DN
Immunologic_signatures	GSE2770_TGFB_AND_IL4_ACT_VS_ACT_CD4_TCELL_6H_DN	196	2	0.104043	0.492651	RPAIN:SMIM8	http://www.gsea-msigdb.org/gsea/msigdb/cards/GSE2770_TGFB_AND_IL4_ACT_VS_ACT_CD4_TCELL_6H_DN
Immunologic_signatures	GSE1460_INTRATHYMIC_T_PROGENITOR_VS_THYMIC_STROMAL_CELL_UP	196	2	0.104043	0.492651	TNFRSF25:SNN	http://www.gsea-msigdb.org/gsea/msigdb/cards/GSE1460_INTRATHYMIC_T_PROGENITOR_VS_THYMIC_STROMAL_CELL_UP
Immunologic_signatures	GSE22527_ANTI_CD3_INVIVO_VS_UNTREATED_MOUSE_TREG_UP	196	2	0.104043	0.492651	ACE:ACE:ADRA1A	http://www.gsea-msigdb.org/gsea/msigdb/cards/GSE22527_ANTI_CD3_INVIVO_VS_UNTREATED_MOUSE_TREG_UP
Immunologic_signatures	GSE36476_CTRL_VS_TSST_ACT_16H_MEMORY_CD4_TCELL_OLD_UP	196	2	0.104043	0.492651	YPEL5:DNASE1L1	http://www.gsea-msigdb.org/gsea/msigdb/cards/GSE36476_CTRL_VS_TSST_ACT_16H_MEMORY_CD4_TCELL_OLD_UP
Immunologic_signatures	GSE37301_PRO_BCELL_VS_RAG2_KO_NK_CELL_UP	196	2	0.104043	0.492651	NEB:DNASE1L1	http://www.gsea-msigdb.org/gsea/msigdb/cards/GSE37301_PRO_BCELL_VS_RAG2_KO_NK_CELL_UP
Immunologic_signatures	GSE3982_CENT_MEMORY_CD4_TCELL_VS_NKCELL_UP	196	2	0.104043	0.492651	PRKG1:ZC3HAV1	http://www.gsea-msigdb.org/gsea/msigdb/cards/GSE3982_CENT_MEMORY_CD4_TCELL_VS_NKCELL_UP
Immunologic_signatures	GSE28449_WT_VS_LRF_KO_GERMINAL_CENTER_BCELL_DN	196	2	0.104043	0.492651	RBFOX2:SMIM8	http://www.gsea-msigdb.org/gsea/msigdb/cards/GSE28449_WT_VS_LRF_KO_GERMINAL_CENTER_BCELL_DN
Immunologic_signatures	GSE29949_CD8_POS_DC_SPLEEN_VS_MONOCYTE_BONE_MARROW_UP	196	2	0.104043	0.492651	KDSR:SLC4A7	http://www.gsea-msigdb.org/gsea/msigdb/cards/GSE29949_CD8_POS_DC_SPLEEN_VS_MONOCYTE_BONE_MARROW_UP
Immunologic_signatures	GSE41087_WT_VS_FOXP3_MUT_ANTI_CD3_CD28_STIM_CD4_TCELL_UP	196	2	0.104043	0.492651	ZNF672:CYP27A1	http://www.gsea-msigdb.org/gsea/msigdb/cards/GSE41087_WT_VS_FOXP3_MUT_ANTI_CD3_CD28_STIM_CD4_TCELL_UP
Immunologic_signatures	GSE22342_CD11C_HIGH_VS_LOW_DECIDUAL_MACROPHAGES_UP	196	2	0.104043	0.492651	TBC1D2B:BFSP1	http://www.gsea-msigdb.org/gsea/msigdb/cards/GSE22342_CD11C_HIGH_VS_LOW_DECIDUAL_MACROPHAGES_UP
Immunologic_signatures	GSE22886_NAIVE_CD4_TCELL_VS_NKCELL_UP	196	2	0.104043	0.492651	TNFRSF25:ABT1	http://www.gsea-msigdb.org/gsea/msigdb/cards/GSE22886_NAIVE_CD4_TCELL_VS_NKCELL_UP
Immunologic_signatures	GSE21670_UNTREATED_VS_IL6_TREATED_CD4_TCELL_UP	196	2	0.104043	0.492651	ZNF672:PREB	http://www.gsea-msigdb.org/gsea/msigdb/cards/GSE21670_UNTREATED_VS_IL6_TREATED_CD4_TCELL_UP
Immunologic_signatures	GSE22886_CD4_TCELL_VS_BCELL_NAIVE_DN	196	2	0.104043	0.492651	AP1G1:ZNF536	http://www.gsea-msigdb.org/gsea/msigdb/cards/GSE22886_CD4_TCELL_VS_BCELL_NAIVE_DN
Immunologic_signatures	GSE32986_UNSTIM_VS_GMCSF_AND_CURDLAN_HIGHDOSE_STIM_DC_DN	196	2	0.104043	0.492651	YPEL5:XPNPEP3	http://www.gsea-msigdb.org/gsea/msigdb/cards/GSE32986_UNSTIM_VS_GMCSF_AND_CURDLAN_HIGHDOSE_STIM_DC_DN
Immunologic_signatures	GSE17721_POLYIC_VS_PAM3CSK4_24H_BMDC_DN	197	2	0.104927	0.492651	FTSJ3:PREB	http://www.gsea-msigdb.org/gsea/msigdb/cards/GSE17721_POLYIC_VS_PAM3CSK4_24H_BMDC_DN
Immunologic_signatures	GSE2128_C57BL6_VS_NOD_THYMOCYTE_MIMETOPE_NEGATIVE_SELECTION_DN	197	2	0.104927	0.492651	POLD4:ATP5G2	http://www.gsea-msigdb.org/gsea/msigdb/cards/GSE2128_C57BL6_VS_NOD_THYMOCYTE_MIMETOPE_NEGATIVE_SELECTION_DN
Immunologic_signatures	GSE20727_CTRL_VS_H2O2_TREATED_DC_UP	197	2	0.104927	0.492651	RABEP1:ZC3HAV1	http://www.gsea-msigdb.org/gsea/msigdb/cards/GSE20727_CTRL_VS_H2O2_TREATED_DC_UP
Immunologic_signatures	GSE17186_BLOOD_VS_CORD_BLOOD_CD21HIGH_TRANSITIONAL_BCELL_DN	197	2	0.104927	0.492651	KDSR:ZC3HAV1	http://www.gsea-msigdb.org/gsea/msigdb/cards/GSE17186_BLOOD_VS_CORD_BLOOD_CD21HIGH_TRANSITIONAL_BCELL_DN
Immunologic_signatures	GSE3982_DC_VS_NEUTROPHIL_DN	197	2	0.104927	0.492651	PDGFD:SNN	http://www.gsea-msigdb.org/gsea/msigdb/cards/GSE3982_DC_VS_NEUTROPHIL_DN
Immunologic_signatures	GSE24574_BCL6_HIGH_TFH_VS_TCONV_CD4_TCELL_DN	197	2	0.104927	0.492651	TBC1D2B:KDSR	http://www.gsea-msigdb.org/gsea/msigdb/cards/GSE24574_BCL6_HIGH_TFH_VS_TCONV_CD4_TCELL_DN
Immunologic_signatures	GSE44955_MCSF_VS_MCSF_AND_IL27_STIM_MACROPHAGE_UP	197	2	0.104927	0.492651	SNN:CYP27A1	http://www.gsea-msigdb.org/gsea/msigdb/cards/GSE44955_MCSF_VS_MCSF_AND_IL27_STIM_MACROPHAGE_UP
Immunologic_signatures	GSE360_LOW_DOSE_B_MALAYI_VS_M_TUBERCULOSIS_MAC_UP	197	2	0.104927	0.492651	TBC1D2B:HNRNPAB	http://www.gsea-msigdb.org/gsea/msigdb/cards/GSE360_LOW_DOSE_B_MALAYI_VS_M_TUBERCULOSIS_MAC_UP
Immunologic_signatures	GSE15659_RESTING_VS_ACTIVATED_TREG_DN	197	2	0.104927	0.492651	RNF167:STK32A	http://www.gsea-msigdb.org/gsea/msigdb/cards/GSE15659_RESTING_VS_ACTIVATED_TREG_DN
Immunologic_signatures	GSE46242_CTRL_VS_EGR2_DELETED_ANERGIC_TH1_CD4_TCELL_UP	197	2	0.104927	0.492651	ZNF672:ZNF511	http://www.gsea-msigdb.org/gsea/msigdb/cards/GSE46242_CTRL_VS_EGR2_DELETED_ANERGIC_TH1_CD4_TCELL_UP
Immunologic_signatures	GSE22886_IGA_VS_IGM_MEMORY_BCELL_DN	197	2	0.104927	0.492651	GRIK3:SNN	http://www.gsea-msigdb.org/gsea/msigdb/cards/GSE22886_IGA_VS_IGM_MEMORY_BCELL_DN
Immunologic_signatures	GSE22886_NAIVE_TCELL_VS_MONOCYTE_UP	197	2	0.104927	0.492651	IL21R:MPRIP	http://www.gsea-msigdb.org/gsea/msigdb/cards/GSE22886_NAIVE_TCELL_VS_MONOCYTE_UP
Immunologic_signatures	GSE2770_TGFB_AND_IL4_VS_TGFB_AND_IL12_TREATED_ACT_CD4_TCELL_48H_UP	197	2	0.104927	0.492651	FBF1:C7orf73	http://www.gsea-msigdb.org/gsea/msigdb/cards/GSE2770_TGFB_AND_IL4_VS_TGFB_AND_IL12_TREATED_ACT_CD4_TCELL_48H_UP
Immunologic_signatures	GSE21927_SPLEEN_VS_4T1_TUMOR_MONOCYTE_BALBC_DN	197	2	0.104927	0.492651	XPNPEP3:CROT	http://www.gsea-msigdb.org/gsea/msigdb/cards/GSE21927_SPLEEN_VS_4T1_TUMOR_MONOCYTE_BALBC_DN
Immunologic_signatures	GSE2770_IL12_VS_TGFB_AND_IL12_TREATED_ACT_CD4_TCELL_6H_UP	197	2	0.104927	0.492651	ACE:ACE:CEP112	http://www.gsea-msigdb.org/gsea/msigdb/cards/GSE2770_IL12_VS_TGFB_AND_IL12_TREATED_ACT_CD4_TCELL_6H_UP
Immunologic_signatures	GSE22886_TH1_VS_TH2_12H_ACT_DN	197	2	0.104927	0.492651	RNF167:TMEM50B	http://www.gsea-msigdb.org/gsea/msigdb/cards/GSE22886_TH1_VS_TH2_12H_ACT_DN
Immunologic_signatures	GSE36888_UNTREATED_VS_IL2_TREATED_TCELL_6H_DN	197	2	0.104927	0.492651	TANC2:SLC4A7	http://www.gsea-msigdb.org/gsea/msigdb/cards/GSE36888_UNTREATED_VS_IL2_TREATED_TCELL_6H_DN
Immunologic_signatures	GSE26351_WNT_VS_BMP_PATHWAY_STIM_HEMATOPOIETIC_PROGENITORS_UP	197	2	0.104927	0.492651	RNF167:BFSP1	http://www.gsea-msigdb.org/gsea/msigdb/cards/GSE26351_WNT_VS_BMP_PATHWAY_STIM_HEMATOPOIETIC_PROGENITORS_UP
Immunologic_signatures	GSE24574_BCL6_LOW_TFH_VS_NAIVE_CD4_TCELL_DN	197	2	0.104927	0.492651	CYB561:RBFOX2	http://www.gsea-msigdb.org/gsea/msigdb/cards/GSE24574_BCL6_LOW_TFH_VS_NAIVE_CD4_TCELL_DN
Immunologic_signatures	GSE2585_THYMIC_MACROPHAGE_VS_MTEC_DN	197	2	0.104927	0.492651	NEB:DNASE1L1	http://www.gsea-msigdb.org/gsea/msigdb/cards/GSE2585_THYMIC_MACROPHAGE_VS_MTEC_DN
Immunologic_signatures	GSE22886_NAIVE_CD4_TCELL_VS_DC_UP	197	2	0.104927	0.492651	TNFRSF25:ABT1	http://www.gsea-msigdb.org/gsea/msigdb/cards/GSE22886_NAIVE_CD4_TCELL_VS_DC_UP
Immunologic_signatures	GSE42021_CD24INT_VS_CD24LOW_TREG_THYMUS_UP	197	2	0.104927	0.492651	PIP4K2B:SLC4A7	http://www.gsea-msigdb.org/gsea/msigdb/cards/GSE42021_CD24INT_VS_CD24LOW_TREG_THYMUS_UP
Immunologic_signatures	GSE360_CTRL_VS_B_MALAYI_HIGH_DOSE_DC_DN	197	2	0.104927	0.492651	HNRNPAB:CROT	http://www.gsea-msigdb.org/gsea/msigdb/cards/GSE360_CTRL_VS_B_MALAYI_HIGH_DOSE_DC_DN
Immunologic_signatures	GSE17974_1H_VS_72H_UNTREATED_IN_VITRO_CD4_TCELL_DN	197	2	0.104927	0.492651	ZNF672:SNRPA	http://www.gsea-msigdb.org/gsea/msigdb/cards/GSE17974_1H_VS_72H_UNTREATED_IN_VITRO_CD4_TCELL_DN
Immunologic_signatures	GSE37301_LYMPHOID_PRIMED_MPP_VS_GRAN_MONO_PROGENITOR_DN	197	2	0.104927	0.492651	USP21:PDGFD	http://www.gsea-msigdb.org/gsea/msigdb/cards/GSE37301_LYMPHOID_PRIMED_MPP_VS_GRAN_MONO_PROGENITOR_DN
Immunologic_signatures	GSE360_CTRL_VS_T_GONDII_DC_UP	197	2	0.104927	0.492651	PIP4K2B:EXOSC9	http://www.gsea-msigdb.org/gsea/msigdb/cards/GSE360_CTRL_VS_T_GONDII_DC_UP
Immunologic_signatures	GSE360_CTRL_VS_L_DONOVANI_DC_UP	197	2	0.104927	0.492651	TBC1D2B:PIP4K2B	http://www.gsea-msigdb.org/gsea/msigdb/cards/GSE360_CTRL_VS_L_DONOVANI_DC_UP
Immunologic_signatures	GSE28449_WT_VS_LRF_KO_GERMINAL_CENTER_BCELL_UP	197	2	0.104927	0.492651	CEP112:SP4	http://www.gsea-msigdb.org/gsea/msigdb/cards/GSE28449_WT_VS_LRF_KO_GERMINAL_CENTER_BCELL_UP
Immunologic_signatures	GSE3982_BCELL_VS_TH1_DN	197	2	0.104927	0.492651	TNFRSF25:NEIL3	http://www.gsea-msigdb.org/gsea/msigdb/cards/GSE3982_BCELL_VS_TH1_DN
Immunologic_signatures	GSE17322_CD103_POS_VS_CD11B_HIGH_LUNG_DC_DN	198	2	0.105813	0.492651	MPRIP:SLC4A7	http://www.gsea-msigdb.org/gsea/msigdb/cards/GSE17322_CD103_POS_VS_CD11B_HIGH_LUNG_DC_DN
Immunologic_signatures	GSE3982_MAC_VS_NEUTROPHIL_UP	198	2	0.105813	0.492651	TBC1D2B:NEIL3	http://www.gsea-msigdb.org/gsea/msigdb/cards/GSE3982_MAC_VS_NEUTROPHIL_UP
Immunologic_signatures	GSE4142_NAIVE_VS_GC_BCELL_DN	198	2	0.105813	0.492651	EXOSC9:ABT1	http://www.gsea-msigdb.org/gsea/msigdb/cards/GSE4142_NAIVE_VS_GC_BCELL_DN
Immunologic_signatures	GSE15750_WT_VS_TRAF6KO_DAY10_EFF_CD8_TCELL_DN	198	2	0.105813	0.492651	ASPHD2:FAM229B	http://www.gsea-msigdb.org/gsea/msigdb/cards/GSE15750_WT_VS_TRAF6KO_DAY10_EFF_CD8_TCELL_DN
Immunologic_signatures	GSE19198_CTRL_VS_IL21_TREATED_TCELL_1H_DN	198	2	0.105813	0.492651	RHOT1:TANC2	http://www.gsea-msigdb.org/gsea/msigdb/cards/GSE19198_CTRL_VS_IL21_TREATED_TCELL_1H_DN
Immunologic_signatures	GSE17721_CTRL_VS_POLYIC_0.5H_BMDC_DN	198	2	0.105813	0.492651	PREB:TMEM50B	http://www.gsea-msigdb.org/gsea/msigdb/cards/GSE17721_CTRL_VS_POLYIC_0.5H_BMDC_DN
Immunologic_signatures	GSE9960_GRAM_NEG_VS_GRAM_POS_SEPSIS_PBMC_DN	198	2	0.105813	0.492651	ZNF567:ZNF702P	http://www.gsea-msigdb.org/gsea/msigdb/cards/GSE9960_GRAM_NEG_VS_GRAM_POS_SEPSIS_PBMC_DN
Immunologic_signatures	GSE17721_LPS_VS_POLYIC_0.5H_BMDC_DN	198	2	0.105813	0.492651	PREB:TMEM50B	http://www.gsea-msigdb.org/gsea/msigdb/cards/GSE17721_LPS_VS_POLYIC_0.5H_BMDC_DN
Immunologic_signatures	GSE7460_TREG_VS_TCONV_ACT_WITH_TGFB_UP	198	2	0.105813	0.492651	TBC1D2B:BCAS1	http://www.gsea-msigdb.org/gsea/msigdb/cards/GSE7460_TREG_VS_TCONV_ACT_WITH_TGFB_UP
Immunologic_signatures	GSE17721_LPS_VS_PAM3CSK4_12H_BMDC_DN	198	2	0.105813	0.492651	RNF167:RBFOX2	http://www.gsea-msigdb.org/gsea/msigdb/cards/GSE17721_LPS_VS_PAM3CSK4_12H_BMDC_DN
Immunologic_signatures	GSE43863_TFH_VS_LY6C_INT_CXCR5POS_MEMORY_CD4_TCELL_DN	198	2	0.105813	0.492651	KANSL1:FBF1	http://www.gsea-msigdb.org/gsea/msigdb/cards/GSE43863_TFH_VS_LY6C_INT_CXCR5POS_MEMORY_CD4_TCELL_DN
Immunologic_signatures	GSE17721_PAM3CSK4_VS_GADIQUIMOD_8H_BMDC_UP	198	2	0.105813	0.492651	ATP5G2:NDST4	http://www.gsea-msigdb.org/gsea/msigdb/cards/GSE17721_PAM3CSK4_VS_GADIQUIMOD_8H_BMDC_UP
Immunologic_signatures	GSE20727_CTRL_VS_ROS_INHIBITOR_TREATED_DC_DN	198	2	0.105813	0.492651	PREB:ASPHD2	http://www.gsea-msigdb.org/gsea/msigdb/cards/GSE20727_CTRL_VS_ROS_INHIBITOR_TREATED_DC_DN
Immunologic_signatures	GSE40225_WT_VS_RIP_B7X_DIABETIC_MOUSE_PANCREATIC_CD8_TCELL_UP	198	2	0.105813	0.492651	SP4:ZC3HAV1	http://www.gsea-msigdb.org/gsea/msigdb/cards/GSE40225_WT_VS_RIP_B7X_DIABETIC_MOUSE_PANCREATIC_CD8_TCELL_UP
Immunologic_signatures	GSE15659_CD45RA_NEG_CD4_TCELL_VS_NONSUPPRESSIVE_TCELL_DN	198	2	0.105813	0.492651	ZNF579:STK32A	http://www.gsea-msigdb.org/gsea/msigdb/cards/GSE15659_CD45RA_NEG_CD4_TCELL_VS_NONSUPPRESSIVE_TCELL_DN
Immunologic_signatures	GSE36888_STAT5_AB_KNOCKIN_VS_WT_TCELL_IL2_TREATED_17H_UP	198	2	0.105813	0.492651	TNFRSF25:CROT	http://www.gsea-msigdb.org/gsea/msigdb/cards/GSE36888_STAT5_AB_KNOCKIN_VS_WT_TCELL_IL2_TREATED_17H_UP
Immunologic_signatures	GSE19401_RETINOIC_ACID_VS_RETINOIC_ACID_AND_PAM2CSK4_STIM_FOLLICULAR_DC_DN	198	2	0.105813	0.492651	USP21:PIP4K2B	http://www.gsea-msigdb.org/gsea/msigdb/cards/GSE19401_RETINOIC_ACID_VS_RETINOIC_ACID_AND_PAM2CSK4_STIM_FOLLICULAR_DC_DN
Immunologic_signatures	GSE21670_TGFB_VS_TGFB_AND_IL6_TREATED_CD4_TCELL_DN	198	2	0.105813	0.492651	IL21R:MUM1	http://www.gsea-msigdb.org/gsea/msigdb/cards/GSE21670_TGFB_VS_TGFB_AND_IL6_TREATED_CD4_TCELL_DN
Immunologic_signatures	GSE24574_BCL6_HIGH_TFH_VS_NAIVE_CD4_TCELL_UP	198	2	0.105813	0.492651	PIP4K2B:ADRA1A	http://www.gsea-msigdb.org/gsea/msigdb/cards/GSE24574_BCL6_HIGH_TFH_VS_NAIVE_CD4_TCELL_UP
Immunologic_signatures	GSE10239_NAIVE_VS_MEMORY_CD8_TCELL_DN	198	2	0.105813	0.492651	ATP5G2:HNRNPAB	http://www.gsea-msigdb.org/gsea/msigdb/cards/GSE10239_NAIVE_VS_MEMORY_CD8_TCELL_DN
Immunologic_signatures	GSE22443_NAIVE_VS_ACT_AND_IL12_TREATED_CD8_TCELL_DN	198	2	0.105813	0.492651	BCAS1:XPNPEP3	http://www.gsea-msigdb.org/gsea/msigdb/cards/GSE22443_NAIVE_VS_ACT_AND_IL12_TREATED_CD8_TCELL_DN
Immunologic_signatures	GSE11961_MEMORY_BCELL_DAY40_VS_GERMINAL_CENTER_BCELL_DAY40_UP	198	2	0.105813	0.492651	USP21:BCAS1	http://www.gsea-msigdb.org/gsea/msigdb/cards/GSE11961_MEMORY_BCELL_DAY40_VS_GERMINAL_CENTER_BCELL_DAY40_UP
Immunologic_signatures	GSE22611_NOD2_VS_MUTANT_NOD2_TRANSDUCED_HEK293T_CELL_UP	198	2	0.105813	0.492651	PDGFD:SNRPA	http://www.gsea-msigdb.org/gsea/msigdb/cards/GSE22611_NOD2_VS_MUTANT_NOD2_TRANSDUCED_HEK293T_CELL_UP
Immunologic_signatures	GSE11057_EFF_MEM_VS_CENT_MEM_CD4_TCELL_UP	198	2	0.105813	0.492651	CYB561:CEP112	http://www.gsea-msigdb.org/gsea/msigdb/cards/GSE11057_EFF_MEM_VS_CENT_MEM_CD4_TCELL_UP
Immunologic_signatures	GSE19941_UNSTIM_VS_LPS_STIM_IL10_KO_MACROPHAGE_UP	198	2	0.105813	0.492651	KDSR:UBA1	http://www.gsea-msigdb.org/gsea/msigdb/cards/GSE19941_UNSTIM_VS_LPS_STIM_IL10_KO_MACROPHAGE_UP
Immunologic_signatures	GSE12845_IGD_POS_BLOOD_VS_NAIVE_TONSIL_BCELL_DN	198	2	0.105813	0.492651	ZNF672:YPEL5	http://www.gsea-msigdb.org/gsea/msigdb/cards/GSE12845_IGD_POS_BLOOD_VS_NAIVE_TONSIL_BCELL_DN
Immunologic_signatures	GSE24972_MARGINAL_ZONE_BCELL_VS_FOLLICULAR_BCELL_UP	198	2	0.105813	0.492651	SMIM6:ZC3HAV1	http://www.gsea-msigdb.org/gsea/msigdb/cards/GSE24972_MARGINAL_ZONE_BCELL_VS_FOLLICULAR_BCELL_UP
Immunologic_signatures	GSE23502_BM_VS_COLON_TUMOR_MYELOID_DERIVED_SUPPRESSOR_CELL_DN	198	2	0.105813	0.492651	SLC4A7:NEIL3	http://www.gsea-msigdb.org/gsea/msigdb/cards/GSE23502_BM_VS_COLON_TUMOR_MYELOID_DERIVED_SUPPRESSOR_CELL_DN
Immunologic_signatures	GSE29949_MICROGLIA_VS_DC_BRAIN_DN	198	2	0.105813	0.492651	NEB:COL4A6	http://www.gsea-msigdb.org/gsea/msigdb/cards/GSE29949_MICROGLIA_VS_DC_BRAIN_DN
Immunologic_signatures	GSE11961_MEMORY_BCELL_DAY7_VS_GERMINAL_CENTER_BCELL_DAY40_DN	198	2	0.105813	0.492651	LIMS3L:SLC4A7	http://www.gsea-msigdb.org/gsea/msigdb/cards/GSE11961_MEMORY_BCELL_DAY7_VS_GERMINAL_CENTER_BCELL_DAY40_DN
Immunologic_signatures	GSE360_T_GONDII_VS_B_MALAYI_HIGH_DOSE_DC_DN	198	2	0.105813	0.492651	PIP4K2B:EXOSC9	http://www.gsea-msigdb.org/gsea/msigdb/cards/GSE360_T_GONDII_VS_B_MALAYI_HIGH_DOSE_DC_DN
Immunologic_signatures	GSE3982_DC_VS_TH2_DN	198	2	0.105813	0.492651	EXOSC9:HNRNPAB	http://www.gsea-msigdb.org/gsea/msigdb/cards/GSE3982_DC_VS_TH2_DN
Immunologic_signatures	GSE360_LOW_DOSE_B_MALAYI_VS_M_TUBERCULOSIS_DC_UP	198	2	0.105813	0.492651	RNF167:PIP4K2B	http://www.gsea-msigdb.org/gsea/msigdb/cards/GSE360_LOW_DOSE_B_MALAYI_VS_M_TUBERCULOSIS_DC_UP
Immunologic_signatures	GSE14308_TH1_VS_NATURAL_TREG_UP	198	2	0.105813	0.492651	DCTD:ABT1	http://www.gsea-msigdb.org/gsea/msigdb/cards/GSE14308_TH1_VS_NATURAL_TREG_UP
Immunologic_signatures	GSE22432_MULTIPOTENT_VS_COMMON_DC_PROGENITOR_UP	198	2	0.105813	0.492651	MUM1:SLC4A7	http://www.gsea-msigdb.org/gsea/msigdb/cards/GSE22432_MULTIPOTENT_VS_COMMON_DC_PROGENITOR_UP
Immunologic_signatures	GSE29164_DAY3_VS_DAY7_CD8_TCELL_TREATED_MELANOMA_DN	198	2	0.105813	0.492651	ATP5G2:SNRPA	http://www.gsea-msigdb.org/gsea/msigdb/cards/GSE29164_DAY3_VS_DAY7_CD8_TCELL_TREATED_MELANOMA_DN
Immunologic_signatures	GSE360_T_GONDII_VS_B_MALAYI_HIGH_DOSE_MAC_DN	198	2	0.105813	0.492651	CYP27A1:CROT	http://www.gsea-msigdb.org/gsea/msigdb/cards/GSE360_T_GONDII_VS_B_MALAYI_HIGH_DOSE_MAC_DN
Immunologic_signatures	GSE45365_WT_VS_IFNAR_KO_CD8A_DC_MCMV_INFECTION_UP	198	2	0.105813	0.492651	TBC1D2B:FTSJ3	http://www.gsea-msigdb.org/gsea/msigdb/cards/GSE45365_WT_VS_IFNAR_KO_CD8A_DC_MCMV_INFECTION_UP
Immunologic_signatures	GSE360_T_GONDII_VS_M_TUBERCULOSIS_MAC_DN	198	2	0.105813	0.492651	SLC4A7:CROT	http://www.gsea-msigdb.org/gsea/msigdb/cards/GSE360_T_GONDII_VS_M_TUBERCULOSIS_MAC_DN
Immunologic_signatures	GSE27786_NKCELL_VS_ERYTHROBLAST_UP	198	2	0.105813	0.492651	RHOT1:LIMS3L	http://www.gsea-msigdb.org/gsea/msigdb/cards/GSE27786_NKCELL_VS_ERYTHROBLAST_UP
Immunologic_signatures	GSE26030_TH1_VS_TH17_RESTIMULATED_DAY15_POST_POLARIZATION_UP	198	2	0.105813	0.492651	TANC2:KDSR	http://www.gsea-msigdb.org/gsea/msigdb/cards/GSE26030_TH1_VS_TH17_RESTIMULATED_DAY15_POST_POLARIZATION_UP
Immunologic_signatures	GSE22196_HEALTHY_VS_OBESE_MOUSE_SKIN_GAMMADELTA_TCELL_UP	198	2	0.105813	0.492651	TBC1D2B:DGCR6L	http://www.gsea-msigdb.org/gsea/msigdb/cards/GSE22196_HEALTHY_VS_OBESE_MOUSE_SKIN_GAMMADELTA_TCELL_UP
Immunologic_signatures	GSE21360_PRIMARY_VS_SECONDARY_MEMORY_CD8_TCELL_DN	198	2	0.105813	0.492651	AP1G1:ABT1	http://www.gsea-msigdb.org/gsea/msigdb/cards/GSE21360_PRIMARY_VS_SECONDARY_MEMORY_CD8_TCELL_DN
Immunologic_signatures	GSE21546_UNSTIM_VS_ANTI_CD3_STIM_DP_THYMOCYTES_DN	198	2	0.105813	0.492651	ZNF511:TBC1D2B	http://www.gsea-msigdb.org/gsea/msigdb/cards/GSE21546_UNSTIM_VS_ANTI_CD3_STIM_DP_THYMOCYTES_DN
Immunologic_signatures	GSE21546_WT_VS_SAP1A_KO_AND_ELK1_KO_ANTI_CD3_STIM_DP_THYMOCYTES_DN	198	2	0.105813	0.492651	SNN:MPRIP	http://www.gsea-msigdb.org/gsea/msigdb/cards/GSE21546_WT_VS_SAP1A_KO_AND_ELK1_KO_ANTI_CD3_STIM_DP_THYMOCYTES_DN
Immunologic_signatures	GSE41176_UNSTIM_VS_ANTI_IGM_STIM_TAK1_KO_BCELL_24H_UP	198	2	0.105813	0.492651	USP21:POLD4	http://www.gsea-msigdb.org/gsea/msigdb/cards/GSE41176_UNSTIM_VS_ANTI_IGM_STIM_TAK1_KO_BCELL_24H_UP
Immunologic_signatures	GSE27786_NKCELL_VS_ERYTHROBLAST_DN	198	2	0.105813	0.492651	PRKG1:FBF1	http://www.gsea-msigdb.org/gsea/msigdb/cards/GSE27786_NKCELL_VS_ERYTHROBLAST_DN
Immunologic_signatures	GSE43955_1H_VS_60H_ACT_CD4_TCELL_WITH_TGFB_IL6_DN	198	2	0.105813	0.492651	RBFOX2:DNASE1L1	http://www.gsea-msigdb.org/gsea/msigdb/cards/GSE43955_1H_VS_60H_ACT_CD4_TCELL_WITH_TGFB_IL6_DN
Immunologic_signatures	GSE17580_UNINFECTED_VS_S_MANSONI_INF_TREG_UP	198	2	0.105813	0.492651	RNF167:TDRP	http://www.gsea-msigdb.org/gsea/msigdb/cards/GSE17580_UNINFECTED_VS_S_MANSONI_INF_TREG_UP
Immunologic_signatures	GSE29618_LAIV_VS_TIV_FLU_VACCINE_DAY7_MONOCYTE_UP	198	2	0.105813	0.492651	USP21:DNASE1L1	http://www.gsea-msigdb.org/gsea/msigdb/cards/GSE29618_LAIV_VS_TIV_FLU_VACCINE_DAY7_MONOCYTE_UP
Immunologic_signatures	GSE18791_CTRL_VS_NEWCASTLE_VIRUS_DC_18H_UP	198	2	0.105813	0.492651	IL21R:WDR36	http://www.gsea-msigdb.org/gsea/msigdb/cards/GSE18791_CTRL_VS_NEWCASTLE_VIRUS_DC_18H_UP
Immunologic_signatures	GSE369_PRE_VS_POST_IL6_INJECTION_SOCS3_KO_LIVER_DN	198	2	0.105813	0.492651	TBC1D2B:SNN	http://www.gsea-msigdb.org/gsea/msigdb/cards/GSE369_PRE_VS_POST_IL6_INJECTION_SOCS3_KO_LIVER_DN
Immunologic_signatures	GSE42021_CD24HI_VS_CD24LOW_TREG_THYMUS_UP	198	2	0.105813	0.492651	TBC1D2B:PIP4K2B	http://www.gsea-msigdb.org/gsea/msigdb/cards/GSE42021_CD24HI_VS_CD24LOW_TREG_THYMUS_UP
Immunologic_signatures	GSE5455_HEALTHY_VS_TUMOR_BEARING_MOUSE_SPLEEN_MONOCYTE_24H_INCUBATION_UP	198	2	0.105813	0.492651	TANC2:DNASE1L1	http://www.gsea-msigdb.org/gsea/msigdb/cards/GSE5455_HEALTHY_VS_TUMOR_BEARING_MOUSE_SPLEEN_MONOCYTE_24H_INCUBATION_UP
Immunologic_signatures	GSE2128_C57BL6_VS_NOD_CD4CD8_DP_THYMOCYTE_UP	198	2	0.105813	0.492651	NRIP2:DCTD	http://www.gsea-msigdb.org/gsea/msigdb/cards/GSE2128_C57BL6_VS_NOD_CD4CD8_DP_THYMOCYTE_UP
Immunologic_signatures	GSE2770_TGFB_AND_IL4_VS_IL12_TREATED_ACT_CD4_TCELL_48H_UP	198	2	0.105813	0.492651	RHOT1:SNRPA	http://www.gsea-msigdb.org/gsea/msigdb/cards/GSE2770_TGFB_AND_IL4_VS_IL12_TREATED_ACT_CD4_TCELL_48H_UP
Immunologic_signatures	GSE24142_DN2_VS_DN3_THYMOCYTE_ADULT_UP	198	2	0.105813	0.492651	TNFRSF25:DNASE1L1	http://www.gsea-msigdb.org/gsea/msigdb/cards/GSE24142_DN2_VS_DN3_THYMOCYTE_ADULT_UP
Immunologic_signatures	GSE557_WT_VS_I_AB_KO_DC_UP	198	2	0.105813	0.492651	PREB:NEB	http://www.gsea-msigdb.org/gsea/msigdb/cards/GSE557_WT_VS_I_AB_KO_DC_UP
Immunologic_signatures	GSE2770_TGFB_AND_IL4_VS_IL4_TREATED_ACT_CD4_TCELL_6H_DN	198	2	0.105813	0.492651	ZNF17:PREB	http://www.gsea-msigdb.org/gsea/msigdb/cards/GSE2770_TGFB_AND_IL4_VS_IL4_TREATED_ACT_CD4_TCELL_6H_DN
Immunologic_signatures	GSE22886_TCELL_VS_BCELL_NAIVE_DN	198	2	0.105813	0.492651	AP1G1:NEIL3	http://www.gsea-msigdb.org/gsea/msigdb/cards/GSE22886_TCELL_VS_BCELL_NAIVE_DN
Immunologic_signatures	GSE36826_NORMAL_VS_STAPH_AUREUS_INF_IL1R_KO_SKIN_DN	198	2	0.105813	0.492651	CYP27A1:SLC4A7	http://www.gsea-msigdb.org/gsea/msigdb/cards/GSE36826_NORMAL_VS_STAPH_AUREUS_INF_IL1R_KO_SKIN_DN
Immunologic_signatures	GSE17974_0H_VS_6H_IN_VITRO_ACT_CD4_TCELL_DN	198	2	0.105813	0.492651	IL21R:WDR36	http://www.gsea-msigdb.org/gsea/msigdb/cards/GSE17974_0H_VS_6H_IN_VITRO_ACT_CD4_TCELL_DN
Immunologic_signatures	GSE37301_COMMON_LYMPHOID_PROGENITOR_VS_PRO_BCELL_DN	198	2	0.105813	0.492651	ATP5G2:SMIM8	http://www.gsea-msigdb.org/gsea/msigdb/cards/GSE37301_COMMON_LYMPHOID_PROGENITOR_VS_PRO_BCELL_DN
Immunologic_signatures	GSE36826_NORMAL_VS_STAPH_AUREUS_INF_IL1R_KO_SKIN_UP	198	2	0.105813	0.492651	PIP4K2B:KDSR	http://www.gsea-msigdb.org/gsea/msigdb/cards/GSE36826_NORMAL_VS_STAPH_AUREUS_INF_IL1R_KO_SKIN_UP
Immunologic_signatures	GSE7509_UNSTIM_VS_TNFA_IL1B_IL6_PGE_STIM_DC_UP	198	2	0.105813	0.492651	ATP5G2:WDR36	http://www.gsea-msigdb.org/gsea/msigdb/cards/GSE7509_UNSTIM_VS_TNFA_IL1B_IL6_PGE_STIM_DC_UP
Immunologic_signatures	GSE2124_CTRL_VS_LYMPHOTOXIN_BETA_TREATED_MLN_DN	198	2	0.105813	0.492651	ZNF511:MYRFL	http://www.gsea-msigdb.org/gsea/msigdb/cards/GSE2124_CTRL_VS_LYMPHOTOXIN_BETA_TREATED_MLN_DN
Immunologic_signatures	GSE6681_DELETED_FOXP3_VS_WT_TREG_UP	198	2	0.105813	0.492651	KCNA2:SMIM6	http://www.gsea-msigdb.org/gsea/msigdb/cards/GSE6681_DELETED_FOXP3_VS_WT_TREG_UP
Immunologic_signatures	GSE37301_COMMON_LYMPHOID_PROGENITOR_VS_RAG2_KO_NK_CELL_DN	198	2	0.105813	0.492651	ZC3HAV1:ADRA1A	http://www.gsea-msigdb.org/gsea/msigdb/cards/GSE37301_COMMON_LYMPHOID_PROGENITOR_VS_RAG2_KO_NK_CELL_DN
Immunologic_signatures	GSE28726_NAIVE_CD4_TCELL_VS_NAIVE_VA24NEG_NKTCELL_DN	198	2	0.105813	0.492651	GRIK3:ADRA1A	http://www.gsea-msigdb.org/gsea/msigdb/cards/GSE28726_NAIVE_CD4_TCELL_VS_NAIVE_VA24NEG_NKTCELL_DN
Immunologic_signatures	GSE23308_WT_VS_MINERALCORTICOID_REC_KO_MACROPHAGE_UP	199	2	0.106701	0.492651	RNF167:ADRA1A	http://www.gsea-msigdb.org/gsea/msigdb/cards/GSE23308_WT_VS_MINERALCORTICOID_REC_KO_MACROPHAGE_UP
Immunologic_signatures	GSE5589_LPS_VS_LPS_AND_IL6_STIM_IL10_KO_MACROPHAGE_45MIN_UP	199	2	0.106701	0.492651	LRRC39:BFSP1	http://www.gsea-msigdb.org/gsea/msigdb/cards/GSE5589_LPS_VS_LPS_AND_IL6_STIM_IL10_KO_MACROPHAGE_45MIN_UP
Immunologic_signatures	GSE21033_CTRL_VS_POLYIC_STIM_DC_3H_DN	199	2	0.106701	0.492651	NEIL3:SMIM8	http://www.gsea-msigdb.org/gsea/msigdb/cards/GSE21033_CTRL_VS_POLYIC_STIM_DC_3H_DN
Immunologic_signatures	GSE360_HIGH_DOSE_B_MALAYI_VS_M_TUBERCULOSIS_MAC_DN	199	2	0.106701	0.492651	ACE:ACE:SLC4A7	http://www.gsea-msigdb.org/gsea/msigdb/cards/GSE360_HIGH_DOSE_B_MALAYI_VS_M_TUBERCULOSIS_MAC_DN
Immunologic_signatures	GSE22935_UNSTIM_VS_12H_MBOVIS_BCG_STIM_MYD88_KO_MACROPHAGE_DN	199	2	0.106701	0.492651	TBC1D2B:MUM1	http://www.gsea-msigdb.org/gsea/msigdb/cards/GSE22935_UNSTIM_VS_12H_MBOVIS_BCG_STIM_MYD88_KO_MACROPHAGE_DN
Immunologic_signatures	GSE1432_1H_VS_6H_IFNG_MICROGLIA_UP	199	2	0.106701	0.492651	CYP27A1:SLC4A7	http://www.gsea-msigdb.org/gsea/msigdb/cards/GSE1432_1H_VS_6H_IFNG_MICROGLIA_UP
Immunologic_signatures	GSE5589_LPS_VS_LPS_AND_IL10_STIM_IL6_KO_MACROPHAGE_180MIN_UP	199	2	0.106701	0.492651	USP21:C7orf73	http://www.gsea-msigdb.org/gsea/msigdb/cards/GSE5589_LPS_VS_LPS_AND_IL10_STIM_IL6_KO_MACROPHAGE_180MIN_UP
Immunologic_signatures	GSE45365_NK_CELL_VS_CD11B_DC_MCMV_INFECTION_DN	199	2	0.106701	0.492651	SNN:LIMS3L	http://www.gsea-msigdb.org/gsea/msigdb/cards/GSE45365_NK_CELL_VS_CD11B_DC_MCMV_INFECTION_DN
Immunologic_signatures	GSE41176_UNSTIM_VS_ANTI_IGM_STIM_TAK1_KO_BCELL_1H_DN	199	2	0.106701	0.492651	KCTD1:EXOSC9	http://www.gsea-msigdb.org/gsea/msigdb/cards/GSE41176_UNSTIM_VS_ANTI_IGM_STIM_TAK1_KO_BCELL_1H_DN
Immunologic_signatures	GSE26030_TH1_VS_TH17_DAY15_POST_POLARIZATION_UP	199	2	0.106701	0.492651	ZC3HAV1:DNASE1L1	http://www.gsea-msigdb.org/gsea/msigdb/cards/GSE26030_TH1_VS_TH17_DAY15_POST_POLARIZATION_UP
Immunologic_signatures	GSE1791_CTRL_VS_NEUROMEDINU_IN_T_CELL_LINE_6H_DN	199	2	0.106701	0.492651	DCTD:C7orf73	http://www.gsea-msigdb.org/gsea/msigdb/cards/GSE1791_CTRL_VS_NEUROMEDINU_IN_T_CELL_LINE_6H_DN
Immunologic_signatures	GSE5589_LPS_VS_LPS_AND_IL10_STIM_IL6_KO_MACROPHAGE_180MIN_DN	199	2	0.106701	0.492651	SNN:UBA1	http://www.gsea-msigdb.org/gsea/msigdb/cards/GSE5589_LPS_VS_LPS_AND_IL10_STIM_IL6_KO_MACROPHAGE_180MIN_DN
Immunologic_signatures	GSE5589_LPS_AND_IL10_VS_LPS_AND_IL6_STIM_IL6_KO_MACROPHAGE_45MIN_DN	199	2	0.106701	0.492651	LRRC39:GPCPD1	http://www.gsea-msigdb.org/gsea/msigdb/cards/GSE5589_LPS_AND_IL10_VS_LPS_AND_IL6_STIM_IL6_KO_MACROPHAGE_45MIN_DN
Immunologic_signatures	GSE1460_DP_VS_CD4_THYMOCYTE_UP	199	2	0.106701	0.492651	NEIL3:SMIM8	http://www.gsea-msigdb.org/gsea/msigdb/cards/GSE1460_DP_VS_CD4_THYMOCYTE_UP
Immunologic_signatures	GSE41867_NAIVE_VS_DAY8_LCMV_EFFECTOR_CD8_TCELL_DN	199	2	0.106701	0.492651	RNF167:GPCPD1	http://www.gsea-msigdb.org/gsea/msigdb/cards/GSE41867_NAIVE_VS_DAY8_LCMV_EFFECTOR_CD8_TCELL_DN
Immunologic_signatures	GSE1740_MCSF_VS_MCSF_AND_IFNG_DAY2_DERIVED_MACROPHAGE_DN	199	2	0.106701	0.492651	CYP27A1:C7orf73	http://www.gsea-msigdb.org/gsea/msigdb/cards/GSE1740_MCSF_VS_MCSF_AND_IFNG_DAY2_DERIVED_MACROPHAGE_DN
Immunologic_signatures	GSE3982_DC_VS_TH1_DN	199	2	0.106701	0.492651	EXOSC9:HNRNPAB	http://www.gsea-msigdb.org/gsea/msigdb/cards/GSE3982_DC_VS_TH1_DN
Immunologic_signatures	GSE21379_WT_VS_SAP_KO_CD4_TCELL_UP	199	2	0.106701	0.492651	CYB561:MUM1	http://www.gsea-msigdb.org/gsea/msigdb/cards/GSE21379_WT_VS_SAP_KO_CD4_TCELL_UP
Immunologic_signatures	GSE32986_UNSTIM_VS_GMCSF_AND_CURDLAN_HIGHDOSE_STIM_DC_UP	199	2	0.106701	0.492651	KDSR:PREB	http://www.gsea-msigdb.org/gsea/msigdb/cards/GSE32986_UNSTIM_VS_GMCSF_AND_CURDLAN_HIGHDOSE_STIM_DC_UP
Immunologic_signatures	GSE2770_IL12_AND_TGFB_ACT_VS_ACT_CD4_TCELL_6H_DN	199	2	0.106701	0.492651	KDSR:HNRNPAB	http://www.gsea-msigdb.org/gsea/msigdb/cards/GSE2770_IL12_AND_TGFB_ACT_VS_ACT_CD4_TCELL_6H_DN
Immunologic_signatures	GSE2770_UNTREATED_VS_IL12_TREATED_ACT_CD4_TCELL_6H_UP	199	2	0.106701	0.492651	YPEL5:ZC3HAV1	http://www.gsea-msigdb.org/gsea/msigdb/cards/GSE2770_UNTREATED_VS_IL12_TREATED_ACT_CD4_TCELL_6H_UP
Immunologic_signatures	GSE21546_ELK1_KO_VS_SAP1A_KO_AND_ELK1_KO_ANTI_CD3_STIM_DP_THYMOCYTES_UP	199	2	0.106701	0.492651	RNF167:MUM1	http://www.gsea-msigdb.org/gsea/msigdb/cards/GSE21546_ELK1_KO_VS_SAP1A_KO_AND_ELK1_KO_ANTI_CD3_STIM_DP_THYMOCYTES_UP
Immunologic_signatures	GSE17721_LPS_VS_GARDIQUIMOD_12H_BMDC_UP	199	2	0.106701	0.492651	YPEL5:EXOSC9	http://www.gsea-msigdb.org/gsea/msigdb/cards/GSE17721_LPS_VS_GARDIQUIMOD_12H_BMDC_UP
Immunologic_signatures	GSE41867_NAIVE_VS_EFFECTOR_CD8_TCELL_DN	199	2	0.106701	0.492651	SNRPA:HNRNPAB	http://www.gsea-msigdb.org/gsea/msigdb/cards/GSE41867_NAIVE_VS_EFFECTOR_CD8_TCELL_DN
Immunologic_signatures	GSE11961_FOLLICULAR_BCELL_VS_MEMORY_BCELL_DAY7_UP	199	2	0.106701	0.492651	SNN:CYP27A1	http://www.gsea-msigdb.org/gsea/msigdb/cards/GSE11961_FOLLICULAR_BCELL_VS_MEMORY_BCELL_DAY7_UP
Immunologic_signatures	GSE22033_UNTREATED_VS_MRL24_TREATED_MEF_UP	199	2	0.106701	0.492651	IL21R:RHOT1	http://www.gsea-msigdb.org/gsea/msigdb/cards/GSE22033_UNTREATED_VS_MRL24_TREATED_MEF_UP
Immunologic_signatures	GSE1460_CD4_THYMOCYTE_VS_NAIVE_CD4_TCELL_ADULT_BLOOD_DN	199	2	0.106701	0.492651	USP21:SMIM8	http://www.gsea-msigdb.org/gsea/msigdb/cards/GSE1460_CD4_THYMOCYTE_VS_NAIVE_CD4_TCELL_ADULT_BLOOD_DN
Immunologic_signatures	GSE27786_CD8_TCELL_VS_NEUTROPHIL_UP	199	2	0.106701	0.492651	RPAIN:ZC3HAV1	http://www.gsea-msigdb.org/gsea/msigdb/cards/GSE27786_CD8_TCELL_VS_NEUTROPHIL_UP
Immunologic_signatures	GSE5589_WT_VS_IL10_KO_LPS_AND_IL6_STIM_MACROPHAGE_45MIN_DN	199	2	0.106701	0.492651	KANSL1:GPCPD1	http://www.gsea-msigdb.org/gsea/msigdb/cards/GSE5589_WT_VS_IL10_KO_LPS_AND_IL6_STIM_MACROPHAGE_45MIN_DN
Immunologic_signatures	GSE21360_PRIMARY_VS_SECONDARY_MEMORY_CD8_TCELL_UP	199	2	0.106701	0.492651	KCNIP2:NRIP2	http://www.gsea-msigdb.org/gsea/msigdb/cards/GSE21360_PRIMARY_VS_SECONDARY_MEMORY_CD8_TCELL_UP
Immunologic_signatures	GSE5589_WT_VS_IL10_KO_LPS_STIM_MACROPHAGE_45MIN_DN	199	2	0.106701	0.492651	TBC1D2B:TANC2	http://www.gsea-msigdb.org/gsea/msigdb/cards/GSE5589_WT_VS_IL10_KO_LPS_STIM_MACROPHAGE_45MIN_DN
Immunologic_signatures	GSE11961_FOLLICULAR_BCELL_VS_MEMORY_BCELL_DAY7_DN	199	2	0.106701	0.492651	CYB5D2:TMEM50B	http://www.gsea-msigdb.org/gsea/msigdb/cards/GSE11961_FOLLICULAR_BCELL_VS_MEMORY_BCELL_DAY7_DN
Immunologic_signatures	GSE1460_CD4_THYMOCYTE_VS_NAIVE_CD4_TCELL_ADULT_BLOOD_UP	199	2	0.106701	0.492651	AP1G1:NEIL3	http://www.gsea-msigdb.org/gsea/msigdb/cards/GSE1460_CD4_THYMOCYTE_VS_NAIVE_CD4_TCELL_ADULT_BLOOD_UP
Immunologic_signatures	GSE45365_HEALTHY_VS_MCMV_INFECTION_CD8A_DC_IFNAR_KO_DN	199	2	0.106701	0.492651	HNRNPAB:ZC3HAV1	http://www.gsea-msigdb.org/gsea/msigdb/cards/GSE45365_HEALTHY_VS_MCMV_INFECTION_CD8A_DC_IFNAR_KO_DN
Immunologic_signatures	GSE1460_DP_THYMOCYTE_VS_NAIVE_CD4_TCELL_ADULT_BLOOD_UP	199	2	0.106701	0.492651	HNRNPAB:UBA1	http://www.gsea-msigdb.org/gsea/msigdb/cards/GSE1460_DP_THYMOCYTE_VS_NAIVE_CD4_TCELL_ADULT_BLOOD_UP
Immunologic_signatures	GSE18791_CTRL_VS_NEWCASTLE_VIRUS_DC_12H_UP	199	2	0.106701	0.492651	IL21R:PIP4K2B	http://www.gsea-msigdb.org/gsea/msigdb/cards/GSE18791_CTRL_VS_NEWCASTLE_VIRUS_DC_12H_UP
Immunologic_signatures	GSE27786_CD8_TCELL_VS_ERYTHROBLAST_DN	199	2	0.106701	0.492651	USP21:PRKG1	http://www.gsea-msigdb.org/gsea/msigdb/cards/GSE27786_CD8_TCELL_VS_ERYTHROBLAST_DN
Immunologic_signatures	GSE22589_HEALTHY_VS_SIV_INFECTED_DC_UP	199	2	0.106701	0.492651	USP21:RABEP1	http://www.gsea-msigdb.org/gsea/msigdb/cards/GSE22589_HEALTHY_VS_SIV_INFECTED_DC_UP
Immunologic_signatures	GSE22432_CONVENTIONAL_CDC_VS_PLASMACYTOID_PDC_UP	199	2	0.106701	0.492651	TBC1D2B:MUM1	http://www.gsea-msigdb.org/gsea/msigdb/cards/GSE22432_CONVENTIONAL_CDC_VS_PLASMACYTOID_PDC_UP
Immunologic_signatures	GSE42021_CD24HI_TREG_VS_CD24HI_TCONV_THYMUS_DN	199	2	0.106701	0.492651	CYB561:GPCPD1	http://www.gsea-msigdb.org/gsea/msigdb/cards/GSE42021_CD24HI_TREG_VS_CD24HI_TCONV_THYMUS_DN
Immunologic_signatures	GSE37533_PPARG2_FOXP3_VS_FOXP3_TRANSDUCED_CD4_TCELL_UP	199	2	0.106701	0.492651	SNN:CROT	http://www.gsea-msigdb.org/gsea/msigdb/cards/GSE37533_PPARG2_FOXP3_VS_FOXP3_TRANSDUCED_CD4_TCELL_UP
Immunologic_signatures	GSE339_CD8POS_VS_CD4CD8DN_DC_IN_CULTURE_DN	199	2	0.106701	0.492651	USP21:AP1G1	http://www.gsea-msigdb.org/gsea/msigdb/cards/GSE339_CD8POS_VS_CD4CD8DN_DC_IN_CULTURE_DN
Immunologic_signatures	GSE2585_THYMIC_DC_VS_MTEC_DN	199	2	0.106701	0.492651	PDGFD:DNASE1L1	http://www.gsea-msigdb.org/gsea/msigdb/cards/GSE2585_THYMIC_DC_VS_MTEC_DN
Immunologic_signatures	GSE11961_FOLLICULAR_BCELL_VS_MARGINAL_ZONE_BCELL_DN	199	2	0.106701	0.492651	PREB:ADRA1A	http://www.gsea-msigdb.org/gsea/msigdb/cards/GSE11961_FOLLICULAR_BCELL_VS_MARGINAL_ZONE_BCELL_DN
Immunologic_signatures	GSE3337_CTRL_VS_4H_IFNG_IN_CD8POS_DC_DN	199	2	0.106701	0.492651	HNRNPAB:SP4	http://www.gsea-msigdb.org/gsea/msigdb/cards/GSE3337_CTRL_VS_4H_IFNG_IN_CD8POS_DC_DN
Immunologic_signatures	GSE27786_NEUTROPHIL_VS_MONO_MAC_DN	199	2	0.106701	0.492651	ZNF511:NEB	http://www.gsea-msigdb.org/gsea/msigdb/cards/GSE27786_NEUTROPHIL_VS_MONO_MAC_DN
Immunologic_signatures	GSE31082_DP_VS_CD4_SP_THYMOCYTE_DN	199	2	0.106701	0.492651	POLD4:TMEM50B	http://www.gsea-msigdb.org/gsea/msigdb/cards/GSE31082_DP_VS_CD4_SP_THYMOCYTE_DN
Immunologic_signatures	GSE10239_KLRG1INT_VS_KLRG1HIGH_EFF_CD8_TCELL_DN	199	2	0.106701	0.492651	AP1G1:CROT	http://www.gsea-msigdb.org/gsea/msigdb/cards/GSE10239_KLRG1INT_VS_KLRG1HIGH_EFF_CD8_TCELL_DN
Immunologic_signatures	GSE27092_WT_VS_HDAC7_PHOSPHO_DEFICIENT_CD8_TCELL_UP	199	2	0.106701	0.492651	MPRIP:TMEM50B	http://www.gsea-msigdb.org/gsea/msigdb/cards/GSE27092_WT_VS_HDAC7_PHOSPHO_DEFICIENT_CD8_TCELL_UP
Immunologic_signatures	GSE3039_NKT_CELL_VS_B1_BCELL_UP	199	2	0.106701	0.492651	YPEL5:SP4	http://www.gsea-msigdb.org/gsea/msigdb/cards/GSE3039_NKT_CELL_VS_B1_BCELL_UP
Immunologic_signatures	GSE12845_IGD_POS_VS_NEG_BLOOD_BCELL_UP	199	2	0.106701	0.492651	MPRIP:PIP4K2B	http://www.gsea-msigdb.org/gsea/msigdb/cards/GSE12845_IGD_POS_VS_NEG_BLOOD_BCELL_UP
Immunologic_signatures	GSE10239_MEMORY_VS_KLRG1INT_EFF_CD8_TCELL_UP	199	2	0.106701	0.492651	ATP5G2:RNF167	http://www.gsea-msigdb.org/gsea/msigdb/cards/GSE10239_MEMORY_VS_KLRG1INT_EFF_CD8_TCELL_UP
Immunologic_signatures	GSE39556_UNTREATED_VS_3H_POLYIC_INJ_MOUSE_CD8A_DC_DN	199	2	0.106701	0.492651	PIP4K2B:KDSR	http://www.gsea-msigdb.org/gsea/msigdb/cards/GSE39556_UNTREATED_VS_3H_POLYIC_INJ_MOUSE_CD8A_DC_DN
Immunologic_signatures	GSE30962_ACUTE_VS_CHRONIC_LCMV_SECONDARY_INF_CD8_TCELL_UP	199	2	0.106701	0.492651	TNFRSF25:SLC4A7	http://www.gsea-msigdb.org/gsea/msigdb/cards/GSE30962_ACUTE_VS_CHRONIC_LCMV_SECONDARY_INF_CD8_TCELL_UP
Immunologic_signatures	GSE30962_ACUTE_VS_CHRONIC_LCMV_PRIMARY_INF_CD8_TCELL_UP	199	2	0.106701	0.492651	YPEL5:C7orf73	http://www.gsea-msigdb.org/gsea/msigdb/cards/GSE30962_ACUTE_VS_CHRONIC_LCMV_PRIMARY_INF_CD8_TCELL_UP
Immunologic_signatures	GSE8921_UNSTIM_VS_TLR1_2_STIM_MONOCYTE_3H_DN	199	2	0.106701	0.492651	TNFRSF25:ZNF579	http://www.gsea-msigdb.org/gsea/msigdb/cards/GSE8921_UNSTIM_VS_TLR1_2_STIM_MONOCYTE_3H_DN
Immunologic_signatures	GSE3691_IFN_PRODUCING_KILLER_DC_VS_PLASMACYTOID_DC_SPLEEN_UP	199	2	0.106701	0.492651	ZNF579:YPEL5	http://www.gsea-msigdb.org/gsea/msigdb/cards/GSE3691_IFN_PRODUCING_KILLER_DC_VS_PLASMACYTOID_DC_SPLEEN_UP
Immunologic_signatures	GSE10094_LCMV_VS_LISTERIA_IND_EFF_CD4_TCELL_DN	199	2	0.106701	0.492651	KCTD1:ADRA1A	http://www.gsea-msigdb.org/gsea/msigdb/cards/GSE10094_LCMV_VS_LISTERIA_IND_EFF_CD4_TCELL_DN
Immunologic_signatures	GSE35543_IN_VIVO_NTREG_VS_IN_VITRO_ITREG_UP	199	2	0.106701	0.492651	TANC2:SMIM6	http://www.gsea-msigdb.org/gsea/msigdb/cards/GSE35543_IN_VIVO_NTREG_VS_IN_VITRO_ITREG_UP
Immunologic_signatures	GSE4142_GC_BCELL_VS_MEMORY_BCELL_UP	199	2	0.106701	0.492651	KDSR:NEB	http://www.gsea-msigdb.org/gsea/msigdb/cards/GSE4142_GC_BCELL_VS_MEMORY_BCELL_UP
Immunologic_signatures	GSE23114_WT_VS_SLE2C1_MOUSE_SPLEEN_B1A_BCELL_DN	199	2	0.106701	0.492651	GRIK3:DNASE1L1	http://www.gsea-msigdb.org/gsea/msigdb/cards/GSE23114_WT_VS_SLE2C1_MOUSE_SPLEEN_B1A_BCELL_DN
Immunologic_signatures	GOLDRATH_NAIVE_VS_MEMORY_CD8_TCELL_UP	199	2	0.106701	0.492651	TMEM50B:TDRP	http://www.gsea-msigdb.org/gsea/msigdb/cards/GOLDRATH_NAIVE_VS_MEMORY_CD8_TCELL_UP
Immunologic_signatures	GSE24671_CTRL_VS_SENDAI_VIRUS_INFECTED_MOUSE_SPLENOCYTES_DN	199	2	0.106701	0.492651	RNF167:SP4	http://www.gsea-msigdb.org/gsea/msigdb/cards/GSE24671_CTRL_VS_SENDAI_VIRUS_INFECTED_MOUSE_SPLENOCYTES_DN
Immunologic_signatures	GSE2197_CPG_DNA_VS_UNTREATED_IN_DC_UP	199	2	0.106701	0.492651	SNN:ZC3HAV1	http://www.gsea-msigdb.org/gsea/msigdb/cards/GSE2197_CPG_DNA_VS_UNTREATED_IN_DC_UP
Immunologic_signatures	GSE5542_IFNA_VS_IFNA_AND_IFNG_TREATED_EPITHELIAL_CELLS_24H_UP	199	2	0.106701	0.492651	TMEM50B:EXOSC9	http://www.gsea-msigdb.org/gsea/msigdb/cards/GSE5542_IFNA_VS_IFNA_AND_IFNG_TREATED_EPITHELIAL_CELLS_24H_UP
Immunologic_signatures	GSE12845_IGD_POS_BLOOD_VS_DARKZONE_GC_TONSIL_BCELL_DN	199	2	0.106701	0.492651	AP1G1:UBA1	http://www.gsea-msigdb.org/gsea/msigdb/cards/GSE12845_IGD_POS_BLOOD_VS_DARKZONE_GC_TONSIL_BCELL_DN
Immunologic_signatures	GSE22589_HEALTHY_VS_HIV_AND_SIV_INFECTED_DC_UP	199	2	0.106701	0.492651	PREB:SLC4A7	http://www.gsea-msigdb.org/gsea/msigdb/cards/GSE22589_HEALTHY_VS_HIV_AND_SIV_INFECTED_DC_UP
Immunologic_signatures	GSE5589_LPS_VS_LPS_AND_IL10_STIM_MACROPHAGE_45MIN_DN	199	2	0.106701	0.492651	LRRC39:GPCPD1	http://www.gsea-msigdb.org/gsea/msigdb/cards/GSE5589_LPS_VS_LPS_AND_IL10_STIM_MACROPHAGE_45MIN_DN
Immunologic_signatures	GSE39152_CD103_NEG_VS_POS_MEMORY_CD8_TCELL_DN	199	2	0.106701	0.492651	AP1G1:TMEM50B	http://www.gsea-msigdb.org/gsea/msigdb/cards/GSE39152_CD103_NEG_VS_POS_MEMORY_CD8_TCELL_DN
Immunologic_signatures	GSE29164_UNTREATED_VS_CD8_TCELL_TREATED_MELANOMA_DAY3_UP	199	2	0.106701	0.492651	MYRFL:RPAIN	http://www.gsea-msigdb.org/gsea/msigdb/cards/GSE29164_UNTREATED_VS_CD8_TCELL_TREATED_MELANOMA_DAY3_UP
Immunologic_signatures	GSE29164_DAY3_VS_DAY7_UNTREATED_MELANOMA_DN	199	2	0.106701	0.492651	CYB561:PREB	http://www.gsea-msigdb.org/gsea/msigdb/cards/GSE29164_DAY3_VS_DAY7_UNTREATED_MELANOMA_DN
Immunologic_signatures	GSE14308_TH1_VS_TH17_DN	199	2	0.106701	0.492651	SNN:RPAIN	http://www.gsea-msigdb.org/gsea/msigdb/cards/GSE14308_TH1_VS_TH17_DN
Immunologic_signatures	GSE14308_TH2_VS_TH1_DN	199	2	0.106701	0.492651	LIMS3L:TMEM50B	http://www.gsea-msigdb.org/gsea/msigdb/cards/GSE14308_TH2_VS_TH1_DN
Immunologic_signatures	GSE25123_CTRL_VS_ROSIGLITAZONE_STIM_MACROPHAGE_UP	199	2	0.106701	0.492651	RNF167:YPEL5	http://www.gsea-msigdb.org/gsea/msigdb/cards/GSE25123_CTRL_VS_ROSIGLITAZONE_STIM_MACROPHAGE_UP
Immunologic_signatures	GSE16386_IL4_VS_IL4_AND_ROSIGLITAZONE_STIM_MACROPHAGE_6H_DN	199	2	0.106701	0.492651	LRRC39:NEB	http://www.gsea-msigdb.org/gsea/msigdb/cards/GSE16386_IL4_VS_IL4_AND_ROSIGLITAZONE_STIM_MACROPHAGE_6H_DN
Immunologic_signatures	GSE22601_DOUBLE_NEGATIVE_VS_DOUBLE_POSITIVE_THYMOCYTE_DN	199	2	0.106701	0.492651	TNFRSF25:PREB	http://www.gsea-msigdb.org/gsea/msigdb/cards/GSE22601_DOUBLE_NEGATIVE_VS_DOUBLE_POSITIVE_THYMOCYTE_DN
Immunologic_signatures	GSE360_L_DONOVANI_VS_T_GONDII_DC_UP	199	2	0.106701	0.492651	DGCR6L:SP4	http://www.gsea-msigdb.org/gsea/msigdb/cards/GSE360_L_DONOVANI_VS_T_GONDII_DC_UP
Immunologic_signatures	GSE27786_ERYTHROBLAST_VS_MONO_MAC_DN	199	2	0.106701	0.492651	POLD4:LIMS3L	http://www.gsea-msigdb.org/gsea/msigdb/cards/GSE27786_ERYTHROBLAST_VS_MONO_MAC_DN
Immunologic_signatures	GSE360_CTRL_VS_B_MALAYI_HIGH_DOSE_MAC_UP	199	2	0.106701	0.492651	CYB561:SLC4A7	http://www.gsea-msigdb.org/gsea/msigdb/cards/GSE360_CTRL_VS_B_MALAYI_HIGH_DOSE_MAC_UP
Immunologic_signatures	GSE23321_CD8_STEM_CELL_MEMORY_VS_EFFECTOR_MEMORY_CD8_TCELL_UP	199	2	0.106701	0.492651	SNN:MPRIP	http://www.gsea-msigdb.org/gsea/msigdb/cards/GSE23321_CD8_STEM_CELL_MEMORY_VS_EFFECTOR_MEMORY_CD8_TCELL_UP
Immunologic_signatures	GSE5679_RARA_AGONIST_AM580_VS_AM580_AND_ROSIGLITAZONE_TREATED_DC_UP	199	2	0.106701	0.492651	TBC1D2B:CYB5D2	http://www.gsea-msigdb.org/gsea/msigdb/cards/GSE5679_RARA_AGONIST_AM580_VS_AM580_AND_ROSIGLITAZONE_TREATED_DC_UP
Immunologic_signatures	GSE42021_TCONV_PLN_VS_TREG_PRECURSORS_THYMUS_UP	199	2	0.106701	0.492651	YPEL5:DCTD	http://www.gsea-msigdb.org/gsea/msigdb/cards/GSE42021_TCONV_PLN_VS_TREG_PRECURSORS_THYMUS_UP
Immunologic_signatures	GSE41978_ID2_KO_VS_BIM_KO_KLRG1_LOW_EFFECTOR_CD8_TCELL_UP	199	2	0.106701	0.492651	KDSR:ZC3HAV1	http://www.gsea-msigdb.org/gsea/msigdb/cards/GSE41978_ID2_KO_VS_BIM_KO_KLRG1_LOW_EFFECTOR_CD8_TCELL_UP
Immunologic_signatures	GSE13306_RA_VS_UNTREATED_TCONV_DN	199	2	0.106701	0.492651	PDGFD:CYB561	http://www.gsea-msigdb.org/gsea/msigdb/cards/GSE13306_RA_VS_UNTREATED_TCONV_DN
Immunologic_signatures	GSE13306_RA_VS_UNTREATED_TREG_UP	199	2	0.106701	0.492651	ZNF536:DCTD	http://www.gsea-msigdb.org/gsea/msigdb/cards/GSE13306_RA_VS_UNTREATED_TREG_UP
Immunologic_signatures	GSE20715_0H_VS_24H_OZONE_LUNG_UP	199	2	0.106701	0.492651	YPEL5:C7orf73	http://www.gsea-msigdb.org/gsea/msigdb/cards/GSE20715_0H_VS_24H_OZONE_LUNG_UP
Immunologic_signatures	GSE22282_HYPOXIA_VS_NORMOXIA_MYELOID_DC_UP	199	2	0.106701	0.492651	KCNA2:SNRPA	http://www.gsea-msigdb.org/gsea/msigdb/cards/GSE22282_HYPOXIA_VS_NORMOXIA_MYELOID_DC_UP
Immunologic_signatures	GSE2585_CTEC_VS_THYMIC_DC_UP	199	2	0.106701	0.492651	TANC2:ADRA1A	http://www.gsea-msigdb.org/gsea/msigdb/cards/GSE2585_CTEC_VS_THYMIC_DC_UP
Immunologic_signatures	GSE23502_BM_VS_COLON_TUMOR_HDC_KO_MYELOID_DERIVED_SUPPRESSOR_CELL_UP	199	2	0.106701	0.492651	TANC2:CEP112	http://www.gsea-msigdb.org/gsea/msigdb/cards/GSE23502_BM_VS_COLON_TUMOR_HDC_KO_MYELOID_DERIVED_SUPPRESSOR_CELL_UP
Immunologic_signatures	GSE22886_NAIVE_CD4_TCELL_VS_48H_ACT_TH2_UP	199	2	0.106701	0.492651	TNFRSF25:SNN	http://www.gsea-msigdb.org/gsea/msigdb/cards/GSE22886_NAIVE_CD4_TCELL_VS_48H_ACT_TH2_UP
Immunologic_signatures	GSE21670_STAT3_KO_VS_WT_CD4_TCELL_DN	199	2	0.106701	0.492651	IL21R:KDSR	http://www.gsea-msigdb.org/gsea/msigdb/cards/GSE21670_STAT3_KO_VS_WT_CD4_TCELL_DN
Immunologic_signatures	GSE14769_UNSTIM_VS_60MIN_LPS_BMDM_UP	199	2	0.106701	0.492651	ATP5G2:YPEL5	http://www.gsea-msigdb.org/gsea/msigdb/cards/GSE14769_UNSTIM_VS_60MIN_LPS_BMDM_UP
Immunologic_signatures	GSE21670_UNTREATED_VS_IL6_TREATED_CD4_TCELL_DN	199	2	0.106701	0.492651	MUM1:SP4	http://www.gsea-msigdb.org/gsea/msigdb/cards/GSE21670_UNTREATED_VS_IL6_TREATED_CD4_TCELL_DN
Immunologic_signatures	GSE27786_LSK_VS_CD4_TCELL_UP	199	2	0.106701	0.492651	RHOT1:FAM229B	http://www.gsea-msigdb.org/gsea/msigdb/cards/GSE27786_LSK_VS_CD4_TCELL_UP
Immunologic_signatures	GSE42088_2H_VS_24H_LEISHMANIA_INF_DC_UP	199	2	0.106701	0.492651	ATP5G2:YPEL5	http://www.gsea-msigdb.org/gsea/msigdb/cards/GSE42088_2H_VS_24H_LEISHMANIA_INF_DC_UP
Immunologic_signatures	GSE15735_2H_VS_12H_HDAC_INHIBITOR_TREATED_CD4_TCELL_UP	199	2	0.106701	0.492651	TNFRSF25:SLC4A7	http://www.gsea-msigdb.org/gsea/msigdb/cards/GSE15735_2H_VS_12H_HDAC_INHIBITOR_TREATED_CD4_TCELL_UP
Immunologic_signatures	GSE15735_CTRL_VS_HDAC_INHIBITOR_TREATED_CD4_TCELL_12H_DN	199	2	0.106701	0.492651	MYRFL:TBC1D2B	http://www.gsea-msigdb.org/gsea/msigdb/cards/GSE15735_CTRL_VS_HDAC_INHIBITOR_TREATED_CD4_TCELL_12H_DN
Immunologic_signatures	GSE39110_UNTREATED_VS_IL2_TREATED_CD8_TCELL_DAY6_POST_IMMUNIZATION_DN	199	2	0.106701	0.492651	TBC1D2B:SNN	http://www.gsea-msigdb.org/gsea/msigdb/cards/GSE39110_UNTREATED_VS_IL2_TREATED_CD8_TCELL_DAY6_POST_IMMUNIZATION_DN
Immunologic_signatures	GSE16697_CD4_TCELL_VS_TFH_CD4_TCELL_DN	199	2	0.106701	0.492651	TNFRSF25:ZNF579	http://www.gsea-msigdb.org/gsea/msigdb/cards/GSE16697_CD4_TCELL_VS_TFH_CD4_TCELL_DN
Immunologic_signatures	GSE17721_CTRL_VS_LPS_12H_BMDC_UP	199	2	0.106701	0.492651	TMEM50B:CROT	http://www.gsea-msigdb.org/gsea/msigdb/cards/GSE17721_CTRL_VS_LPS_12H_BMDC_UP
Immunologic_signatures	GSE369_SOCS3_KO_VS_WT_LIVER_POST_IL6_INJECTION_DN	199	2	0.106701	0.492651	SNN:GPCPD1	http://www.gsea-msigdb.org/gsea/msigdb/cards/GSE369_SOCS3_KO_VS_WT_LIVER_POST_IL6_INJECTION_DN
Immunologic_signatures	GSE9988_ANTI_TREM1_VS_ANTI_TREM1_AND_LPS_MONOCYTE_UP	199	2	0.106701	0.492651	ZNF511:DNASE1L1	http://www.gsea-msigdb.org/gsea/msigdb/cards/GSE9988_ANTI_TREM1_VS_ANTI_TREM1_AND_LPS_MONOCYTE_UP
Immunologic_signatures	GSE7764_IL15_NK_CELL_24H_VS_SPLENOCYTE_DN	199	2	0.106701	0.492651	RNF167:TMEM50B	http://www.gsea-msigdb.org/gsea/msigdb/cards/GSE7764_IL15_NK_CELL_24H_VS_SPLENOCYTE_DN
Immunologic_signatures	GSE9509_LPS_VS_LPS_AND_IL10_STIM_IL10_KO_MACROPHAGE_10MIN_UP	199	2	0.106701	0.492651	TDRP:COL4A6	http://www.gsea-msigdb.org/gsea/msigdb/cards/GSE9509_LPS_VS_LPS_AND_IL10_STIM_IL10_KO_MACROPHAGE_10MIN_UP
Immunologic_signatures	GSE8678_IL7R_LOW_VS_HIGH_EFF_CD8_TCELL_DN	199	2	0.106701	0.492651	KDSR:TDRP	http://www.gsea-msigdb.org/gsea/msigdb/cards/GSE8678_IL7R_LOW_VS_HIGH_EFF_CD8_TCELL_DN
Immunologic_signatures	GSE17721_CTRL_VS_POLYIC_6H_BMDC_UP	199	2	0.106701	0.492651	TMEM50B:C7orf73	http://www.gsea-msigdb.org/gsea/msigdb/cards/GSE17721_CTRL_VS_POLYIC_6H_BMDC_UP
Immunologic_signatures	GSE17721_CTRL_VS_POLYIC_8H_BMDC_UP	199	2	0.106701	0.492651	CROT:C7orf73	http://www.gsea-msigdb.org/gsea/msigdb/cards/GSE17721_CTRL_VS_POLYIC_8H_BMDC_UP
Immunologic_signatures	GSE40666_STAT1_KO_VS_STAT4_KO_CD8_TCELL_UP	199	2	0.106701	0.492651	RNF167:KANSL1	http://www.gsea-msigdb.org/gsea/msigdb/cards/GSE40666_STAT1_KO_VS_STAT4_KO_CD8_TCELL_UP
Immunologic_signatures	GSE17721_LPS_VS_PAM3CSK4_16H_BMDC_UP	199	2	0.106701	0.492651	NDST4:SMIM8	http://www.gsea-msigdb.org/gsea/msigdb/cards/GSE17721_LPS_VS_PAM3CSK4_16H_BMDC_UP
Immunologic_signatures	GSE7764_NKCELL_VS_SPLENOCYTE_DN	199	2	0.106701	0.492651	GPCPD1:TMEM50B	http://www.gsea-msigdb.org/gsea/msigdb/cards/GSE7764_NKCELL_VS_SPLENOCYTE_DN
Immunologic_signatures	GSE17721_POLYIC_VS_PAM3CSK4_16H_BMDC_UP	199	2	0.106701	0.492651	IL21R:GPCPD1	http://www.gsea-msigdb.org/gsea/msigdb/cards/GSE17721_POLYIC_VS_PAM3CSK4_16H_BMDC_UP
Immunologic_signatures	GSE46606_UNSTIM_VS_CD40L_IL2_IL5_3DAY_STIMULATED_IRF4MID_SORTED_BCELL_DN	199	2	0.106701	0.492651	TANC2:NDST4	http://www.gsea-msigdb.org/gsea/msigdb/cards/GSE46606_UNSTIM_VS_CD40L_IL2_IL5_3DAY_STIMULATED_IRF4MID_SORTED_BCELL_DN
Immunologic_signatures	GSE36078_WT_VS_IL1R_KO_LUNG_DC_AFTER_AD5_INF_DN	199	2	0.106701	0.492651	SNN:GPCPD1	http://www.gsea-msigdb.org/gsea/msigdb/cards/GSE36078_WT_VS_IL1R_KO_LUNG_DC_AFTER_AD5_INF_DN
Immunologic_signatures	GSE40068_BCL6_POS_VS_NEG_CXCR5_POS_TFH_DN	199	2	0.106701	0.492651	SNN:RNF167	http://www.gsea-msigdb.org/gsea/msigdb/cards/GSE40068_BCL6_POS_VS_NEG_CXCR5_POS_TFH_DN
Immunologic_signatures	GSE7460_CD8_TCELL_VS_TREG_ACT_DN	199	2	0.106701	0.492651	SNN:STK32A	http://www.gsea-msigdb.org/gsea/msigdb/cards/GSE7460_CD8_TCELL_VS_TREG_ACT_DN
Immunologic_signatures	GSE29618_PRE_VS_DAY7_POST_TIV_FLU_VACCINE_PDC_DN	199	2	0.106701	0.492651	RNF167:SLC4A7	http://www.gsea-msigdb.org/gsea/msigdb/cards/GSE29618_PRE_VS_DAY7_POST_TIV_FLU_VACCINE_PDC_DN
Immunologic_signatures	GSE15930_STIM_VS_STIM_AND_IFNAB_72H_CD8_T_CELL_UP	199	2	0.106701	0.492651	PREB:TDRP	http://www.gsea-msigdb.org/gsea/msigdb/cards/GSE15930_STIM_VS_STIM_AND_IFNAB_72H_CD8_T_CELL_UP
Immunologic_signatures	GSE13522_CTRL_VS_T_CRUZI_BRAZIL_STRAIN_INF_SKIN_DN	199	2	0.106701	0.492651	C7orf73:TDRP	http://www.gsea-msigdb.org/gsea/msigdb/cards/GSE13522_CTRL_VS_T_CRUZI_BRAZIL_STRAIN_INF_SKIN_DN
Immunologic_signatures	GSE17721_LPS_VS_PAM3CSK4_8H_BMDC_DN	199	2	0.106701	0.492651	POLD4:KCTD1	http://www.gsea-msigdb.org/gsea/msigdb/cards/GSE17721_LPS_VS_PAM3CSK4_8H_BMDC_DN
Immunologic_signatures	GSE21670_STAT3_KO_VS_WT_CD4_TCELL_TGFB_TREATED_DN	199	2	0.106701	0.492651	NRIP2:PREB	http://www.gsea-msigdb.org/gsea/msigdb/cards/GSE21670_STAT3_KO_VS_WT_CD4_TCELL_TGFB_TREATED_DN
Immunologic_signatures	GSE7460_CTRL_VS_FOXP3_OVEREXPR_TCONV_DN	199	2	0.106701	0.492651	NEB:SLC4A7	http://www.gsea-msigdb.org/gsea/msigdb/cards/GSE7460_CTRL_VS_FOXP3_OVEREXPR_TCONV_DN
Immunologic_signatures	GSE15330_MEGAKARYOCYTE_ERYTHROID_VS_GRANULOCYTE_MONOCYTE_PROGENITOR_IKAROS_KO_DN	199	2	0.106701	0.492651	TNFRSF25:PREB	http://www.gsea-msigdb.org/gsea/msigdb/cards/GSE15330_MEGAKARYOCYTE_ERYTHROID_VS_GRANULOCYTE_MONOCYTE_PROGENITOR_IKAROS_KO_DN
Immunologic_signatures	GSE43863_TH1_VS_TFH_EFFECTOR_CD4_TCELL_DN	199	2	0.106701	0.492651	RABEP1:RHOT1	http://www.gsea-msigdb.org/gsea/msigdb/cards/GSE43863_TH1_VS_TFH_EFFECTOR_CD4_TCELL_DN
Immunologic_signatures	GSE17721_4_VS_24H_GARDIQUIMOD_BMDC_DN	199	2	0.106701	0.492651	YPEL5:GPCPD1	http://www.gsea-msigdb.org/gsea/msigdb/cards/GSE17721_4_VS_24H_GARDIQUIMOD_BMDC_DN
Immunologic_signatures	GSE17721_CPG_VS_GARDIQUIMOD_0.5H_BMDC_UP	199	2	0.106701	0.492651	RABEP1:FTSJ3	http://www.gsea-msigdb.org/gsea/msigdb/cards/GSE17721_CPG_VS_GARDIQUIMOD_0.5H_BMDC_UP
Immunologic_signatures	GSE17186_MEMORY_VS_CD21HIGH_TRANSITIONAL_BCELL_DN	199	2	0.106701	0.492651	WDR36:TDRP	http://www.gsea-msigdb.org/gsea/msigdb/cards/GSE17186_MEMORY_VS_CD21HIGH_TRANSITIONAL_BCELL_DN
Immunologic_signatures	GSE17974_0H_VS_4H_IN_VITRO_ACT_CD4_TCELL_DN	199	2	0.106701	0.492651	FTSJ3:ZSCAN12P1	http://www.gsea-msigdb.org/gsea/msigdb/cards/GSE17974_0H_VS_4H_IN_VITRO_ACT_CD4_TCELL_DN
Immunologic_signatures	GSE40274_CTRL_VS_FOXP3_AND_HELIOS_TRANSDUCED_ACTIVATED_CD4_TCELL_UP	199	2	0.106701	0.492651	MPRIP:SP4	http://www.gsea-msigdb.org/gsea/msigdb/cards/GSE40274_CTRL_VS_FOXP3_AND_HELIOS_TRANSDUCED_ACTIVATED_CD4_TCELL_UP
Immunologic_signatures	GSE8384_CTRL_VS_B_ABORTUS_4H_MAC_CELL_LINE_UP	199	2	0.106701	0.492651	POLD4:RNF167	http://www.gsea-msigdb.org/gsea/msigdb/cards/GSE8384_CTRL_VS_B_ABORTUS_4H_MAC_CELL_LINE_UP
Immunologic_signatures	GSE32986_CURDLAN_HIGHDOSE_VS_GMCSF_AND_CURDLAN_HIGHDOSE_STIM_DC_UP	199	2	0.106701	0.492651	USP21:TANC2	http://www.gsea-msigdb.org/gsea/msigdb/cards/GSE32986_CURDLAN_HIGHDOSE_VS_GMCSF_AND_CURDLAN_HIGHDOSE_STIM_DC_UP
Immunologic_signatures	GSE15930_STIM_VS_STIM_AND_IL12_72H_CD8_T_CELL_UP	199	2	0.106701	0.492651	PREB:TMEM50B	http://www.gsea-msigdb.org/gsea/msigdb/cards/GSE15930_STIM_VS_STIM_AND_IL12_72H_CD8_T_CELL_UP
Immunologic_signatures	GSE32986_CURDLAN_LOWDOSE_VS_GMCSF_AND_CURDLAN_LOWDOSE_STIM_DC_DN	199	2	0.106701	0.492651	RABEP1:SLC4A7	http://www.gsea-msigdb.org/gsea/msigdb/cards/GSE32986_CURDLAN_LOWDOSE_VS_GMCSF_AND_CURDLAN_LOWDOSE_STIM_DC_DN
Immunologic_signatures	GSE24634_NAIVE_CD4_TCELL_VS_DAY7_IL4_CONV_TREG_DN	199	2	0.106701	0.492651	PREB:NEIL3	http://www.gsea-msigdb.org/gsea/msigdb/cards/GSE24634_NAIVE_CD4_TCELL_VS_DAY7_IL4_CONV_TREG_DN
Immunologic_signatures	GSE7852_TREG_VS_TCONV_DN	199	2	0.106701	0.492651	SMIM6:TDRP	http://www.gsea-msigdb.org/gsea/msigdb/cards/GSE7852_TREG_VS_TCONV_DN
Immunologic_signatures	GSE27786_CD4_TCELL_VS_MONO_MAC_UP	199	2	0.106701	0.492651	IL21R:MUM1	http://www.gsea-msigdb.org/gsea/msigdb/cards/GSE27786_CD4_TCELL_VS_MONO_MAC_UP
Immunologic_signatures	GSE3982_MAC_VS_TH1_DN	199	2	0.106701	0.492651	SNRPA:ABT1	http://www.gsea-msigdb.org/gsea/msigdb/cards/GSE3982_MAC_VS_TH1_DN
Immunologic_signatures	GSE15659_NAIVE_CD4_TCELL_VS_NONSUPPRESSIVE_TCELL_DN	199	2	0.106701	0.492651	ZNF579:YPEL5	http://www.gsea-msigdb.org/gsea/msigdb/cards/GSE15659_NAIVE_CD4_TCELL_VS_NONSUPPRESSIVE_TCELL_DN
Immunologic_signatures	GSE24634_NAIVE_CD4_TCELL_VS_DAY5_IL4_CONV_TREG_UP	199	2	0.106701	0.492651	SNN:PIP4K2B	http://www.gsea-msigdb.org/gsea/msigdb/cards/GSE24634_NAIVE_CD4_TCELL_VS_DAY5_IL4_CONV_TREG_UP
Immunologic_signatures	GSE17974_CTRL_VS_ACT_IL4_AND_ANTI_IL12_4H_CD4_TCELL_DN	199	2	0.106701	0.492651	FTSJ3:WDR36	http://www.gsea-msigdb.org/gsea/msigdb/cards/GSE17974_CTRL_VS_ACT_IL4_AND_ANTI_IL12_4H_CD4_TCELL_DN
Immunologic_signatures	GSE16450_CTRL_VS_IFNA_6H_STIM_MATURE_NEURON_CELL_LINE_DN	199	2	0.106701	0.492651	IL21R:MUM1	http://www.gsea-msigdb.org/gsea/msigdb/cards/GSE16450_CTRL_VS_IFNA_6H_STIM_MATURE_NEURON_CELL_LINE_DN
Immunologic_signatures	GSE37605_C57BL6_VS_NOD_FOXP3_IRES_GFP_TREG_DN	199	2	0.106701	0.492651	RNF167:MPRIP	http://www.gsea-msigdb.org/gsea/msigdb/cards/GSE37605_C57BL6_VS_NOD_FOXP3_IRES_GFP_TREG_DN
Immunologic_signatures	GSE37605_FOXP3_FUSION_GFP_VS_IRES_GFP_TREG_NOD_UP	199	2	0.106701	0.492651	ATP5G2:C7orf73	http://www.gsea-msigdb.org/gsea/msigdb/cards/GSE37605_FOXP3_FUSION_GFP_VS_IRES_GFP_TREG_NOD_UP
Immunologic_signatures	GSE32986_CURDLAN_LOWDOSE_VS_GMCSF_AND_CURDLAN_LOWDOSE_STIM_DC_UP	199	2	0.106701	0.492651	ZNF579:GPCPD1	http://www.gsea-msigdb.org/gsea/msigdb/cards/GSE32986_CURDLAN_LOWDOSE_VS_GMCSF_AND_CURDLAN_LOWDOSE_STIM_DC_UP
Immunologic_signatures	GSE17721_12H_VS_24H_PAM3CSK4_BMDC_DN	199	2	0.106701	0.492651	ATP5G2:CROT	http://www.gsea-msigdb.org/gsea/msigdb/cards/GSE17721_12H_VS_24H_PAM3CSK4_BMDC_DN
Immunologic_signatures	GSE21670_TGFB_VS_IL6_TREATED_STAT3_KO_CD4_TCELL_DN	199	2	0.106701	0.492651	SP4:TDRP	http://www.gsea-msigdb.org/gsea/msigdb/cards/GSE21670_TGFB_VS_IL6_TREATED_STAT3_KO_CD4_TCELL_DN
Immunologic_signatures	GSE2770_IL12_ACT_VS_ACT_CD4_TCELL_48H_DN	199	2	0.106701	0.492651	RABEP1:ZNF579	http://www.gsea-msigdb.org/gsea/msigdb/cards/GSE2770_IL12_ACT_VS_ACT_CD4_TCELL_48H_DN
Immunologic_signatures	GSE17721_0.5H_VS_4H_CPG_BMDC_DN	199	2	0.106701	0.492651	LIMS3L:COL4A6	http://www.gsea-msigdb.org/gsea/msigdb/cards/GSE17721_0.5H_VS_4H_CPG_BMDC_DN
Immunologic_signatures	GSE15659_NAIVE_CD4_TCELL_VS_ACTIVATED_TREG_DN	199	2	0.106701	0.492651	RNF167:STK32A	http://www.gsea-msigdb.org/gsea/msigdb/cards/GSE15659_NAIVE_CD4_TCELL_VS_ACTIVATED_TREG_DN
Immunologic_signatures	GSE27786_LSK_VS_LIN_NEG_CELL_UP	199	2	0.106701	0.492651	TANC2:CAMSAP3	http://www.gsea-msigdb.org/gsea/msigdb/cards/GSE27786_LSK_VS_LIN_NEG_CELL_UP
Immunologic_signatures	GSE18281_SUBCAPSULAR_VS_PERIMEDULLARY_CORTICAL_REGION_OF_THYMUS_UP	199	2	0.106701	0.492651	CROT:DNASE1L1	http://www.gsea-msigdb.org/gsea/msigdb/cards/GSE18281_SUBCAPSULAR_VS_PERIMEDULLARY_CORTICAL_REGION_OF_THYMUS_UP
Immunologic_signatures	GSE42088_UNINF_VS_LEISHMANIA_INF_DC_2H_DN	199	2	0.106701	0.492651	YPEL5:ABT1	http://www.gsea-msigdb.org/gsea/msigdb/cards/GSE42088_UNINF_VS_LEISHMANIA_INF_DC_2H_DN
Immunologic_signatures	GSE3982_NEUTROPHIL_VS_TH1_DN	199	2	0.106701	0.492651	MUM1:NEIL3	http://www.gsea-msigdb.org/gsea/msigdb/cards/GSE3982_NEUTROPHIL_VS_TH1_DN
Immunologic_signatures	GSE15750_DAY6_VS_DAY10_TRAF6KO_EFF_CD8_TCELL_DN	199	2	0.106701	0.492651	TNFRSF25:TDRP	http://www.gsea-msigdb.org/gsea/msigdb/cards/GSE15750_DAY6_VS_DAY10_TRAF6KO_EFF_CD8_TCELL_DN
Immunologic_signatures	GSE3982_NEUTROPHIL_VS_BCELL_DN	199	2	0.106701	0.492651	CEP112:MUM1	http://www.gsea-msigdb.org/gsea/msigdb/cards/GSE3982_NEUTROPHIL_VS_BCELL_DN
Immunologic_signatures	GSE18893_CTRL_VS_TNF_TREATED_TCONV_24H_DN	199	2	0.106701	0.492651	POLD4:LIMS3L	http://www.gsea-msigdb.org/gsea/msigdb/cards/GSE18893_CTRL_VS_TNF_TREATED_TCONV_24H_DN
Immunologic_signatures	GSE15930_STIM_VS_STIM_AND_TRICHOSTATINA_24H_CD8_T_CELL_UP	199	2	0.106701	0.492651	PREB:RBFOX2	http://www.gsea-msigdb.org/gsea/msigdb/cards/GSE15930_STIM_VS_STIM_AND_TRICHOSTATINA_24H_CD8_T_CELL_UP
Immunologic_signatures	GSE42088_UNINF_VS_LEISHMANIA_INF_DC_4H_DN	199	2	0.106701	0.492651	YPEL5:HLA-DQB2	http://www.gsea-msigdb.org/gsea/msigdb/cards/GSE42088_UNINF_VS_LEISHMANIA_INF_DC_4H_DN
Immunologic_signatures	GSE8515_CTRL_VS_IL6_4H_STIM_MAC_UP	199	2	0.106701	0.492651	ZNF702P:CROT	http://www.gsea-msigdb.org/gsea/msigdb/cards/GSE8515_CTRL_VS_IL6_4H_STIM_MAC_UP
Immunologic_signatures	GSE18893_TCONV_VS_TREG_2H_TNF_STIM_UP	199	2	0.106701	0.492651	USP21:CYB5D2	http://www.gsea-msigdb.org/gsea/msigdb/cards/GSE18893_TCONV_VS_TREG_2H_TNF_STIM_UP
Immunologic_signatures	GSE34006_UNTREATED_VS_A2AR_AGONIST_TREATED_TREG_DN	200	2	0.107591	0.492651	PRKG1:IL21R	http://www.gsea-msigdb.org/gsea/msigdb/cards/GSE34006_UNTREATED_VS_A2AR_AGONIST_TREATED_TREG_DN
Immunologic_signatures	GSE40068_CXCR5POS_BCL6POS_TFH_VS_CXCR5NEG_BCL6NEG_CD4_TCELL_UP	200	2	0.107591	0.492651	LRRC39:RNF167	http://www.gsea-msigdb.org/gsea/msigdb/cards/GSE40068_CXCR5POS_BCL6POS_TFH_VS_CXCR5NEG_BCL6NEG_CD4_TCELL_UP
Immunologic_signatures	GSE41978_WT_VS_ID2_KO_AND_BIM_KO_KLRG1_LOW_EFFECTOR_CD8_TCELL_DN	200	2	0.107591	0.492651	MUM1:NEIL3	http://www.gsea-msigdb.org/gsea/msigdb/cards/GSE41978_WT_VS_ID2_KO_AND_BIM_KO_KLRG1_LOW_EFFECTOR_CD8_TCELL_DN
Immunologic_signatures	GSE11961_PLASMA_CELL_DAY7_VS_MEMORY_BCELL_DAY40_UP	200	2	0.107591	0.492651	RABEP1:LIMS3L	http://www.gsea-msigdb.org/gsea/msigdb/cards/GSE11961_PLASMA_CELL_DAY7_VS_MEMORY_BCELL_DAY40_UP
Immunologic_signatures	GSE20727_H2O2_VS_ROS_INHIBITOR_TREATED_DC_UP	200	2	0.107591	0.492651	LRRC39:TDRP	http://www.gsea-msigdb.org/gsea/msigdb/cards/GSE20727_H2O2_VS_ROS_INHIBITOR_TREATED_DC_UP
Immunologic_signatures	GSE43863_TH1_VS_TFH_MEMORY_CD4_TCELL_UP	200	2	0.107591	0.492651	FTSJ3:WDR36	http://www.gsea-msigdb.org/gsea/msigdb/cards/GSE43863_TH1_VS_TFH_MEMORY_CD4_TCELL_UP
Immunologic_signatures	GSE29949_CD8_NEG_DC_SPLEEN_VS_DC_BRAIN_DN	200	2	0.107591	0.492651	RBFOX2:EXOSC9	http://www.gsea-msigdb.org/gsea/msigdb/cards/GSE29949_CD8_NEG_DC_SPLEEN_VS_DC_BRAIN_DN
Immunologic_signatures	GSE39110_UNTREATED_VS_IL2_TREATED_CD8_TCELL_DAY3_POST_IMMUNIZATION_UP	200	2	0.107591	0.492651	FTSJ3:TDRP	http://www.gsea-msigdb.org/gsea/msigdb/cards/GSE39110_UNTREATED_VS_IL2_TREATED_CD8_TCELL_DAY3_POST_IMMUNIZATION_UP
Immunologic_signatures	GSE41978_WT_VS_ID2_KO_AND_BIM_KO_KLRG1_LOW_EFFECTOR_CD8_TCELL_UP	200	2	0.107591	0.492651	EXOSC9:NEIL3	http://www.gsea-msigdb.org/gsea/msigdb/cards/GSE41978_WT_VS_ID2_KO_AND_BIM_KO_KLRG1_LOW_EFFECTOR_CD8_TCELL_UP
Immunologic_signatures	GSE11961_PLASMA_CELL_DAY7_VS_GERMINAL_CENTER_BCELL_DAY40_UP	200	2	0.107591	0.492651	SNN:IL21R	http://www.gsea-msigdb.org/gsea/msigdb/cards/GSE11961_PLASMA_CELL_DAY7_VS_GERMINAL_CENTER_BCELL_DAY40_UP
Immunologic_signatures	GSE37533_UNTREATED_VS_PIOGLIZATONE_TREATED_CD4_TCELL_PPARG1_AND_FOXP3_TRASDUCED_DN	200	2	0.107591	0.492651	PIP4K2B:XPNPEP3	http://www.gsea-msigdb.org/gsea/msigdb/cards/GSE37533_UNTREATED_VS_PIOGLIZATONE_TREATED_CD4_TCELL_PPARG1_AND_FOXP3_TRASDUCED_DN
Immunologic_signatures	GSE42724_B1_BCELL_VS_PLASMABLAST_DN	200	2	0.107591	0.492651	ATP5G2:KANSL1	http://www.gsea-msigdb.org/gsea/msigdb/cards/GSE42724_B1_BCELL_VS_PLASMABLAST_DN
Immunologic_signatures	GSE33162_UNTREATED_VS_4H_LPS_STIM_HDAC3_HET_MACROPHAGE_DN	200	2	0.107591	0.492651	CEP112:TDRP	http://www.gsea-msigdb.org/gsea/msigdb/cards/GSE33162_UNTREATED_VS_4H_LPS_STIM_HDAC3_HET_MACROPHAGE_DN
Immunologic_signatures	GSE37532_TREG_VS_TCONV_CD4_TCELL_FROM_LN_DN	200	2	0.107591	0.492651	KCTD1:ZNF579	http://www.gsea-msigdb.org/gsea/msigdb/cards/GSE37532_TREG_VS_TCONV_CD4_TCELL_FROM_LN_DN
Immunologic_signatures	GSE37301_LYMPHOID_PRIMED_MPP_VS_COMMON_LYMPHOID_PROGENITOR_DN	200	2	0.107591	0.492651	ATP5G2:CYB561	http://www.gsea-msigdb.org/gsea/msigdb/cards/GSE37301_LYMPHOID_PRIMED_MPP_VS_COMMON_LYMPHOID_PROGENITOR_DN
Immunologic_signatures	GSE20727_CTRL_VS_DNFB_ALLERGEN_TREATED_DC_UP	200	2	0.107591	0.492651	CYB561:NEIL3	http://www.gsea-msigdb.org/gsea/msigdb/cards/GSE20727_CTRL_VS_DNFB_ALLERGEN_TREATED_DC_UP
Immunologic_signatures	GSE11961_MEMORY_BCELL_DAY7_VS_PLASMA_CELL_DAY7_DN	200	2	0.107591	0.492651	RPAIN:PREB	http://www.gsea-msigdb.org/gsea/msigdb/cards/GSE11961_MEMORY_BCELL_DAY7_VS_PLASMA_CELL_DAY7_DN
Immunologic_signatures	GSE36009_UNSTIM_VS_LPS_STIM_DC_DN	200	2	0.107591	0.492651	GPCPD1:C7orf73	http://www.gsea-msigdb.org/gsea/msigdb/cards/GSE36009_UNSTIM_VS_LPS_STIM_DC_DN
Immunologic_signatures	GSE36527_CD62L_HIGH_CD69_NEG_VS_CD62L_LOW_CD69_POS_TREG_KLRG1_NEG_DN	200	2	0.107591	0.492651	PRKG1:PIP4K2B	http://www.gsea-msigdb.org/gsea/msigdb/cards/GSE36527_CD62L_HIGH_CD69_NEG_VS_CD62L_LOW_CD69_POS_TREG_KLRG1_NEG_DN
Immunologic_signatures	GSE36891_UNSTIM_VS_POLYIC_TLR3_STIM_PERITONEAL_MACROPHAGE_DN	200	2	0.107591	0.492651	SNN:AP1G1	http://www.gsea-msigdb.org/gsea/msigdb/cards/GSE36891_UNSTIM_VS_POLYIC_TLR3_STIM_PERITONEAL_MACROPHAGE_DN
Immunologic_signatures	GSE43863_DAY6_EFF_VS_DAY150_MEM_LY6C_INT_CXCR5POS_CD4_TCELL_UP	200	2	0.107591	0.492651	TBC1D2B:SNN	http://www.gsea-msigdb.org/gsea/msigdb/cards/GSE43863_DAY6_EFF_VS_DAY150_MEM_LY6C_INT_CXCR5POS_CD4_TCELL_UP
Immunologic_signatures	GSE24671_CTRL_VS_BAKIMULC_INFECTED_MOUSE_SPLENOCYTES_UP	200	2	0.107591	0.492651	RNF167:CROT	http://www.gsea-msigdb.org/gsea/msigdb/cards/GSE24671_CTRL_VS_BAKIMULC_INFECTED_MOUSE_SPLENOCYTES_UP
Immunologic_signatures	GSE33162_UNTREATED_VS_4H_LPS_STIM_HDAC3_KO_MACROPHAGE_UP	200	2	0.107591	0.492651	SNRPA:CROT	http://www.gsea-msigdb.org/gsea/msigdb/cards/GSE33162_UNTREATED_VS_4H_LPS_STIM_HDAC3_KO_MACROPHAGE_UP
Immunologic_signatures	GSE37532_TREG_VS_TCONV_CD4_TCELL_FROM_LN_UP	200	2	0.107591	0.492651	FTSJ3:WDR36	http://www.gsea-msigdb.org/gsea/msigdb/cards/GSE37532_TREG_VS_TCONV_CD4_TCELL_FROM_LN_UP
Immunologic_signatures	GSE43863_NAIVE_VS_MEMORY_TFH_CD4_TCELL_D150_LCMV_DN	200	2	0.107591	0.492651	FTSJ3:ABT1	http://www.gsea-msigdb.org/gsea/msigdb/cards/GSE43863_NAIVE_VS_MEMORY_TFH_CD4_TCELL_D150_LCMV_DN
Immunologic_signatures	GSE41867_NAIVE_VS_DAY15_LCMV_ARMSTRONG_EFFECTOR_CD8_TCELL_UP	200	2	0.107591	0.492651	ATP5G2:PREB	http://www.gsea-msigdb.org/gsea/msigdb/cards/GSE41867_NAIVE_VS_DAY15_LCMV_ARMSTRONG_EFFECTOR_CD8_TCELL_UP
Immunologic_signatures	GSE36826_NORMAL_VS_STAPH_AUREUS_INF_SKIN_DN	200	2	0.107591	0.492651	KDSR:SMIM8	http://www.gsea-msigdb.org/gsea/msigdb/cards/GSE36826_NORMAL_VS_STAPH_AUREUS_INF_SKIN_DN
Immunologic_signatures	GSE33424_CD161_HIGH_VS_NEG_CD8_TCELL_UP	200	2	0.107591	0.492651	AP1G1:SLC4A7	http://www.gsea-msigdb.org/gsea/msigdb/cards/GSE33424_CD161_HIGH_VS_NEG_CD8_TCELL_UP
Immunologic_signatures	GSE33425_CD161_INT_VS_NEG_CD8_TCELL_DN	200	2	0.107591	0.492651	AP1G1:SLC4A7	http://www.gsea-msigdb.org/gsea/msigdb/cards/GSE33425_CD161_INT_VS_NEG_CD8_TCELL_DN
Immunologic_signatures	GSE41867_NAIVE_VS_DAY6_LCMV_ARMSTRONG_EFFECTOR_CD8_TCELL_UP	200	2	0.107591	0.492651	TANC2:KDSR	http://www.gsea-msigdb.org/gsea/msigdb/cards/GSE41867_NAIVE_VS_DAY6_LCMV_ARMSTRONG_EFFECTOR_CD8_TCELL_UP
Immunologic_signatures	GSE33424_CD161_INT_VS_NEG_CD8_TCELL_DN	200	2	0.107591	0.492651	MPRIP:CYP27A1	http://www.gsea-msigdb.org/gsea/msigdb/cards/GSE33424_CD161_INT_VS_NEG_CD8_TCELL_DN
Immunologic_signatures	GSE40274_CTRL_VS_FOXP3_TRANSDUCED_ACTIVATED_CD4_TCELL_DN	200	2	0.107591	0.492651	SNN:GPCPD1	http://www.gsea-msigdb.org/gsea/msigdb/cards/GSE40274_CTRL_VS_FOXP3_TRANSDUCED_ACTIVATED_CD4_TCELL_DN
Immunologic_signatures	GSE28737_WT_VS_BCL6_HET_MARGINAL_ZONE_BCELL_DN	200	2	0.107591	0.492651	SNN:IL21R	http://www.gsea-msigdb.org/gsea/msigdb/cards/GSE28737_WT_VS_BCL6_HET_MARGINAL_ZONE_BCELL_DN
Immunologic_signatures	GSE45837_WT_VS_GFI1_KO_PDC_DN	200	2	0.107591	0.492651	ATP5G2:MUM1	http://www.gsea-msigdb.org/gsea/msigdb/cards/GSE45837_WT_VS_GFI1_KO_PDC_DN
Immunologic_signatures	GSE41176_UNSTIM_VS_ANTI_IGM_STIM_BCELL_6H_UP	200	2	0.107591	0.492651	RHOT1:MUM1	http://www.gsea-msigdb.org/gsea/msigdb/cards/GSE41176_UNSTIM_VS_ANTI_IGM_STIM_BCELL_6H_UP
Immunologic_signatures	GSE26030_UNSTIM_VS_RESTIM_TH1_DAY15_POST_POLARIZATION_DN	200	2	0.107591	0.492651	CYB561:SP4	http://www.gsea-msigdb.org/gsea/msigdb/cards/GSE26030_UNSTIM_VS_RESTIM_TH1_DAY15_POST_POLARIZATION_DN
Immunologic_signatures	GSE36527_CD62L_HIGH_VS_CD62L_LOW_TREG_CD69_NEG_KLRG1_NEG_UP	200	2	0.107591	0.492651	NRIP2:WDR36	http://www.gsea-msigdb.org/gsea/msigdb/cards/GSE36527_CD62L_HIGH_VS_CD62L_LOW_TREG_CD69_NEG_KLRG1_NEG_UP
Immunologic_signatures	GSE40274_CTRL_VS_FOXP3_TRANSDUCED_ACTIVATED_CD4_TCELL_UP	200	2	0.107591	0.492651	SNRPA:EXOSC9	http://www.gsea-msigdb.org/gsea/msigdb/cards/GSE40274_CTRL_VS_FOXP3_TRANSDUCED_ACTIVATED_CD4_TCELL_UP
Immunologic_signatures	GSE26343_WT_VS_NFAT5_KO_MACROPHAGE_LPS_STIM_DN	200	2	0.107591	0.492651	RNF167:KANSL1	http://www.gsea-msigdb.org/gsea/msigdb/cards/GSE26343_WT_VS_NFAT5_KO_MACROPHAGE_LPS_STIM_DN
Immunologic_signatures	GSE42088_UNINF_VS_LEISHMANIA_INF_DC_4H_UP	200	2	0.107591	0.492651	TBC1D2B:CYP27A1	http://www.gsea-msigdb.org/gsea/msigdb/cards/GSE42088_UNINF_VS_LEISHMANIA_INF_DC_4H_UP
Immunologic_signatures	GSE26343_WT_VS_NFAT5_KO_MACROPHAGE_UP	200	2	0.107591	0.492651	RNF167:FTSJ3	http://www.gsea-msigdb.org/gsea/msigdb/cards/GSE26343_WT_VS_NFAT5_KO_MACROPHAGE_UP
Immunologic_signatures	GSE41867_LCMV_ARMSTRONG_VS_CLONE13_DAY15_EFFECTOR_CD8_TCELL_UP	200	2	0.107591	0.492651	SNN:ZNF579	http://www.gsea-msigdb.org/gsea/msigdb/cards/GSE41867_LCMV_ARMSTRONG_VS_CLONE13_DAY15_EFFECTOR_CD8_TCELL_UP
Immunologic_signatures	GSE32986_UNSTIM_VS_CURDLAN_LOWDOSE_STIM_DC_UP	200	2	0.107591	0.492651	SLC4A7:DCTD	http://www.gsea-msigdb.org/gsea/msigdb/cards/GSE32986_UNSTIM_VS_CURDLAN_LOWDOSE_STIM_DC_UP
Immunologic_signatures	GSE43955_TH0_VS_TGFB_IL6_TH17_ACT_CD4_TCELL_60H_UP	200	2	0.107591	0.492651	PREB:HNRNPAB	http://www.gsea-msigdb.org/gsea/msigdb/cards/GSE43955_TH0_VS_TGFB_IL6_TH17_ACT_CD4_TCELL_60H_UP
Immunologic_signatures	GSE27859_CD11C_INT_F480_HI_MACROPHAGE_VS_CD11C_ING_F480_INT_DC_DN	200	2	0.107591	0.492651	SNN:SP4	http://www.gsea-msigdb.org/gsea/msigdb/cards/GSE27859_CD11C_INT_F480_HI_MACROPHAGE_VS_CD11C_ING_F480_INT_DC_DN
Immunologic_signatures	GSE41867_NAIVE_VS_DAY30_LCMV_CLONE13_EXHAUSTED_CD8_TCELL_DN	200	2	0.107591	0.492651	LIMS3L:GPCPD1	http://www.gsea-msigdb.org/gsea/msigdb/cards/GSE41867_NAIVE_VS_DAY30_LCMV_CLONE13_EXHAUSTED_CD8_TCELL_DN
Immunologic_signatures	GSE32986_UNSTIM_VS_CURDLAN_LOWDOSE_STIM_DC_DN	200	2	0.107591	0.492651	TBC1D2B:KDSR	http://www.gsea-msigdb.org/gsea/msigdb/cards/GSE32986_UNSTIM_VS_CURDLAN_LOWDOSE_STIM_DC_DN
Immunologic_signatures	GSE32986_UNSTIM_VS_CURDLAN_HIGHDOSE_STIM_DC_DN	200	2	0.107591	0.492651	KCNA2:CYB5D2	http://www.gsea-msigdb.org/gsea/msigdb/cards/GSE32986_UNSTIM_VS_CURDLAN_HIGHDOSE_STIM_DC_DN
Immunologic_signatures	GSE34156_TLR1_TLR2_LIGAND_VS_NOD2_AND_TLR1_TLR2_LIGAND_24H_TREATED_MONOCYTE_DN	200	2	0.107591	0.492651	CYP27A1:XPNPEP3	http://www.gsea-msigdb.org/gsea/msigdb/cards/GSE34156_TLR1_TLR2_LIGAND_VS_NOD2_AND_TLR1_TLR2_LIGAND_24H_TREATED_MONOCYTE_DN
Immunologic_signatures	GSE46606_UNSTIM_VS_CD40L_IL2_IL5_1DAY_STIMULATED_IRF4MID_SORTED_BCELL_UP	200	2	0.107591	0.492651	TANC2:STK32A	http://www.gsea-msigdb.org/gsea/msigdb/cards/GSE46606_UNSTIM_VS_CD40L_IL2_IL5_1DAY_STIMULATED_IRF4MID_SORTED_BCELL_UP
Immunologic_signatures	GSE32164_RESTING_DIFFERENTIATED_VS_ALTERNATIVELY_ACT_M2_MACROPHAGE_DN	200	2	0.107591	0.492651	AP1G1:SLC4A7	http://www.gsea-msigdb.org/gsea/msigdb/cards/GSE32164_RESTING_DIFFERENTIATED_VS_ALTERNATIVELY_ACT_M2_MACROPHAGE_DN
Immunologic_signatures	GSE11961_MEMORY_BCELL_DAY7_VS_GERMINAL_CENTER_BCELL_DAY7_UP	200	2	0.107591	0.492651	TNFRSF25:C7orf73	http://www.gsea-msigdb.org/gsea/msigdb/cards/GSE11961_MEMORY_BCELL_DAY7_VS_GERMINAL_CENTER_BCELL_DAY7_UP
Immunologic_signatures	GSE46606_DAY1_VS_DAY3_CD40L_IL2_IL5_STIMULATED_IRF4MID_BCELL_DN	200	2	0.107591	0.492651	RHOT1:CYP27A1	http://www.gsea-msigdb.org/gsea/msigdb/cards/GSE46606_DAY1_VS_DAY3_CD40L_IL2_IL5_STIMULATED_IRF4MID_BCELL_DN
Immunologic_signatures	GSE41867_DAY8_EFFECTOR_VS_DAY30_MEMORY_CD8_TCELL_LCMV_ARMSTRONG_UP	200	2	0.107591	0.492651	WDR36:ZC3HAV1	http://www.gsea-msigdb.org/gsea/msigdb/cards/GSE41867_DAY8_EFFECTOR_VS_DAY30_MEMORY_CD8_TCELL_LCMV_ARMSTRONG_UP
Immunologic_signatures	GSE36078_UNTREATED_VS_AD5_T425A_HEXON_INF_MOUSE_LUNG_DC_UP	200	2	0.107591	0.492651	SNN:LIMS3L	http://www.gsea-msigdb.org/gsea/msigdb/cards/GSE36078_UNTREATED_VS_AD5_T425A_HEXON_INF_MOUSE_LUNG_DC_UP
Immunologic_signatures	GSE36078_WT_VS_IL1R_KO_LUNG_DC_UP	200	2	0.107591	0.492651	KCNA2:STK32A	http://www.gsea-msigdb.org/gsea/msigdb/cards/GSE36078_WT_VS_IL1R_KO_LUNG_DC_UP
Immunologic_signatures	GSE42021_TCONV_PLN_VS_CD24INT_TCONV_THYMUS_DN	200	2	0.107591	0.492651	TDRP:ADRA1A	http://www.gsea-msigdb.org/gsea/msigdb/cards/GSE42021_TCONV_PLN_VS_CD24INT_TCONV_THYMUS_DN
Immunologic_signatures	GSE42021_TCONV_PLN_VS_CD24LO_TCONV_THYMUS_DN	200	2	0.107591	0.492651	TMEM50B:TDRP	http://www.gsea-msigdb.org/gsea/msigdb/cards/GSE42021_TCONV_PLN_VS_CD24LO_TCONV_THYMUS_DN
Immunologic_signatures	GSE41867_NAIVE_VS_DAY8_LCMV_EFFECTOR_CD8_TCELL_UP	200	2	0.107591	0.492651	FAM229B:ZC3HAV1	http://www.gsea-msigdb.org/gsea/msigdb/cards/GSE41867_NAIVE_VS_DAY8_LCMV_EFFECTOR_CD8_TCELL_UP
Immunologic_signatures	GSE46606_IRF4HIGH_VS_WT_CD40L_IL2_IL5_DAY3_STIMULATED_BCELL_DN	200	2	0.107591	0.492651	IL21R:ASPHD2	http://www.gsea-msigdb.org/gsea/msigdb/cards/GSE46606_IRF4HIGH_VS_WT_CD40L_IL2_IL5_DAY3_STIMULATED_BCELL_DN
Immunologic_signatures	GSE32533_WT_VS_MIR17_OVEREXPRESS_ACT_CD4_TCELL_DN	200	2	0.107591	0.492651	PRKG1:ZNF511	http://www.gsea-msigdb.org/gsea/msigdb/cards/GSE32533_WT_VS_MIR17_OVEREXPRESS_ACT_CD4_TCELL_DN
Immunologic_signatures	GSE31622_WT_VS_KLF3_KO_BCELL_UP	200	2	0.107591	0.492651	CYP27A1:DCLK3	http://www.gsea-msigdb.org/gsea/msigdb/cards/GSE31622_WT_VS_KLF3_KO_BCELL_UP
Immunologic_signatures	GSE32034_UNTREATED_VS_ROSIGLIZATONE_TREATED_LY6C_HIGH_MONOCYTE_DN	200	2	0.107591	0.492651	KCNA2:DNASE1L1	http://www.gsea-msigdb.org/gsea/msigdb/cards/GSE32034_UNTREATED_VS_ROSIGLIZATONE_TREATED_LY6C_HIGH_MONOCYTE_DN
Immunologic_signatures	GSE36078_UNTREATED_VS_AD5_T425A_HEXON_INF_MOUSE_LUNG_DC_DN	200	2	0.107591	0.492651	NEB:EXOSC9	http://www.gsea-msigdb.org/gsea/msigdb/cards/GSE36078_UNTREATED_VS_AD5_T425A_HEXON_INF_MOUSE_LUNG_DC_DN
Immunologic_signatures	GSE29164_UNTREATED_VS_CD8_TCELL_TREATED_MELANOMA_DAY3_DN	200	2	0.107591	0.492651	IL21R:BCAS1	http://www.gsea-msigdb.org/gsea/msigdb/cards/GSE29164_UNTREATED_VS_CD8_TCELL_TREATED_MELANOMA_DAY3_DN
Immunologic_signatures	GSE41867_NAIVE_VS_DAY30_LCMV_ARMSTRONG_MEMORY_CD8_TCELL_UP	200	2	0.107591	0.492651	AP1G1:SMIM8	http://www.gsea-msigdb.org/gsea/msigdb/cards/GSE41867_NAIVE_VS_DAY30_LCMV_ARMSTRONG_MEMORY_CD8_TCELL_UP
Immunologic_signatures	GSE46606_IRF4MID_VS_WT_CD40L_IL2_IL5_DAY3_STIMULATED_BCELL_UP	200	2	0.107591	0.492651	SNN:SLC4A7	http://www.gsea-msigdb.org/gsea/msigdb/cards/GSE46606_IRF4MID_VS_WT_CD40L_IL2_IL5_DAY3_STIMULATED_BCELL_UP
Immunologic_signatures	GSE46606_IRF4_KO_VS_WT_UNSTIM_BCELL_UP	200	2	0.107591	0.492651	ZNF579:GPCPD1	http://www.gsea-msigdb.org/gsea/msigdb/cards/GSE46606_IRF4_KO_VS_WT_UNSTIM_BCELL_UP
Immunologic_signatures	GSE36888_UNTREATED_VS_IL2_TREATED_STAT5_AB_KNOCKIN_TCELL_17H_DN	200	2	0.107591	0.492651	TNFRSF25:CYP27A1	http://www.gsea-msigdb.org/gsea/msigdb/cards/GSE36888_UNTREATED_VS_IL2_TREATED_STAT5_AB_KNOCKIN_TCELL_17H_DN
Immunologic_signatures	GSE40666_WT_VS_STAT4_KO_CD8_TCELL_WITH_IFNA_STIM_90MIN_UP	200	2	0.107591	0.492651	TNFRSF25:TDRP	http://www.gsea-msigdb.org/gsea/msigdb/cards/GSE40666_WT_VS_STAT4_KO_CD8_TCELL_WITH_IFNA_STIM_90MIN_UP
Immunologic_signatures	GSE41867_NAIVE_VS_DAY8_LCMV_ARMSTRONG_EFFECTOR_CD8_TCELL_UP	200	2	0.107591	0.492651	RBFOX2:ABT1	http://www.gsea-msigdb.org/gsea/msigdb/cards/GSE41867_NAIVE_VS_DAY8_LCMV_ARMSTRONG_EFFECTOR_CD8_TCELL_UP
Immunologic_signatures	GSE11961_FOLLICULAR_BCELL_VS_PLASMA_CELL_DAY7_DN	200	2	0.107591	0.492651	ZNF579:ZC3HAV1	http://www.gsea-msigdb.org/gsea/msigdb/cards/GSE11961_FOLLICULAR_BCELL_VS_PLASMA_CELL_DAY7_DN
Immunologic_signatures	GSE30971_2H_VS_4H_LPS_STIM_MACROPHAGE_WBP7_KO_UP	200	2	0.107591	0.492651	SLC4A7:HNRNPAB	http://www.gsea-msigdb.org/gsea/msigdb/cards/GSE30971_2H_VS_4H_LPS_STIM_MACROPHAGE_WBP7_KO_UP
Immunologic_signatures	GSE23568_CTRL_VS_ID3_TRANSDUCED_CD8_TCELL_UP	200	2	0.107591	0.492651	MPRIP:SLC4A7	http://www.gsea-msigdb.org/gsea/msigdb/cards/GSE23568_CTRL_VS_ID3_TRANSDUCED_CD8_TCELL_UP
Immunologic_signatures	GSE43955_1H_VS_60H_ACT_CD4_TCELL_UP	200	2	0.107591	0.492651	SNRPA:GPCPD1	http://www.gsea-msigdb.org/gsea/msigdb/cards/GSE43955_1H_VS_60H_ACT_CD4_TCELL_UP
Immunologic_signatures	KAECH_NAIVE_VS_MEMORY_CD8_TCELL_UP	200	2	0.107591	0.492651	TMEM50B:TDRP	http://www.gsea-msigdb.org/gsea/msigdb/cards/KAECH_NAIVE_VS_MEMORY_CD8_TCELL_UP
Immunologic_signatures	GSE21063_CTRL_VS_ANTI_IGM_STIM_BCELL_16H_UP	200	2	0.107591	0.492651	KDSR:SNRPA	http://www.gsea-msigdb.org/gsea/msigdb/cards/GSE21063_CTRL_VS_ANTI_IGM_STIM_BCELL_16H_UP
Immunologic_signatures	GSE339_CD4POS_VS_CD4CD8DN_DC_IN_CULTURE_DN	200	2	0.107591	0.492651	KCNA2:MPRIP	http://www.gsea-msigdb.org/gsea/msigdb/cards/GSE339_CD4POS_VS_CD4CD8DN_DC_IN_CULTURE_DN
Immunologic_signatures	GSE32423_CTRL_VS_IL4_MEMORY_CD8_TCELL_DN	200	2	0.107591	0.492651	FAM229B:UBA1	http://www.gsea-msigdb.org/gsea/msigdb/cards/GSE32423_CTRL_VS_IL4_MEMORY_CD8_TCELL_DN
Immunologic_signatures	GSE32423_MEMORY_VS_NAIVE_CD8_TCELL_DN	200	2	0.107591	0.492651	SNN:TDRP	http://www.gsea-msigdb.org/gsea/msigdb/cards/GSE32423_MEMORY_VS_NAIVE_CD8_TCELL_DN
Immunologic_signatures	GSE31082_DN_VS_CD8_SP_THYMOCYTE_UP	200	2	0.107591	0.492651	SNRPA:EXOSC9	http://www.gsea-msigdb.org/gsea/msigdb/cards/GSE31082_DN_VS_CD8_SP_THYMOCYTE_UP
Immunologic_signatures	GSE31082_DN_VS_CD4_SP_THYMOCYTE_UP	200	2	0.107591	0.492651	ATP5G2:EXOSC9	http://www.gsea-msigdb.org/gsea/msigdb/cards/GSE31082_DN_VS_CD4_SP_THYMOCYTE_UP
Immunologic_signatures	GSE31082_DN_VS_DP_THYMOCYTE_UP	200	2	0.107591	0.492651	EXOSC9:WDR36	http://www.gsea-msigdb.org/gsea/msigdb/cards/GSE31082_DN_VS_DP_THYMOCYTE_UP
Immunologic_signatures	GSE30962_PRIMARY_VS_SECONDARY_ACUTE_LCMV_INF_CD8_TCELL_UP	200	2	0.107591	0.492651	SNRPA:NEIL3	http://www.gsea-msigdb.org/gsea/msigdb/cards/GSE30962_PRIMARY_VS_SECONDARY_ACUTE_LCMV_INF_CD8_TCELL_UP
Immunologic_signatures	GSE30083_SP2_VS_SP3_THYMOCYTE_DN	200	2	0.107591	0.492651	PDGFD:FAM229B	http://www.gsea-msigdb.org/gsea/msigdb/cards/GSE30083_SP2_VS_SP3_THYMOCYTE_DN
Immunologic_signatures	GSE30083_SP1_VS_SP4_THYMOCYTE_DN	200	2	0.107591	0.492651	IL21R:ZNF536	http://www.gsea-msigdb.org/gsea/msigdb/cards/GSE30083_SP1_VS_SP4_THYMOCYTE_DN
Immunologic_signatures	GSE2826_WT_VS_XID_BCELL_UP	200	2	0.107591	0.492651	POLD4:ACE:ACE	http://www.gsea-msigdb.org/gsea/msigdb/cards/GSE2826_WT_VS_XID_BCELL_UP
Immunologic_signatures	GSE28237_EARLY_VS_LATE_GC_BCELL_UP	200	2	0.107591	0.492651	CYB561:TMEM50B	http://www.gsea-msigdb.org/gsea/msigdb/cards/GSE28237_EARLY_VS_LATE_GC_BCELL_UP
Immunologic_signatures	GSE28237_FOLLICULAR_VS_LATE_GC_BCELL_DN	200	2	0.107591	0.492651	LIMS3L:TDRP	http://www.gsea-msigdb.org/gsea/msigdb/cards/GSE28237_FOLLICULAR_VS_LATE_GC_BCELL_DN
Immunologic_signatures	GSE28237_FOLLICULAR_VS_EARLY_GC_BCELL_UP	200	2	0.107591	0.492651	GPCPD1:C7orf73	http://www.gsea-msigdb.org/gsea/msigdb/cards/GSE28237_FOLLICULAR_VS_EARLY_GC_BCELL_UP
Immunologic_signatures	GSE339_EX_VIVO_VS_IN_CULTURE_CD4CD8DN_DC_DN	200	2	0.107591	0.492651	AP1G1:TDRP	http://www.gsea-msigdb.org/gsea/msigdb/cards/GSE339_EX_VIVO_VS_IN_CULTURE_CD4CD8DN_DC_DN
Immunologic_signatures	GSE27786_ERYTHROBLAST_VS_MONO_MAC_UP	200	2	0.107591	0.492651	LRRC39:USP21	http://www.gsea-msigdb.org/gsea/msigdb/cards/GSE27786_ERYTHROBLAST_VS_MONO_MAC_UP
Immunologic_signatures	GSE27786_NKCELL_VS_NKTCELL_UP	200	2	0.107591	0.492651	LIMS3L:TMEM50B	http://www.gsea-msigdb.org/gsea/msigdb/cards/GSE27786_NKCELL_VS_NKTCELL_UP
Immunologic_signatures	GSE27786_CD8_TCELL_VS_NKCELL_DN	200	2	0.107591	0.492651	LIMS3L:SLC4A7	http://www.gsea-msigdb.org/gsea/msigdb/cards/GSE27786_CD8_TCELL_VS_NKCELL_DN
Immunologic_signatures	GSE27786_CD4_TCELL_VS_MONO_MAC_DN	200	2	0.107591	0.492651	NRIP2:LIMS3L	http://www.gsea-msigdb.org/gsea/msigdb/cards/GSE27786_CD4_TCELL_VS_MONO_MAC_DN
Immunologic_signatures	GSE27786_CD4_TCELL_VS_NEUTROPHIL_DN	200	2	0.107591	0.492651	PRKG1:RNF167	http://www.gsea-msigdb.org/gsea/msigdb/cards/GSE27786_CD4_TCELL_VS_NEUTROPHIL_DN
Immunologic_signatures	GSE27786_CD4_VS_CD8_TCELL_UP	200	2	0.107591	0.492651	TNFRSF25:SLC4A7	http://www.gsea-msigdb.org/gsea/msigdb/cards/GSE27786_CD4_VS_CD8_TCELL_UP
Immunologic_signatures	GSE27786_BCELL_VS_CD8_TCELL_DN	200	2	0.107591	0.492651	PREB:UBA1	http://www.gsea-msigdb.org/gsea/msigdb/cards/GSE27786_BCELL_VS_CD8_TCELL_DN
Immunologic_signatures	GSE27786_LIN_NEG_VS_MONO_MAC_UP	200	2	0.107591	0.492651	ZNF579:UBA1	http://www.gsea-msigdb.org/gsea/msigdb/cards/GSE27786_LIN_NEG_VS_MONO_MAC_UP
Immunologic_signatures	GSE27786_LIN_NEG_VS_NKCELL_UP	200	2	0.107591	0.492651	PDGFD:FBF1	http://www.gsea-msigdb.org/gsea/msigdb/cards/GSE27786_LIN_NEG_VS_NKCELL_UP
Immunologic_signatures	GSE27786_LIN_NEG_VS_CD8_TCELL_DN	200	2	0.107591	0.492651	ZNF511:RNF167	http://www.gsea-msigdb.org/gsea/msigdb/cards/GSE27786_LIN_NEG_VS_CD8_TCELL_DN
Immunologic_signatures	GSE27786_LIN_NEG_VS_CD8_TCELL_UP	200	2	0.107591	0.492651	PDGFD:DCTD	http://www.gsea-msigdb.org/gsea/msigdb/cards/GSE27786_LIN_NEG_VS_CD8_TCELL_UP
Immunologic_signatures	GSE27786_LSK_VS_NKTCELL_DN	200	2	0.107591	0.492651	IL21R:YPEL5	http://www.gsea-msigdb.org/gsea/msigdb/cards/GSE27786_LSK_VS_NKTCELL_DN
Immunologic_signatures	GSE24634_IL4_VS_CTRL_TREATED_NAIVE_CD4_TCELL_DAY5_UP	200	2	0.107591	0.492651	IL21R:CYP27A1	http://www.gsea-msigdb.org/gsea/msigdb/cards/GSE24634_IL4_VS_CTRL_TREATED_NAIVE_CD4_TCELL_DAY5_UP
Immunologic_signatures	GSE24634_NAIVE_CD4_TCELL_VS_DAY5_IL4_CONV_TREG_DN	200	2	0.107591	0.492651	PREB:NEIL3	http://www.gsea-msigdb.org/gsea/msigdb/cards/GSE24634_NAIVE_CD4_TCELL_VS_DAY5_IL4_CONV_TREG_DN
Immunologic_signatures	GSE27786_NKCELL_VS_MONO_MAC_UP	200	2	0.107591	0.492651	TNFRSF25:ATP5G2	http://www.gsea-msigdb.org/gsea/msigdb/cards/GSE27786_NKCELL_VS_MONO_MAC_UP
Immunologic_signatures	GSE24142_ADULT_VS_FETAL_DN2_THYMOCYTE_UP	200	2	0.107591	0.492651	YPEL5:DNASE1L1	http://www.gsea-msigdb.org/gsea/msigdb/cards/GSE24142_ADULT_VS_FETAL_DN2_THYMOCYTE_UP
Immunologic_signatures	GSE360_CTRL_VS_L_MAJOR_MAC_UP	200	2	0.107591	0.492651	TBC1D2B:SLC4A7	http://www.gsea-msigdb.org/gsea/msigdb/cards/GSE360_CTRL_VS_L_MAJOR_MAC_UP
Immunologic_signatures	GSE360_L_DONOVANI_VS_B_MALAYI_HIGH_DOSE_MAC_DN	200	2	0.107591	0.492651	CROT:UBA1	http://www.gsea-msigdb.org/gsea/msigdb/cards/GSE360_L_DONOVANI_VS_B_MALAYI_HIGH_DOSE_MAC_DN
Immunologic_signatures	GSE9037_WT_VS_IRAK4_KO_LPS_1H_STIM_BMDM_DN	200	2	0.107591	0.492651	ACE:ACE:COL4A6	http://www.gsea-msigdb.org/gsea/msigdb/cards/GSE9037_WT_VS_IRAK4_KO_LPS_1H_STIM_BMDM_DN
Immunologic_signatures	GSE9037_WT_VS_IRAK4_KO_LPS_1H_STIM_BMDM_UP	200	2	0.107591	0.492651	RNF167:FTSJ3	http://www.gsea-msigdb.org/gsea/msigdb/cards/GSE9037_WT_VS_IRAK4_KO_LPS_1H_STIM_BMDM_UP
Immunologic_signatures	GSE9037_CTRL_VS_LPS_1H_STIM_IRAK4_KO_BMDM_UP	200	2	0.107591	0.492651	DCTD:COL4A6	http://www.gsea-msigdb.org/gsea/msigdb/cards/GSE9037_CTRL_VS_LPS_1H_STIM_IRAK4_KO_BMDM_UP
Immunologic_signatures	GSE8868_SPLEEN_VS_INTESTINE_CD11B_POS_CD11C_NEG_DC_DN	200	2	0.107591	0.492651	SNRPA:HNRNPAB	http://www.gsea-msigdb.org/gsea/msigdb/cards/GSE8868_SPLEEN_VS_INTESTINE_CD11B_POS_CD11C_NEG_DC_DN
Immunologic_signatures	GSE7852_TREG_VS_TCONV_UP	200	2	0.107591	0.492651	TNFRSF25:NEB	http://www.gsea-msigdb.org/gsea/msigdb/cards/GSE7852_TREG_VS_TCONV_UP
Immunologic_signatures	GSE7852_THYMUS_VS_FAT_TCONV_DN	200	2	0.107591	0.492651	SLC4A7:ABT1	http://www.gsea-msigdb.org/gsea/msigdb/cards/GSE7852_THYMUS_VS_FAT_TCONV_DN
Immunologic_signatures	GSE7852_LN_VS_FAT_TCONV_DN	200	2	0.107591	0.492651	MPRIP:CYB561	http://www.gsea-msigdb.org/gsea/msigdb/cards/GSE7852_LN_VS_FAT_TCONV_DN
Immunologic_signatures	GSE7852_LN_VS_FAT_TREG_DN	200	2	0.107591	0.492651	ZC3HAV1:DNASE1L1	http://www.gsea-msigdb.org/gsea/msigdb/cards/GSE7852_LN_VS_FAT_TREG_DN
Immunologic_signatures	GSE7852_TREG_VS_TCONV_LN_DN	200	2	0.107591	0.492651	SNN:TDRP	http://www.gsea-msigdb.org/gsea/msigdb/cards/GSE7852_TREG_VS_TCONV_LN_DN
Immunologic_signatures	GSE7852_TREG_VS_TCONV_LN_UP	200	2	0.107591	0.492651	MPRIP:TANC2	http://www.gsea-msigdb.org/gsea/msigdb/cards/GSE7852_TREG_VS_TCONV_LN_UP
Immunologic_signatures	GSE7460_CTRL_VS_FOXP3_OVEREXPR_TCONV_1_DN	200	2	0.107591	0.492651	TBC1D2B:KDSR	http://www.gsea-msigdb.org/gsea/msigdb/cards/GSE7460_CTRL_VS_FOXP3_OVEREXPR_TCONV_1_DN
Immunologic_signatures	GSE7460_WT_VS_FOXP3_HET_ACT_TCONV_UP	200	2	0.107591	0.492651	SNN:KANSL1	http://www.gsea-msigdb.org/gsea/msigdb/cards/GSE7460_WT_VS_FOXP3_HET_ACT_TCONV_UP
Immunologic_signatures	GSE7460_FOXP3_MUT_VS_HET_ACT_TCONV_DN	200	2	0.107591	0.492651	TNFRSF25:PDGFD	http://www.gsea-msigdb.org/gsea/msigdb/cards/GSE7460_FOXP3_MUT_VS_HET_ACT_TCONV_DN
Immunologic_signatures	GSE360_DC_VS_MAC_UP	200	2	0.107591	0.492651	AP1G1:RABEP1	http://www.gsea-msigdb.org/gsea/msigdb/cards/GSE360_DC_VS_MAC_UP
Immunologic_signatures	GSE7460_FOXP3_MUT_VS_WT_ACT_TCONV_DN	200	2	0.107591	0.492651	PDGFD:SNN	http://www.gsea-msigdb.org/gsea/msigdb/cards/GSE7460_FOXP3_MUT_VS_WT_ACT_TCONV_DN
Immunologic_signatures	GSE7460_TREG_VS_TCONV_ACT_UP	200	2	0.107591	0.492651	MPRIP:STK32A	http://www.gsea-msigdb.org/gsea/msigdb/cards/GSE7460_TREG_VS_TCONV_ACT_UP
Immunologic_signatures	GSE7460_CD8_TCELL_VS_CD4_TCELL_ACT_DN	200	2	0.107591	0.492651	SNN:NEB	http://www.gsea-msigdb.org/gsea/msigdb/cards/GSE7460_CD8_TCELL_VS_CD4_TCELL_ACT_DN
Immunologic_signatures	GSE7460_CTRL_VS_TGFB_TREATED_ACT_TREG_UP	200	2	0.107591	0.492651	NEIL3:HNRNPAB	http://www.gsea-msigdb.org/gsea/msigdb/cards/GSE7460_CTRL_VS_TGFB_TREATED_ACT_TREG_UP
Immunologic_signatures	GSE7460_TCONV_VS_TREG_LN_DN	200	2	0.107591	0.492651	TANC2:SLC4A7	http://www.gsea-msigdb.org/gsea/msigdb/cards/GSE7460_TCONV_VS_TREG_LN_DN
Immunologic_signatures	GSE7460_TCONV_VS_TREG_LN_UP	200	2	0.107591	0.492651	SNN:TDRP	http://www.gsea-msigdb.org/gsea/msigdb/cards/GSE7460_TCONV_VS_TREG_LN_UP
Immunologic_signatures	GSE39820_CTRL_VS_TGFBETA3_IL6_IL23A_CD4_TCELL_UP	200	2	0.107591	0.492651	GPCPD1:HNRNPAB	http://www.gsea-msigdb.org/gsea/msigdb/cards/GSE39820_CTRL_VS_TGFBETA3_IL6_IL23A_CD4_TCELL_UP
Immunologic_signatures	GSE39820_CTRL_VS_TGFBETA3_IL6_CD4_TCELL_DN	200	2	0.107591	0.492651	IL21R:YPEL5	http://www.gsea-msigdb.org/gsea/msigdb/cards/GSE39820_CTRL_VS_TGFBETA3_IL6_CD4_TCELL_DN
Immunologic_signatures	GSE39820_CTRL_VS_TGFBETA1_IL6_CD4_TCELL_DN	200	2	0.107591	0.492651	YPEL5:DNASE1L1	http://www.gsea-msigdb.org/gsea/msigdb/cards/GSE39820_CTRL_VS_TGFBETA1_IL6_CD4_TCELL_DN
Immunologic_signatures	GSE39820_CTRL_VS_IL1B_IL6_IL23A_CD4_TCELL_DN	200	2	0.107591	0.492651	POLD4:YPEL5	http://www.gsea-msigdb.org/gsea/msigdb/cards/GSE39820_CTRL_VS_IL1B_IL6_IL23A_CD4_TCELL_DN
Immunologic_signatures	GSE3982_DC_VS_TH1_UP	200	2	0.107591	0.492651	HLA-DQB2:DNASE1L1	http://www.gsea-msigdb.org/gsea/msigdb/cards/GSE3982_DC_VS_TH1_UP
Immunologic_signatures	GSE3982_EOSINOPHIL_VS_DC_DN	200	2	0.107591	0.492651	CYP27A1:DCTD	http://www.gsea-msigdb.org/gsea/msigdb/cards/GSE3982_EOSINOPHIL_VS_DC_DN
Immunologic_signatures	GSE36392_TYPE_2_MYELOID_VS_MAC_IL25_TREATED_LUNG_UP	200	2	0.107591	0.492651	GPCPD1:ASPHD2	http://www.gsea-msigdb.org/gsea/msigdb/cards/GSE36392_TYPE_2_MYELOID_VS_MAC_IL25_TREATED_LUNG_UP
Immunologic_signatures	GSE360_HIGH_VS_LOW_DOSE_B_MALAYI_MAC_UP	200	2	0.107591	0.492651	CROT:UBA1	http://www.gsea-msigdb.org/gsea/msigdb/cards/GSE360_HIGH_VS_LOW_DOSE_B_MALAYI_MAC_UP
Immunologic_signatures	GSE7460_CTRL_VS_TGFB_TREATED_ACT_FOXP3_HET_TCONV_DN	200	2	0.107591	0.492651	TNFRSF25:RNF167	http://www.gsea-msigdb.org/gsea/msigdb/cards/GSE7460_CTRL_VS_TGFB_TREATED_ACT_FOXP3_HET_TCONV_DN
Immunologic_signatures	GSE24142_DN2_VS_DN3_THYMOCYTE_FETAL_DN	200	2	0.107591	0.492651	CYB561:YPEL5	http://www.gsea-msigdb.org/gsea/msigdb/cards/GSE24142_DN2_VS_DN3_THYMOCYTE_FETAL_DN
Immunologic_signatures	GSE22886_TH1_VS_TH2_48H_ACT_DN	200	2	0.107591	0.492651	XPNPEP3:DNASE1L1	http://www.gsea-msigdb.org/gsea/msigdb/cards/GSE22886_TH1_VS_TH2_48H_ACT_DN
Immunologic_signatures	GSE20715_0H_VS_48H_OZONE_TLR4_KO_LUNG_UP	200	2	0.107591	0.492651	RNF167:CYP27A1	http://www.gsea-msigdb.org/gsea/msigdb/cards/GSE20715_0H_VS_48H_OZONE_TLR4_KO_LUNG_UP
Immunologic_signatures	GSE17721_LPS_VS_POLYIC_12H_BMDC_UP	200	2	0.107591	0.492651	USP21:ABT1	http://www.gsea-msigdb.org/gsea/msigdb/cards/GSE17721_LPS_VS_POLYIC_12H_BMDC_UP
Immunologic_signatures	GSE17721_CTRL_VS_GARDIQUIMOD_24H_BMDC_DN	200	2	0.107591	0.492651	ZNF672:HNRNPAB	http://www.gsea-msigdb.org/gsea/msigdb/cards/GSE17721_CTRL_VS_GARDIQUIMOD_24H_BMDC_DN
Immunologic_signatures	GSE17721_CTRL_VS_PAM3CSK4_8H_BMDC_UP	200	2	0.107591	0.492651	RNF167:CROT	http://www.gsea-msigdb.org/gsea/msigdb/cards/GSE17721_CTRL_VS_PAM3CSK4_8H_BMDC_UP
Immunologic_signatures	GSE17721_CTRL_VS_POLYIC_24H_BMDC_UP	200	2	0.107591	0.492651	TMEM50B:CROT	http://www.gsea-msigdb.org/gsea/msigdb/cards/GSE17721_CTRL_VS_POLYIC_24H_BMDC_UP
Immunologic_signatures	GSE17721_CTRL_VS_POLYIC_12H_BMDC_UP	200	2	0.107591	0.492651	CROT:C7orf73	http://www.gsea-msigdb.org/gsea/msigdb/cards/GSE17721_CTRL_VS_POLYIC_12H_BMDC_UP
Immunologic_signatures	GSE17721_CTRL_VS_POLYIC_4H_BMDC_UP	200	2	0.107591	0.492651	CROT:ADRA1A	http://www.gsea-msigdb.org/gsea/msigdb/cards/GSE17721_CTRL_VS_POLYIC_4H_BMDC_UP
Immunologic_signatures	GSE17721_CTRL_VS_LPS_8H_BMDC_UP	200	2	0.107591	0.492651	TMEM50B:ADRA1A	http://www.gsea-msigdb.org/gsea/msigdb/cards/GSE17721_CTRL_VS_LPS_8H_BMDC_UP
Immunologic_signatures	GSE16522_ANTI_CD3CD28_STIM_VS_UNSTIM_MEMORY_CD8_TCELL_UP	200	2	0.107591	0.492651	BFSP1:NDST4	http://www.gsea-msigdb.org/gsea/msigdb/cards/GSE16522_ANTI_CD3CD28_STIM_VS_UNSTIM_MEMORY_CD8_TCELL_UP
Immunologic_signatures	GSE15930_STIM_VS_STIM_AND_TRICHOSTATINA_48H_CD8_T_CELL_DN	200	2	0.107591	0.492651	RABEP1:TMEM50B	http://www.gsea-msigdb.org/gsea/msigdb/cards/GSE15930_STIM_VS_STIM_AND_TRICHOSTATINA_48H_CD8_T_CELL_DN
Immunologic_signatures	GSE15930_STIM_VS_STIM_AND_IFNAB_24H_CD8_T_CELL_UP	200	2	0.107591	0.492651	PREB:TDRP	http://www.gsea-msigdb.org/gsea/msigdb/cards/GSE15930_STIM_VS_STIM_AND_IFNAB_24H_CD8_T_CELL_UP
Immunologic_signatures	GSE15930_STIM_VS_STIM_AND_IL12_24H_CD8_T_CELL_UP	200	2	0.107591	0.492651	ACE:ACE:TDRP	http://www.gsea-msigdb.org/gsea/msigdb/cards/GSE15930_STIM_VS_STIM_AND_IL12_24H_CD8_T_CELL_UP
Immunologic_signatures	GSE15324_NAIVE_VS_ACTIVATED_ELF4_KO_CD8_TCELL_UP	200	2	0.107591	0.492651	USP21:FBF1	http://www.gsea-msigdb.org/gsea/msigdb/cards/GSE15324_NAIVE_VS_ACTIVATED_ELF4_KO_CD8_TCELL_UP
Immunologic_signatures	GSE15324_NAIVE_VS_ACTIVATED_CD8_TCELL_DN	200	2	0.107591	0.492651	BCAS1:FAM229B	http://www.gsea-msigdb.org/gsea/msigdb/cards/GSE15324_NAIVE_VS_ACTIVATED_CD8_TCELL_DN
Immunologic_signatures	GSE17721_POLYIC_VS_PAM3CSK4_0.5H_BMDC_UP	200	2	0.107591	0.492651	POLD4:SP4	http://www.gsea-msigdb.org/gsea/msigdb/cards/GSE17721_POLYIC_VS_PAM3CSK4_0.5H_BMDC_UP
Immunologic_signatures	GSE14769_UNSTIM_VS_240MIN_LPS_BMDM_UP	200	2	0.107591	0.492651	ZNF511:GPCPD1	http://www.gsea-msigdb.org/gsea/msigdb/cards/GSE14769_UNSTIM_VS_240MIN_LPS_BMDM_UP
Immunologic_signatures	GSE1448_CTRL_VS_ANTI_VALPHA2_DP_THYMOCYTE_DN	200	2	0.107591	0.492651	POLD4:C7orf73	http://www.gsea-msigdb.org/gsea/msigdb/cards/GSE1448_CTRL_VS_ANTI_VALPHA2_DP_THYMOCYTE_DN
Immunologic_signatures	GSE14350_IL2RB_KO_VS_WT_TEFF_UP	200	2	0.107591	0.492651	BCAS1:TMEM50B	http://www.gsea-msigdb.org/gsea/msigdb/cards/GSE14350_IL2RB_KO_VS_WT_TEFF_UP
Immunologic_signatures	GSE1432_6H_VS_24H_IFNG_MICROGLIA_DN	200	2	0.107591	0.492651	RHOT1:DNASE1L1	http://www.gsea-msigdb.org/gsea/msigdb/cards/GSE1432_6H_VS_24H_IFNG_MICROGLIA_DN
Immunologic_signatures	GSE1432_CTRL_VS_IFNG_24H_MICROGLIA_UP	200	2	0.107591	0.492651	MUM1:SLC4A7	http://www.gsea-msigdb.org/gsea/msigdb/cards/GSE1432_CTRL_VS_IFNG_24H_MICROGLIA_UP
Immunologic_signatures	GSE14308_NAIVE_CD4_TCELL_VS_NATURAL_TREG_DN	200	2	0.107591	0.492651	FTSJ3:DCTD	http://www.gsea-msigdb.org/gsea/msigdb/cards/GSE14308_NAIVE_CD4_TCELL_VS_NATURAL_TREG_DN
Immunologic_signatures	GSE14308_NAIVE_CD4_TCELL_VS_INDUCED_TREG_DN	200	2	0.107591	0.492651	EXOSC9:C7orf73	http://www.gsea-msigdb.org/gsea/msigdb/cards/GSE14308_NAIVE_CD4_TCELL_VS_INDUCED_TREG_DN
Immunologic_signatures	GSE14308_TH17_VS_INDUCED_TREG_UP	200	2	0.107591	0.492651	NEB:SLC4A7	http://www.gsea-msigdb.org/gsea/msigdb/cards/GSE14308_TH17_VS_INDUCED_TREG_UP
Immunologic_signatures	GSE14308_TH1_VS_NATURAL_TREG_DN	200	2	0.107591	0.492651	RHOT1:KANSL1	http://www.gsea-msigdb.org/gsea/msigdb/cards/GSE14308_TH1_VS_NATURAL_TREG_DN
Immunologic_signatures	GSE14308_TH1_VS_INDUCED_TREG_UP	200	2	0.107591	0.492651	POLD4:IL21R	http://www.gsea-msigdb.org/gsea/msigdb/cards/GSE14308_TH1_VS_INDUCED_TREG_UP
Immunologic_signatures	GSE13306_RA_VS_UNTREATED_MEM_CD4_TCELL_UP	200	2	0.107591	0.492651	TNFRSF25:TBC1D2B	http://www.gsea-msigdb.org/gsea/msigdb/cards/GSE13306_RA_VS_UNTREATED_MEM_CD4_TCELL_UP
Immunologic_signatures	GSE13229_IMM_VS_MATURE_NKCELL_UP	200	2	0.107591	0.492651	IL21R:ASPHD2	http://www.gsea-msigdb.org/gsea/msigdb/cards/GSE13229_IMM_VS_MATURE_NKCELL_UP
Immunologic_signatures	GSE10239_MEMORY_VS_KLRG1HIGH_EFF_CD8_TCELL_DN	200	2	0.107591	0.492651	AP1G1:TMEM50B	http://www.gsea-msigdb.org/gsea/msigdb/cards/GSE10239_MEMORY_VS_KLRG1HIGH_EFF_CD8_TCELL_DN
Immunologic_signatures	GSE10239_MEMORY_VS_KLRG1INT_EFF_CD8_TCELL_DN	200	2	0.107591	0.492651	AP1G1:WDR36	http://www.gsea-msigdb.org/gsea/msigdb/cards/GSE10239_MEMORY_VS_KLRG1INT_EFF_CD8_TCELL_DN
Immunologic_signatures	GSE1460_DP_VS_CD4_THYMOCYTE_DN	200	2	0.107591	0.492651	TNFRSF25:KDSR	http://www.gsea-msigdb.org/gsea/msigdb/cards/GSE1460_DP_VS_CD4_THYMOCYTE_DN
Immunologic_signatures	GSE17721_POLYIC_VS_PAM3CSK4_8H_BMDC_DN	200	2	0.107591	0.492651	PREB:NDST4	http://www.gsea-msigdb.org/gsea/msigdb/cards/GSE17721_POLYIC_VS_PAM3CSK4_8H_BMDC_DN
Immunologic_signatures	GSE17721_POLYIC_VS_PAM3CSK4_12H_BMDC_UP	200	2	0.107591	0.492651	RNF167:TMEM50B	http://www.gsea-msigdb.org/gsea/msigdb/cards/GSE17721_POLYIC_VS_PAM3CSK4_12H_BMDC_UP
Immunologic_signatures	GSE17721_POLYIC_VS_PAM3CSK4_24H_BMDC_UP	200	2	0.107591	0.492651	CYP27A1:DNASE1L1	http://www.gsea-msigdb.org/gsea/msigdb/cards/GSE17721_POLYIC_VS_PAM3CSK4_24H_BMDC_UP
Immunologic_signatures	GSE20715_0H_VS_48H_OZONE_LUNG_UP	200	2	0.107591	0.492651	YPEL5:LIMS3L	http://www.gsea-msigdb.org/gsea/msigdb/cards/GSE20715_0H_VS_48H_OZONE_LUNG_UP
Immunologic_signatures	GSE20715_WT_VS_TLR4_KO_6H_OZONE_LUNG_UP	200	2	0.107591	0.492651	PIP4K2B:BFSP1	http://www.gsea-msigdb.org/gsea/msigdb/cards/GSE20715_WT_VS_TLR4_KO_6H_OZONE_LUNG_UP
Immunologic_signatures	GSE20366_TREG_VS_NAIVE_CD4_TCELL_DN	200	2	0.107591	0.492651	PIP4K2B:TDRP	http://www.gsea-msigdb.org/gsea/msigdb/cards/GSE20366_TREG_VS_NAIVE_CD4_TCELL_DN
Immunologic_signatures	GSE20366_CD103_POS_VS_CD103_KLRG1_DP_TREG_DN	200	2	0.107591	0.492651	CYB561:CEP112	http://www.gsea-msigdb.org/gsea/msigdb/cards/GSE20366_CD103_POS_VS_CD103_KLRG1_DP_TREG_DN
Immunologic_signatures	GSE20366_CD103_POS_VS_CD103_KLRG1_DP_TREG_UP	200	2	0.107591	0.492651	FBF1:BCAS1	http://www.gsea-msigdb.org/gsea/msigdb/cards/GSE20366_CD103_POS_VS_CD103_KLRG1_DP_TREG_UP
Immunologic_signatures	GSE20366_CD103_POS_VS_NEG_TREG_KLRG1NEG_DN	200	2	0.107591	0.492651	CEP112:STK32A	http://www.gsea-msigdb.org/gsea/msigdb/cards/GSE20366_CD103_POS_VS_NEG_TREG_KLRG1NEG_DN
Immunologic_signatures	GSE20366_TREG_VS_NAIVE_CD4_TCELL_HOMEOSTATIC_CONVERSION_UP	200	2	0.107591	0.492651	NEB:HNRNPAB	http://www.gsea-msigdb.org/gsea/msigdb/cards/GSE20366_TREG_VS_NAIVE_CD4_TCELL_HOMEOSTATIC_CONVERSION_UP
Immunologic_signatures	GSE20366_EX_VIVO_VS_HOMEOSTATIC_CONVERSION_TREG_UP	200	2	0.107591	0.492651	MUM1:NEB	http://www.gsea-msigdb.org/gsea/msigdb/cards/GSE20366_EX_VIVO_VS_HOMEOSTATIC_CONVERSION_TREG_UP
Immunologic_signatures	GSE19825_NAIVE_VS_DAY3_EFF_CD8_TCELL_DN	200	2	0.107591	0.492651	ZNF672:PIP4K2B	http://www.gsea-msigdb.org/gsea/msigdb/cards/GSE19825_NAIVE_VS_DAY3_EFF_CD8_TCELL_DN
Immunologic_signatures	GSE19825_NAIVE_VS_IL2RAHIGH_DAY3_EFF_CD8_TCELL_DN	200	2	0.107591	0.492651	PIP4K2B:SLC4A7	http://www.gsea-msigdb.org/gsea/msigdb/cards/GSE19825_NAIVE_VS_IL2RAHIGH_DAY3_EFF_CD8_TCELL_DN
Immunologic_signatures	GSE19825_NAIVE_VS_IL2RALOW_DAY3_EFF_CD8_TCELL_DN	200	2	0.107591	0.492651	ZNF672:PIP4K2B	http://www.gsea-msigdb.org/gsea/msigdb/cards/GSE19825_NAIVE_VS_IL2RALOW_DAY3_EFF_CD8_TCELL_DN
Immunologic_signatures	GSE17974_CTRL_VS_ACT_IL4_AND_ANTI_IL12_24H_CD4_TCELL_DN	200	2	0.107591	0.492651	FTSJ3:WDR36	http://www.gsea-msigdb.org/gsea/msigdb/cards/GSE17974_CTRL_VS_ACT_IL4_AND_ANTI_IL12_24H_CD4_TCELL_DN
Immunologic_signatures	GSE17721_0.5H_VS_12H_GARDIQUIMOD_BMDC_DN	200	2	0.107591	0.492651	KCTD1:YPEL5	http://www.gsea-msigdb.org/gsea/msigdb/cards/GSE17721_0.5H_VS_12H_GARDIQUIMOD_BMDC_DN
Immunologic_signatures	GSE17721_0.5H_VS_8H_POLYIC_BMDC_UP	200	2	0.107591	0.492651	FBF1:C7orf73	http://www.gsea-msigdb.org/gsea/msigdb/cards/GSE17721_0.5H_VS_8H_POLYIC_BMDC_UP
Immunologic_signatures	GSE17721_LPS_VS_GARDIQUIMOD_8H_BMDC_DN	200	2	0.107591	0.492651	KCTD1:DNASE1L1	http://www.gsea-msigdb.org/gsea/msigdb/cards/GSE17721_LPS_VS_GARDIQUIMOD_8H_BMDC_DN
Immunologic_signatures	GSE17721_LPS_VS_GARDIQUIMOD_4H_BMDC_DN	200	2	0.107591	0.492651	POLD4:MUM1	http://www.gsea-msigdb.org/gsea/msigdb/cards/GSE17721_LPS_VS_GARDIQUIMOD_4H_BMDC_DN
Immunologic_signatures	GSE17721_POLYIC_VS_GARDIQUIMOD_16H_BMDC_UP	200	2	0.107591	0.492651	KCNA2:IL21R	http://www.gsea-msigdb.org/gsea/msigdb/cards/GSE17721_POLYIC_VS_GARDIQUIMOD_16H_BMDC_UP
Immunologic_signatures	GSE17721_POLYIC_VS_GARDIQUIMOD_8H_BMDC_DN	200	2	0.107591	0.492651	FBF1:SNRPA	http://www.gsea-msigdb.org/gsea/msigdb/cards/GSE17721_POLYIC_VS_GARDIQUIMOD_8H_BMDC_DN
Immunologic_signatures	GSE17721_POLYIC_VS_GARDIQUIMOD_0.5H_BMDC_DN	200	2	0.107591	0.492651	CEP112:UBA1	http://www.gsea-msigdb.org/gsea/msigdb/cards/GSE17721_POLYIC_VS_GARDIQUIMOD_0.5H_BMDC_DN
Immunologic_signatures	GSE17721_LPS_VS_CPG_8H_BMDC_DN	200	2	0.107591	0.492651	WDR36:DNASE1L1	http://www.gsea-msigdb.org/gsea/msigdb/cards/GSE17721_LPS_VS_CPG_8H_BMDC_DN
Immunologic_signatures	GSE17721_LPS_VS_CPG_4H_BMDC_UP	200	2	0.107591	0.492651	CEP112:CYP27A1	http://www.gsea-msigdb.org/gsea/msigdb/cards/GSE17721_LPS_VS_CPG_4H_BMDC_UP
Immunologic_signatures	GSE17721_POLYIC_VS_CPG_24H_BMDC_DN	200	2	0.107591	0.492651	LIMS3L:SLC4A7	http://www.gsea-msigdb.org/gsea/msigdb/cards/GSE17721_POLYIC_VS_CPG_24H_BMDC_DN
Immunologic_signatures	GSE17721_POLYIC_VS_CPG_16H_BMDC_DN	200	2	0.107591	0.492651	SNRPA:SLC4A7	http://www.gsea-msigdb.org/gsea/msigdb/cards/GSE17721_POLYIC_VS_CPG_16H_BMDC_DN
Immunologic_signatures	GSE17721_POLYIC_VS_CPG_0.5H_BMDC_DN	200	2	0.107591	0.492651	KCNA2:CROT	http://www.gsea-msigdb.org/gsea/msigdb/cards/GSE17721_POLYIC_VS_CPG_0.5H_BMDC_DN
Immunologic_signatures	GSE17721_LPS_VS_PAM3CSK4_12H_BMDC_UP	200	2	0.107591	0.492651	IL21R:SP4	http://www.gsea-msigdb.org/gsea/msigdb/cards/GSE17721_LPS_VS_PAM3CSK4_12H_BMDC_UP
Immunologic_signatures	GSE17721_CPG_VS_GARDIQUIMOD_2H_BMDC_DN	200	2	0.107591	0.492651	AP1G1:RHOT1	http://www.gsea-msigdb.org/gsea/msigdb/cards/GSE17721_CPG_VS_GARDIQUIMOD_2H_BMDC_DN
Immunologic_signatures	GSE17721_PAM3CSK4_VS_CPG_24H_BMDC_UP	200	2	0.107591	0.492651	ATP5G2:UBA1	http://www.gsea-msigdb.org/gsea/msigdb/cards/GSE17721_PAM3CSK4_VS_CPG_24H_BMDC_UP
Immunologic_signatures	GSE17721_PAM3CSK4_VS_CPG_4H_BMDC_DN	200	2	0.107591	0.492651	CYP27A1:EXOSC9	http://www.gsea-msigdb.org/gsea/msigdb/cards/GSE17721_PAM3CSK4_VS_CPG_4H_BMDC_DN
Immunologic_signatures	GSE17721_PAM3CSK4_VS_CPG_1H_BMDC_UP	200	2	0.107591	0.492651	SNN:UBA1	http://www.gsea-msigdb.org/gsea/msigdb/cards/GSE17721_PAM3CSK4_VS_CPG_1H_BMDC_UP
Immunologic_signatures	GSE9650_NAIVE_VS_EXHAUSTED_CD8_TCELL_UP	200	2	0.107591	0.492651	TMEM50B:TDRP	http://www.gsea-msigdb.org/gsea/msigdb/cards/GSE9650_NAIVE_VS_EXHAUSTED_CD8_TCELL_UP
Immunologic_signatures	GSE24574_BCL6_HIGH_VS_LOW_TFH_CD4_TCELL_DN	200	2	0.107591	0.492651	SNRPA:UBA1	http://www.gsea-msigdb.org/gsea/msigdb/cards/GSE24574_BCL6_HIGH_VS_LOW_TFH_CD4_TCELL_DN
Immunologic_signatures	GSE9650_NAIVE_VS_MEMORY_CD8_TCELL_UP	200	2	0.107591	0.492651	TMEM50B:TDRP	http://www.gsea-msigdb.org/gsea/msigdb/cards/GSE9650_NAIVE_VS_MEMORY_CD8_TCELL_UP
Immunologic_signatures	GSE411_UNSTIM_VS_100MIN_IL6_STIM_MACROPHAGE_DN	200	2	0.107591	0.492651	GPCPD1:TMEM50B	http://www.gsea-msigdb.org/gsea/msigdb/cards/GSE411_UNSTIM_VS_100MIN_IL6_STIM_MACROPHAGE_DN
Immunologic_signatures	GSE23308_CTRL_VS_CORTICOSTERONE_TREATED_MACROPHAGE_MINERALCORTICOID_REC_KO_UP	200	2	0.107591	0.492651	RNF167:YPEL5	http://www.gsea-msigdb.org/gsea/msigdb/cards/GSE23308_CTRL_VS_CORTICOSTERONE_TREATED_MACROPHAGE_MINERALCORTICOID_REC_KO_UP
Immunologic_signatures	GSE23308_CTRL_VS_CORTICOSTERONE_TREATED_MACROPHAGE_MINERALCORTICOID_REC_KO_DN	200	2	0.107591	0.492651	SLC4A7:WDR36	http://www.gsea-msigdb.org/gsea/msigdb/cards/GSE23308_CTRL_VS_CORTICOSTERONE_TREATED_MACROPHAGE_MINERALCORTICOID_REC_KO_DN
Immunologic_signatures	GSE21033_CTRL_VS_POLYIC_STIM_DC_3H_UP	200	2	0.107591	0.492651	PIP4K2B:SMIM8	http://www.gsea-msigdb.org/gsea/msigdb/cards/GSE21033_CTRL_VS_POLYIC_STIM_DC_3H_UP
Immunologic_signatures	GSE22527_ANTI_CD3_INVIVO_VS_UNTREATED_MOUSE_TREG_DN	200	2	0.107591	0.492651	PIP4K2B:SMIM8	http://www.gsea-msigdb.org/gsea/msigdb/cards/GSE22527_ANTI_CD3_INVIVO_VS_UNTREATED_MOUSE_TREG_DN
Immunologic_signatures	GSE22033_UNTREATED_VS_ROSIGLITAZONE_TREATED_MEF_UP	200	2	0.107591	0.492651	ATP5G2:NEIL3	http://www.gsea-msigdb.org/gsea/msigdb/cards/GSE22033_UNTREATED_VS_ROSIGLITAZONE_TREATED_MEF_UP
Immunologic_signatures	GSE19401_UNSTIM_VS_RETINOIC_ACID_AND_PAM2CSK4_STIM_FOLLICULAR_DC_UP	200	2	0.107591	0.492651	MPRIP:DGCR6L	http://www.gsea-msigdb.org/gsea/msigdb/cards/GSE19401_UNSTIM_VS_RETINOIC_ACID_AND_PAM2CSK4_STIM_FOLLICULAR_DC_UP
Immunologic_signatures	GSE22140_GERMFREE_VS_SPF_MOUSE_CD4_TCELL_DN	200	2	0.107591	0.492651	MPRIP:DNASE1L1	http://www.gsea-msigdb.org/gsea/msigdb/cards/GSE22140_GERMFREE_VS_SPF_MOUSE_CD4_TCELL_DN
Immunologic_signatures	GSE21546_WT_VS_ELK1_KO_DP_THYMOCYTES_DN	200	2	0.107591	0.492651	RNF167:ASPHD2	http://www.gsea-msigdb.org/gsea/msigdb/cards/GSE21546_WT_VS_ELK1_KO_DP_THYMOCYTES_DN
Immunologic_signatures	GSE21380_TFH_VS_GERMINAL_CENTER_TFH_CD4_TCELL_UP	200	2	0.107591	0.492651	CYB561:BCAS1	http://www.gsea-msigdb.org/gsea/msigdb/cards/GSE21380_TFH_VS_GERMINAL_CENTER_TFH_CD4_TCELL_UP
Immunologic_signatures	GSE21379_WT_VS_SAP_KO_TFH_CD4_TCELL_UP	200	2	0.107591	0.492651	CYB561:CYP27A1	http://www.gsea-msigdb.org/gsea/msigdb/cards/GSE21379_WT_VS_SAP_KO_TFH_CD4_TCELL_UP
Immunologic_signatures	GSE22229_RENAL_TRANSPLANT_VS_HEALTHY_PBMC_UP	200	2	0.107591	0.492651	SNN:EXOSC9	http://www.gsea-msigdb.org/gsea/msigdb/cards/GSE22229_RENAL_TRANSPLANT_VS_HEALTHY_PBMC_UP
Immunologic_signatures	GSE21670_UNTREATED_VS_TGFB_TREATED_CD4_TCELL_UP	200	2	0.107591	0.492651	GRIK3:ADRA1A	http://www.gsea-msigdb.org/gsea/msigdb/cards/GSE21670_UNTREATED_VS_TGFB_TREATED_CD4_TCELL_UP
Immunologic_signatures	GSE16451_CTRL_VS_WEST_EQUINE_ENC_VIRUS_IMMATURE_NEURON_CELL_LINE_UP	200	2	0.107591	0.492651	SNN:TDRP	http://www.gsea-msigdb.org/gsea/msigdb/cards/GSE16451_CTRL_VS_WEST_EQUINE_ENC_VIRUS_IMMATURE_NEURON_CELL_LINE_UP
Immunologic_signatures	GSE22935_UNSTIM_VS_12H_MBOVIS_BCG_STIM_MACROPHAGE_UP	200	2	0.107591	0.492651	RNF167:GPCPD1	http://www.gsea-msigdb.org/gsea/msigdb/cards/GSE22935_UNSTIM_VS_12H_MBOVIS_BCG_STIM_MACROPHAGE_UP
Immunologic_signatures	GSE16451_CTRL_VS_WEST_EQUINE_ENC_VIRUS_MATURE_NEURON_CELL_LINE_UP	200	2	0.107591	0.492651	PREB:BCAS1	http://www.gsea-msigdb.org/gsea/msigdb/cards/GSE16451_CTRL_VS_WEST_EQUINE_ENC_VIRUS_MATURE_NEURON_CELL_LINE_UP
Immunologic_signatures	GSE19888_ADENOSINE_A3R_INH_PRETREAT_AND_ACT_BY_A3R_VS_A3R_INH_AND_TCELL_MEMBRANES_ACT_MAST_CELL_DN	200	2	0.107591	0.492651	MUM1:LIMS3L	http://www.gsea-msigdb.org/gsea/msigdb/cards/GSE19888_ADENOSINE_A3R_INH_PRETREAT_AND_ACT_BY_A3R_VS_A3R_INH_AND_TCELL_MEMBRANES_ACT_MAST_CELL_DN
Immunologic_signatures	GSE19888_NO_PRETREAT_VS_ADENOSINE_A3R_INHIBITOR_PRETREATED_MAST_CELL_TCELL_MEMBRANES_ACT_DN	200	2	0.107591	0.492651	ZNF511:EXOSC9	http://www.gsea-msigdb.org/gsea/msigdb/cards/GSE19888_NO_PRETREAT_VS_ADENOSINE_A3R_INHIBITOR_PRETREATED_MAST_CELL_TCELL_MEMBRANES_ACT_DN
Immunologic_signatures	GSE19888_CTRL_VS_T_CELL_MEMBRANES_ACT_MAST_CELL_DN	200	2	0.107591	0.492651	CYB561:ADRA1A	http://www.gsea-msigdb.org/gsea/msigdb/cards/GSE19888_CTRL_VS_T_CELL_MEMBRANES_ACT_MAST_CELL_DN
Immunologic_signatures	GSE18893_TCONV_VS_TREG_24H_CULTURE_DN	200	2	0.107591	0.492651	IL21R:TANC2	http://www.gsea-msigdb.org/gsea/msigdb/cards/GSE18893_TCONV_VS_TREG_24H_CULTURE_DN
Immunologic_signatures	GSE17186_NAIVE_VS_CD21LOW_TRANSITIONAL_BCELL_UP	200	2	0.107591	0.492651	IL21R:UBA1	http://www.gsea-msigdb.org/gsea/msigdb/cards/GSE17186_NAIVE_VS_CD21LOW_TRANSITIONAL_BCELL_UP
Immunologic_signatures	GSE17186_NAIVE_VS_CD21LOW_TRANSITIONAL_BCELL_CORD_BLOOD_UP	200	2	0.107591	0.492651	RNF167:MUM1	http://www.gsea-msigdb.org/gsea/msigdb/cards/GSE17186_NAIVE_VS_CD21LOW_TRANSITIONAL_BCELL_CORD_BLOOD_UP
Immunologic_signatures	GSE17186_MEMORY_VS_NAIVE_BCELL_DN	200	2	0.107591	0.492651	ACE:ACE:PREB	http://www.gsea-msigdb.org/gsea/msigdb/cards/GSE17186_MEMORY_VS_NAIVE_BCELL_DN
Immunologic_signatures	GSE15735_CTRL_VS_HDAC_INHIBITOR_TREATED_CD4_TCELL_2H_DN	200	2	0.107591	0.492651	MYRFL:FBF1	http://www.gsea-msigdb.org/gsea/msigdb/cards/GSE15735_CTRL_VS_HDAC_INHIBITOR_TREATED_CD4_TCELL_2H_DN
Immunologic_signatures	GSE12392_WT_VS_IFNB_KO_CD8A_POS_SPLEEN_DC_DN	200	2	0.107591	0.492651	PREB:BCAS1	http://www.gsea-msigdb.org/gsea/msigdb/cards/GSE12392_WT_VS_IFNB_KO_CD8A_POS_SPLEEN_DC_DN
Immunologic_signatures	GSE15139_GMCSF_TREATED_VS_UNTREATED_NEUTROPHILS_UP	200	2	0.107591	0.492651	RPAIN:KDSR	http://www.gsea-msigdb.org/gsea/msigdb/cards/GSE15139_GMCSF_TREATED_VS_UNTREATED_NEUTROPHILS_UP
Immunologic_signatures	GSE12198_CTRL_VS_HIGH_IL2_STIM_NK_CELL_DN	200	2	0.107591	0.492651	PRKG1:HNRNPAB	http://www.gsea-msigdb.org/gsea/msigdb/cards/GSE12198_CTRL_VS_HIGH_IL2_STIM_NK_CELL_DN
Immunologic_signatures	GSE15330_WT_VS_IKAROS_KO_LYMPHOID_MULTIPOTENT_PROGENITOR_DN	200	2	0.107591	0.492651	KANSL1:PREB	http://www.gsea-msigdb.org/gsea/msigdb/cards/GSE15330_WT_VS_IKAROS_KO_LYMPHOID_MULTIPOTENT_PROGENITOR_DN
Immunologic_signatures	GSE15330_HSC_VS_GRANULOCYTE_MONOCYTE_PROGENITOR_DN	200	2	0.107591	0.492651	IL21R:AP1G1	http://www.gsea-msigdb.org/gsea/msigdb/cards/GSE15330_HSC_VS_GRANULOCYTE_MONOCYTE_PROGENITOR_DN
Immunologic_signatures	GSE20198_IL12_IL18_VS_IFNA_TREATED_ACT_CD4_TCELL_UP	200	2	0.107591	0.492651	PREB:C7orf73	http://www.gsea-msigdb.org/gsea/msigdb/cards/GSE20198_IL12_IL18_VS_IFNA_TREATED_ACT_CD4_TCELL_UP
Immunologic_signatures	GSE15330_WT_VS_IKAROS_KO_HSC_DN	200	2	0.107591	0.492651	MUM1:PREB	http://www.gsea-msigdb.org/gsea/msigdb/cards/GSE15330_WT_VS_IKAROS_KO_HSC_DN
Immunologic_signatures	GSE22935_24H_VS_48H_MBOVIS_BCG_STIM_MACROPHAGE_UP	200	2	0.107591	0.492651	LRRC39:DCLK3	http://www.gsea-msigdb.org/gsea/msigdb/cards/GSE22935_24H_VS_48H_MBOVIS_BCG_STIM_MACROPHAGE_UP
Immunologic_signatures	GSE20754_WT_VS_TCF1_KO_MEMORY_CD8_TCELL_UP	200	2	0.107591	0.492651	YPEL5:ABT1	http://www.gsea-msigdb.org/gsea/msigdb/cards/GSE20754_WT_VS_TCF1_KO_MEMORY_CD8_TCELL_UP
Immunologic_signatures	GSE21063_WT_VS_NFATC1_KO_BCELL_UP	200	2	0.107591	0.492651	NRIP2:NEB	http://www.gsea-msigdb.org/gsea/msigdb/cards/GSE21063_WT_VS_NFATC1_KO_BCELL_UP
Immunologic_signatures	GSE22443_NAIVE_VS_ACT_AND_IL2_TREATED_CD8_TCELL_UP	200	2	0.107591	0.492651	CYB561:LIMS3L	http://www.gsea-msigdb.org/gsea/msigdb/cards/GSE22443_NAIVE_VS_ACT_AND_IL2_TREATED_CD8_TCELL_UP
Immunologic_signatures	GSE26488_CTRL_VS_PEPTIDE_INJECTION_HDAC7_DELTAP_TG_OT2_THYMOCYTE_DN	200	2	0.107591	0.492651	MPRIP:TDRP	http://www.gsea-msigdb.org/gsea/msigdb/cards/GSE26488_CTRL_VS_PEPTIDE_INJECTION_HDAC7_DELTAP_TG_OT2_THYMOCYTE_DN
Immunologic_signatures	GSE19941_IL10_KO_VS_IL10_KO_AND_NFKBP50_KO_UNSTIM_MACROPHAGE_DN	200	2	0.107591	0.492651	CYB5D2:YPEL5	http://www.gsea-msigdb.org/gsea/msigdb/cards/GSE19941_IL10_KO_VS_IL10_KO_AND_NFKBP50_KO_UNSTIM_MACROPHAGE_DN
Immunologic_signatures	GSE24972_MARGINAL_ZONE_BCELL_VS_FOLLICULAR_BCELL_DN	200	2	0.107591	0.492651	RPAIN:COL4A6	http://www.gsea-msigdb.org/gsea/msigdb/cards/GSE24972_MARGINAL_ZONE_BCELL_VS_FOLLICULAR_BCELL_DN
Immunologic_signatures	GSE23398_WT_VS_IL2_KO_CD4_TCELL_SCURFY_MOUSE_DN	200	2	0.107591	0.492651	POLD4:RPAIN	http://www.gsea-msigdb.org/gsea/msigdb/cards/GSE23398_WT_VS_IL2_KO_CD4_TCELL_SCURFY_MOUSE_DN
Immunologic_signatures	GSE25085_FETAL_LIVER_VS_ADULT_BM_SP4_THYMIC_IMPLANT_DN	200	2	0.107591	0.492651	POLD4:NEIL3	http://www.gsea-msigdb.org/gsea/msigdb/cards/GSE25085_FETAL_LIVER_VS_ADULT_BM_SP4_THYMIC_IMPLANT_DN
Immunologic_signatures	GSE24726_WT_VS_E2_2_KO_PDC_UP	200	2	0.107591	0.492651	CYP27A1:DNASE1L1	http://www.gsea-msigdb.org/gsea/msigdb/cards/GSE24726_WT_VS_E2_2_KO_PDC_UP
Immunologic_signatures	GSE24726_WT_VS_E2_2_KO_PDC_DAY6_POST_DELETION_DN	200	2	0.107591	0.492651	RNF167:C7orf73	http://www.gsea-msigdb.org/gsea/msigdb/cards/GSE24726_WT_VS_E2_2_KO_PDC_DAY6_POST_DELETION_DN
Immunologic_signatures	GSE23984_CTRL_VS_HYPOCALEMIC_VITAMIND_ANALOG_TCELL_DN	200	2	0.107591	0.492651	GPCPD1:DNASE1L1	http://www.gsea-msigdb.org/gsea/msigdb/cards/GSE23984_CTRL_VS_HYPOCALEMIC_VITAMIND_ANALOG_TCELL_DN
Immunologic_signatures	GSE17301_CTRL_VS_48H_ACD3_ACD28_IFNA5_STIM_CD8_TCELL_DN	200	2	0.107591	0.492651	RNF167:SP4	http://www.gsea-msigdb.org/gsea/msigdb/cards/GSE17301_CTRL_VS_48H_ACD3_ACD28_IFNA5_STIM_CD8_TCELL_DN
Immunologic_signatures	GSE17301_ACD3_ACD28_VS_ACD3_ACD28_AND_IFNA2_STIM_CD8_TCELL_DN	200	2	0.107591	0.492651	KDSR:ZC3HAV1	http://www.gsea-msigdb.org/gsea/msigdb/cards/GSE17301_ACD3_ACD28_VS_ACD3_ACD28_AND_IFNA2_STIM_CD8_TCELL_DN
Immunologic_signatures	GSE17301_CTRL_VS_48H_IFNA2_STIM_CD8_TCELL_UP	200	2	0.107591	0.492651	KDSR:ZC3HAV1	http://www.gsea-msigdb.org/gsea/msigdb/cards/GSE17301_CTRL_VS_48H_IFNA2_STIM_CD8_TCELL_UP
Immunologic_signatures	GSE22935_UNSTIM_VS_24H_MBOVIS_BCG_STIM_MYD88_KO_MACROPHAGE_UP	200	2	0.107591	0.492651	TANC2:YPEL5	http://www.gsea-msigdb.org/gsea/msigdb/cards/GSE22935_UNSTIM_VS_24H_MBOVIS_BCG_STIM_MYD88_KO_MACROPHAGE_UP
Immunologic_signatures	GSE16385_IFNG_TNF_VS_UNSTIM_MACROPHAGE_ROSIGLITAZONE_TREATED_DN	200	2	0.107591	0.492651	TNFRSF25:TBC1D2B	http://www.gsea-msigdb.org/gsea/msigdb/cards/GSE16385_IFNG_TNF_VS_UNSTIM_MACROPHAGE_ROSIGLITAZONE_TREATED_DN
Immunologic_signatures	GSE25088_IL4_VS_IL4_AND_ROSIGLITAZONE_STIM_MACROPHAGE_DAY10_DN	200	2	0.107591	0.492651	CYP27A1:TMEM50B	http://www.gsea-msigdb.org/gsea/msigdb/cards/GSE25088_IL4_VS_IL4_AND_ROSIGLITAZONE_STIM_MACROPHAGE_DAY10_DN
Immunologic_signatures	GSE25123_CTRL_VS_IL4_STIM_PPARG_KO_MACROPHAGE_UP	200	2	0.107591	0.492651	SNN:MUM1	http://www.gsea-msigdb.org/gsea/msigdb/cards/GSE25123_CTRL_VS_IL4_STIM_PPARG_KO_MACROPHAGE_UP
Immunologic_signatures	GSE25123_CTRL_VS_IL4_AND_ROSIGLITAZONE_STIM_PPARG_KO_MACROPHAGE_DN	200	2	0.107591	0.492651	ZNF672:TDRP	http://www.gsea-msigdb.org/gsea/msigdb/cards/GSE25123_CTRL_VS_IL4_AND_ROSIGLITAZONE_STIM_PPARG_KO_MACROPHAGE_DN
Immunologic_signatures	GSE16385_UNTREATED_VS_12H_ROSIGLITAZONE_IL4_TREATED_MACROPHAGE_DN	200	2	0.107591	0.492651	SLC4A7:NEIL3	http://www.gsea-msigdb.org/gsea/msigdb/cards/GSE16385_UNTREATED_VS_12H_ROSIGLITAZONE_IL4_TREATED_MACROPHAGE_DN
Immunologic_signatures	GSE16385_UNTREATED_VS_12H_ROSIGLITAZONE_IL4_TREATED_MACROPHAGE_UP	200	2	0.107591	0.492651	RNF167:KCTD1	http://www.gsea-msigdb.org/gsea/msigdb/cards/GSE16385_UNTREATED_VS_12H_ROSIGLITAZONE_IL4_TREATED_MACROPHAGE_UP
Immunologic_signatures	GSE25123_CTRL_VS_IL4_AND_ROSIGLITAZONE_STIM_MACROPHAGE_UP	200	2	0.107591	0.492651	RNF167:KANSL1	http://www.gsea-msigdb.org/gsea/msigdb/cards/GSE25123_CTRL_VS_IL4_AND_ROSIGLITAZONE_STIM_MACROPHAGE_UP
Immunologic_signatures	GSE16385_MONOCYTE_VS_12H_ROSIGLITAZONE_IL4_TREATED_MACROPHAGE_UP	200	2	0.107591	0.492651	PDGFD:SLC4A7	http://www.gsea-msigdb.org/gsea/msigdb/cards/GSE16385_MONOCYTE_VS_12H_ROSIGLITAZONE_IL4_TREATED_MACROPHAGE_UP
Immunologic_signatures	GSE23925_LIGHT_ZONE_VS_DARK_ZONE_BCELL_UP	200	2	0.107591	0.492651	SNN:KCTD1	http://www.gsea-msigdb.org/gsea/msigdb/cards/GSE23925_LIGHT_ZONE_VS_DARK_ZONE_BCELL_UP
Immunologic_signatures	GSE23505_UNTREATED_VS_4DAY_IL6_IL1_TGFB_TREATED_CD4_TCELL_DN	200	2	0.107591	0.492651	CYB5D2:KDSR	http://www.gsea-msigdb.org/gsea/msigdb/cards/GSE23505_UNTREATED_VS_4DAY_IL6_IL1_TGFB_TREATED_CD4_TCELL_DN
Immunologic_signatures	GSE22589_SIV_VS_HIV_AND_SIV_INFECTED_DC_UP	200	2	0.107591	0.492651	PDGFD:IL21R	http://www.gsea-msigdb.org/gsea/msigdb/cards/GSE22589_SIV_VS_HIV_AND_SIV_INFECTED_DC_UP
Immunologic_signatures	GSE22589_SIV_VS_HIV_AND_SIV_INFECTED_DC_DN	200	2	0.107591	0.492651	CYB561:TMEM50B	http://www.gsea-msigdb.org/gsea/msigdb/cards/GSE22589_SIV_VS_HIV_AND_SIV_INFECTED_DC_DN
Immunologic_signatures	GSE22103_LPS_VS_GMCSF_AND_IFNG_STIM_NEUTROPHIL_DN	200	2	0.107591	0.492651	IL21R:TANC2	http://www.gsea-msigdb.org/gsea/msigdb/cards/GSE22103_LPS_VS_GMCSF_AND_IFNG_STIM_NEUTROPHIL_DN
Immunologic_signatures	GSE23695_CD57_POS_VS_NEG_NK_CELL_DN	200	2	0.107591	0.492651	RNF167:RPAIN	http://www.gsea-msigdb.org/gsea/msigdb/cards/GSE23695_CD57_POS_VS_NEG_NK_CELL_DN
Immunologic_signatures	GSE16385_ROSIGLITAZONE_IL4_VS_IFNG_TNF_STIM_MACROPHAGE_UP	200	2	0.107591	0.492651	TNFRSF25:TBC1D2B	http://www.gsea-msigdb.org/gsea/msigdb/cards/GSE16385_ROSIGLITAZONE_IL4_VS_IFNG_TNF_STIM_MACROPHAGE_UP
Immunologic_signatures	GSE15330_HSC_VS_LYMPHOID_PRIMED_MULTIPOTENT_PROGENITOR_IKAROS_KO_DN	200	2	0.107591	0.492651	IL21R:TDRP	http://www.gsea-msigdb.org/gsea/msigdb/cards/GSE15330_HSC_VS_LYMPHOID_PRIMED_MULTIPOTENT_PROGENITOR_IKAROS_KO_DN
Immunologic_signatures	GSE15330_HSC_VS_MEGAKARYOCYTE_ERYTHROID_PROGENITOR_IKAROS_KO_UP	200	2	0.107591	0.492651	MUM1:ADRA1A	http://www.gsea-msigdb.org/gsea/msigdb/cards/GSE15330_HSC_VS_MEGAKARYOCYTE_ERYTHROID_PROGENITOR_IKAROS_KO_UP
Immunologic_signatures	GSE15330_LYMPHOID_MULTIPOTENT_VS_PRO_BCELL_UP	200	2	0.107591	0.492651	TDRP:ADRA1A	http://www.gsea-msigdb.org/gsea/msigdb/cards/GSE15330_LYMPHOID_MULTIPOTENT_VS_PRO_BCELL_UP
Immunologic_signatures	GSE5142_HTERT_TRANSDUCED_VS_CTRL_CD8_TCELL_LATE_PASSAGE_CLONE_DN	200	2	0.107591	0.492651	RNF167:PIP4K2B	http://www.gsea-msigdb.org/gsea/msigdb/cards/GSE5142_HTERT_TRANSDUCED_VS_CTRL_CD8_TCELL_LATE_PASSAGE_CLONE_DN
Immunologic_signatures	GSE5142_CTRL_VS_HTERT_TRANSDUCED_CD8_TCELL_EARLY_PASSAGE_CLONE_DN	200	2	0.107591	0.492651	RNF167:LIMS3L	http://www.gsea-msigdb.org/gsea/msigdb/cards/GSE5142_CTRL_VS_HTERT_TRANSDUCED_CD8_TCELL_EARLY_PASSAGE_CLONE_DN
Immunologic_signatures	GSE5542_IFNG_VS_IFNA_TREATED_EPITHELIAL_CELLS_6H_DN	200	2	0.107591	0.492651	FBF1:NEB	http://www.gsea-msigdb.org/gsea/msigdb/cards/GSE5542_IFNG_VS_IFNA_TREATED_EPITHELIAL_CELLS_6H_DN
Immunologic_signatures	GSE5542_IFNA_VS_IFNA_AND_IFNG_TREATED_EPITHELIAL_CELLS_6H_DN	200	2	0.107591	0.492651	CAMSAP3:WDR36	http://www.gsea-msigdb.org/gsea/msigdb/cards/GSE5542_IFNA_VS_IFNA_AND_IFNG_TREATED_EPITHELIAL_CELLS_6H_DN
Immunologic_signatures	GSE5542_UNTREATED_VS_IFNG_TREATED_EPITHELIAL_CELLS_24H_DN	200	2	0.107591	0.492651	WDR36:FAM229B	http://www.gsea-msigdb.org/gsea/msigdb/cards/GSE5542_UNTREATED_VS_IFNG_TREATED_EPITHELIAL_CELLS_24H_DN
Immunologic_signatures	GSE4748_CTRL_VS_CYANOBACTERIUM_LPSLIKE_STIM_DC_1H_UP	200	2	0.107591	0.492651	ATP5G2:DNASE1L1	http://www.gsea-msigdb.org/gsea/msigdb/cards/GSE4748_CTRL_VS_CYANOBACTERIUM_LPSLIKE_STIM_DC_1H_UP
Immunologic_signatures	GSE3039_B2_VS_B1_BCELL_UP	200	2	0.107591	0.492651	ACE:ACE:PREB	http://www.gsea-msigdb.org/gsea/msigdb/cards/GSE3039_B2_VS_B1_BCELL_UP
Immunologic_signatures	GSE3039_ALPHABETA_CD8_TCELL_VS_B1_BCELL_UP	200	2	0.107591	0.492651	SNN:RNF167	http://www.gsea-msigdb.org/gsea/msigdb/cards/GSE3039_ALPHABETA_CD8_TCELL_VS_B1_BCELL_UP
Immunologic_signatures	GSE3039_ALPHAALPHA_CD8_TCELL_VS_B2_BCELL_DN	200	2	0.107591	0.492651	TANC2:WDR36	http://www.gsea-msigdb.org/gsea/msigdb/cards/GSE3039_ALPHAALPHA_CD8_TCELL_VS_B2_BCELL_DN
Immunologic_signatures	GSE3039_NKT_CELL_VS_ALPHABETA_CD8_TCELL_DN	200	2	0.107591	0.492651	PREB:SLC4A7	http://www.gsea-msigdb.org/gsea/msigdb/cards/GSE3039_NKT_CELL_VS_ALPHABETA_CD8_TCELL_DN
Immunologic_signatures	GSE8921_UNSTIM_VS_TLR1_2_STIM_MONOCYTE_12H_UP	200	2	0.107591	0.492651	RNF167:SLC4A7	http://www.gsea-msigdb.org/gsea/msigdb/cards/GSE8921_UNSTIM_VS_TLR1_2_STIM_MONOCYTE_12H_UP
Immunologic_signatures	GSE8921_UNSTIM_0H_VS_TLR1_2_STIM_MONOCYTE_6H_UP	200	2	0.107591	0.492651	RBFOX2:HNRNPAB	http://www.gsea-msigdb.org/gsea/msigdb/cards/GSE8921_UNSTIM_0H_VS_TLR1_2_STIM_MONOCYTE_6H_UP
Immunologic_signatures	GSE4142_PLASMA_CELL_VS_GC_BCELL_DN	200	2	0.107591	0.492651	ABT1:SMIM8	http://www.gsea-msigdb.org/gsea/msigdb/cards/GSE4142_PLASMA_CELL_VS_GC_BCELL_DN
Immunologic_signatures	GSE5679_CTRL_VS_PPARG_LIGAND_ROSIGLITAZONE_TREATED_DC_UP	200	2	0.107591	0.492651	SNRPA:EXOSC9	http://www.gsea-msigdb.org/gsea/msigdb/cards/GSE5679_CTRL_VS_PPARG_LIGAND_ROSIGLITAZONE_TREATED_DC_UP
Immunologic_signatures	GSE4142_NAIVE_BCELL_VS_PLASMA_CELL_DN	200	2	0.107591	0.492651	TBC1D2B:TANC2	http://www.gsea-msigdb.org/gsea/msigdb/cards/GSE4142_NAIVE_BCELL_VS_PLASMA_CELL_DN
Immunologic_signatures	GSE3720_VD1_VS_VD2_GAMMADELTA_TCELL_WITH_PMA_STIM_UP	200	2	0.107591	0.492651	LIMS3L:TDRP	http://www.gsea-msigdb.org/gsea/msigdb/cards/GSE3720_VD1_VS_VD2_GAMMADELTA_TCELL_WITH_PMA_STIM_UP
Immunologic_signatures	GSE1925_CTRL_VS_3H_IFNG_STIM_IFNG_PRIMED_MACROPHAGE_DN	200	2	0.107591	0.492651	RNF167:DNASE1L1	http://www.gsea-msigdb.org/gsea/msigdb/cards/GSE1925_CTRL_VS_3H_IFNG_STIM_IFNG_PRIMED_MACROPHAGE_DN
Immunologic_signatures	GSE2585_CTEC_VS_MTEC_THYMUS_DN	200	2	0.107591	0.492651	SMIM6:SLC4A7	http://www.gsea-msigdb.org/gsea/msigdb/cards/GSE2585_CTEC_VS_MTEC_THYMUS_DN
Immunologic_signatures	GSE22601_DOUBLE_POSITIVE_VS_CD8_SINGLE_POSITIVE_THYMOCYTE_UP	200	2	0.107591	0.492651	TNFRSF25:SLC4A7	http://www.gsea-msigdb.org/gsea/msigdb/cards/GSE22601_DOUBLE_POSITIVE_VS_CD8_SINGLE_POSITIVE_THYMOCYTE_UP
Immunologic_signatures	GSE22601_DOUBLE_POSITIVE_VS_CD8_SINGLE_POSITIVE_THYMOCYTE_DN	200	2	0.107591	0.492651	NEIL3:DNASE1L1	http://www.gsea-msigdb.org/gsea/msigdb/cards/GSE22601_DOUBLE_POSITIVE_VS_CD8_SINGLE_POSITIVE_THYMOCYTE_DN
Immunologic_signatures	GSE2405_HEAT_KILLED_VS_LIVE_A_PHAGOCYTOPHILUM_STIM_NEUTROPHIL_9H_UP	200	2	0.107591	0.492651	HNRNPAB:SP4	http://www.gsea-msigdb.org/gsea/msigdb/cards/GSE2405_HEAT_KILLED_VS_LIVE_A_PHAGOCYTOPHILUM_STIM_NEUTROPHIL_9H_UP
Immunologic_signatures	GSE2128_C57BL6_VS_NOD_THYMOCYTE_DN	200	2	0.107591	0.492651	TMEM50B:DNASE1L1	http://www.gsea-msigdb.org/gsea/msigdb/cards/GSE2128_C57BL6_VS_NOD_THYMOCYTE_DN
Immunologic_signatures	GSE2770_IL12_VS_IL4_TREATED_ACT_CD4_TCELL_6H_DN	200	2	0.107591	0.492651	SNN:MUM1	http://www.gsea-msigdb.org/gsea/msigdb/cards/GSE2770_IL12_VS_IL4_TREATED_ACT_CD4_TCELL_6H_DN
Immunologic_signatures	GSE2770_UNTREATED_VS_IL4_TREATED_ACT_CD4_TCELL_2H_UP	200	2	0.107591	0.492651	MUM1:C7orf73	http://www.gsea-msigdb.org/gsea/msigdb/cards/GSE2770_UNTREATED_VS_IL4_TREATED_ACT_CD4_TCELL_2H_UP
Immunologic_signatures	GSE2770_IL12_AND_TGFB_ACT_VS_ACT_CD4_TCELL_48H_DN	200	2	0.107591	0.492651	FTSJ3:DCTD	http://www.gsea-msigdb.org/gsea/msigdb/cards/GSE2770_IL12_AND_TGFB_ACT_VS_ACT_CD4_TCELL_48H_DN
Immunologic_signatures	GSE557_CIITA_KO_VS_I_AB_KO_DC_DN	200	2	0.107591	0.492651	NDST4:HNRNPAB	http://www.gsea-msigdb.org/gsea/msigdb/cards/GSE557_CIITA_KO_VS_I_AB_KO_DC_DN
Immunologic_signatures	GSE557_CIITA_KO_VS_I_AB_KO_DC_UP	200	2	0.107591	0.492651	TMEM50B:C7orf73	http://www.gsea-msigdb.org/gsea/msigdb/cards/GSE557_CIITA_KO_VS_I_AB_KO_DC_UP
Immunologic_signatures	GSE557_WT_VS_CIITA_KO_DC_UP	200	2	0.107591	0.492651	NEB:SMIM8	http://www.gsea-msigdb.org/gsea/msigdb/cards/GSE557_WT_VS_CIITA_KO_DC_UP
Immunologic_signatures	GSE3720_UNSTIM_VS_LPS_STIM_VD1_GAMMADELTA_TCELL_UP	200	2	0.107591	0.492651	PIP4K2B:TDRP	http://www.gsea-msigdb.org/gsea/msigdb/cards/GSE3720_UNSTIM_VS_LPS_STIM_VD1_GAMMADELTA_TCELL_UP
Immunologic_signatures	GSE5679_CTRL_VS_RARA_AGONIST_AM580_TREATED_DC_UP	200	2	0.107591	0.492651	SNRPA:NEIL3	http://www.gsea-msigdb.org/gsea/msigdb/cards/GSE5679_CTRL_VS_RARA_AGONIST_AM580_TREATED_DC_UP
Immunologic_signatures	GSE5679_PPARG_LIGAND_ROSIGLITAZONE_VS_ROSIGLITAZONE_AND_RARA_AGONIST_AM580_TREATED_DC_DN	200	2	0.107591	0.492651	RPAIN:TANC2	http://www.gsea-msigdb.org/gsea/msigdb/cards/GSE5679_PPARG_LIGAND_ROSIGLITAZONE_VS_ROSIGLITAZONE_AND_RARA_AGONIST_AM580_TREATED_DC_DN
Immunologic_signatures	GSE5455_HEALTHY_VS_TUMOR_BEARING_MOUSE_SPLEEN_MONOCYTE_DN	200	2	0.107591	0.492651	NEB:TDRP	http://www.gsea-msigdb.org/gsea/msigdb/cards/GSE5455_HEALTHY_VS_TUMOR_BEARING_MOUSE_SPLEEN_MONOCYTE_DN
Immunologic_signatures	GSE12003_MIR223_KO_VS_WT_BM_PROGENITOR_4D_CULTURE_UP	200	2	0.107591	0.492651	MUM1:CROT	http://www.gsea-msigdb.org/gsea/msigdb/cards/GSE12003_MIR223_KO_VS_WT_BM_PROGENITOR_4D_CULTURE_UP
Immunologic_signatures	GSE7219_WT_VS_NIK_NFKB2_KO_LPS_AND_ANTI_CD40_STIM_DC_UP	200	2	0.107591	0.492651	RABEP1:NEB	http://www.gsea-msigdb.org/gsea/msigdb/cards/GSE7219_WT_VS_NIK_NFKB2_KO_LPS_AND_ANTI_CD40_STIM_DC_UP
Immunologic_signatures	GSE7568_CTRL_VS_24H_TGFB_TREATED_MACROPHAGES_WITH_IL4_AND_DEXAMETHASONE_DN	200	2	0.107591	0.492651	NRIP2:ATP5G2	http://www.gsea-msigdb.org/gsea/msigdb/cards/GSE7568_CTRL_VS_24H_TGFB_TREATED_MACROPHAGES_WITH_IL4_AND_DEXAMETHASONE_DN
Immunologic_signatures	GSE8685_IL2_STARVED_VS_IL21_ACT_IL2_STARVED_CD4_TCELL_DN	200	2	0.107591	0.492651	CYB5D2:RABEP1	http://www.gsea-msigdb.org/gsea/msigdb/cards/GSE8685_IL2_STARVED_VS_IL21_ACT_IL2_STARVED_CD4_TCELL_DN
Immunologic_signatures	GSE10240_IL17_VS_IL17_AND_IL22_STIM_PRIMARY_BRONCHIAL_EPITHELIAL_CELLS_UP	200	2	0.107591	0.492651	SP4:ZC3HAV1	http://www.gsea-msigdb.org/gsea/msigdb/cards/GSE10240_IL17_VS_IL17_AND_IL22_STIM_PRIMARY_BRONCHIAL_EPITHELIAL_CELLS_UP
Immunologic_signatures	GSE10240_IL22_VS_IL17_STIM_PRIMARY_BRONCHIAL_EPITHELIAL_CELLS_DN	200	2	0.107591	0.492651	TMEM50B:NEIL3	http://www.gsea-msigdb.org/gsea/msigdb/cards/GSE10240_IL22_VS_IL17_STIM_PRIMARY_BRONCHIAL_EPITHELIAL_CELLS_DN
Immunologic_signatures	GSE10240_IL22_VS_IL22_AND_IL17_STIM_PRIMARY_BRONCHIAL_EPITHELIAL_CELLS_DN	200	2	0.107591	0.492651	ATP5G2:SNN	http://www.gsea-msigdb.org/gsea/msigdb/cards/GSE10240_IL22_VS_IL22_AND_IL17_STIM_PRIMARY_BRONCHIAL_EPITHELIAL_CELLS_DN
Immunologic_signatures	GSE5503_LIVER_DC_VS_PLN_DC_ACTIVATED_ALLOGENIC_TCELL_DN	200	2	0.107591	0.492651	TMEM50B:WDR36	http://www.gsea-msigdb.org/gsea/msigdb/cards/GSE5503_LIVER_DC_VS_PLN_DC_ACTIVATED_ALLOGENIC_TCELL_DN
Immunologic_signatures	GSE8621_LPS_STIM_VS_LPS_PRIMED_AND_LPS_STIM_MACROPHAGE_DN	200	2	0.107591	0.492651	SNN:GPCPD1	http://www.gsea-msigdb.org/gsea/msigdb/cards/GSE8621_LPS_STIM_VS_LPS_PRIMED_AND_LPS_STIM_MACROPHAGE_DN
Immunologic_signatures	GSE8621_UNSTIM_VS_LPS_STIM_MACROPHAGE_DN	200	2	0.107591	0.492651	TNFRSF25:RNF167	http://www.gsea-msigdb.org/gsea/msigdb/cards/GSE8621_UNSTIM_VS_LPS_STIM_MACROPHAGE_DN
Immunologic_signatures	GSE7831_UNSTIM_VS_CPG_STIM_PDC_4H_UP	200	2	0.107591	0.492651	FTSJ3:BFSP1	http://www.gsea-msigdb.org/gsea/msigdb/cards/GSE7831_UNSTIM_VS_CPG_STIM_PDC_4H_UP
Immunologic_signatures	GSE7831_UNSTIM_VS_INFLUENZA_STIM_PDC_1H_DN	200	2	0.107591	0.492651	TANC2:CYB561	http://www.gsea-msigdb.org/gsea/msigdb/cards/GSE7831_UNSTIM_VS_INFLUENZA_STIM_PDC_1H_DN
Immunologic_signatures	GSE7831_UNSTIM_VS_CPG_STIM_PDC_1H_DN	200	2	0.107591	0.492651	CYB561:SLC4A7	http://www.gsea-msigdb.org/gsea/msigdb/cards/GSE7831_UNSTIM_VS_CPG_STIM_PDC_1H_DN
Immunologic_signatures	GSE7831_UNSTIM_VS_CPG_STIM_PDC_1H_UP	200	2	0.107591	0.492651	IL21R:CROT	http://www.gsea-msigdb.org/gsea/msigdb/cards/GSE7831_UNSTIM_VS_CPG_STIM_PDC_1H_UP
Immunologic_signatures	GSE6674_PL2_3_VS_ANTI_IGM_AND_CPG_STIM_BCELL_DN	200	2	0.107591	0.492651	CYB561:SLC4A7	http://www.gsea-msigdb.org/gsea/msigdb/cards/GSE6674_PL2_3_VS_ANTI_IGM_AND_CPG_STIM_BCELL_DN
Immunologic_signatures	GSE6674_UNSTIM_VS_ANTI_IGM_AND_CPG_STIM_BCELL_UP	200	2	0.107591	0.492651	YPEL5:CROT	http://www.gsea-msigdb.org/gsea/msigdb/cards/GSE6674_UNSTIM_VS_ANTI_IGM_AND_CPG_STIM_BCELL_UP
Immunologic_signatures	GSE7548_DAY7_VS_DAY28_PCC_IMMUNIZATION_CD4_TCELL_UP	200	2	0.107591	0.492651	EXOSC9:COL4A6	http://www.gsea-msigdb.org/gsea/msigdb/cards/GSE7548_DAY7_VS_DAY28_PCC_IMMUNIZATION_CD4_TCELL_UP
Immunologic_signatures	GSE7509_DC_VS_MONOCYTE_UP	200	2	0.107591	0.492651	FTSJ3:DNASE1L1	http://www.gsea-msigdb.org/gsea/msigdb/cards/GSE7509_DC_VS_MONOCYTE_UP
Immunologic_signatures	GSE3203_WT_VS_IFNAR1_KO_INFLUENZA_INFECTED_LN_BCELL_DN	200	2	0.107591	0.492651	RBFOX2:TDRP	http://www.gsea-msigdb.org/gsea/msigdb/cards/GSE3203_WT_VS_IFNAR1_KO_INFLUENZA_INFECTED_LN_BCELL_DN
Immunologic_signatures	GSE6681_DELETED_FOXP3_VS_WT_TREG_DN	200	2	0.107591	0.492651	DCLK3:DCTD	http://www.gsea-msigdb.org/gsea/msigdb/cards/GSE6681_DELETED_FOXP3_VS_WT_TREG_DN
Immunologic_signatures	GSE6259_FLT3L_INDUCED_33D1_POS_DC_VS_BCELL_DN	200	2	0.107591	0.492651	GPCPD1:NEIL3	http://www.gsea-msigdb.org/gsea/msigdb/cards/GSE6259_FLT3L_INDUCED_33D1_POS_DC_VS_BCELL_DN
Immunologic_signatures	GSE3920_UNTREATED_VS_IFNA_TREATED_FIBROBLAST_DN	200	2	0.107591	0.492651	SNN:FBF1	http://www.gsea-msigdb.org/gsea/msigdb/cards/GSE3920_UNTREATED_VS_IFNA_TREATED_FIBROBLAST_DN
Immunologic_signatures	GSE5589_IL6_KO_VS_IL10_KO_LPS_STIM_MACROPHAGE_45MIN_UP	200	2	0.107591	0.492651	KANSL1:KDSR	http://www.gsea-msigdb.org/gsea/msigdb/cards/GSE5589_IL6_KO_VS_IL10_KO_LPS_STIM_MACROPHAGE_45MIN_UP
Immunologic_signatures	GSE5589_LPS_AND_IL10_VS_LPS_AND_IL6_STIM_IL6_KO_MACROPHAGE_45MIN_UP	200	2	0.107591	0.492651	IL21R:ZC3HAV1	http://www.gsea-msigdb.org/gsea/msigdb/cards/GSE5589_LPS_AND_IL10_VS_LPS_AND_IL6_STIM_IL6_KO_MACROPHAGE_45MIN_UP
Immunologic_signatures	GSE5589_LPS_VS_LPS_AND_IL10_STIM_MACROPHAGE_180MIN_DN	200	2	0.107591	0.492651	LRRC39:CAMSAP3	http://www.gsea-msigdb.org/gsea/msigdb/cards/GSE5589_LPS_VS_LPS_AND_IL10_STIM_MACROPHAGE_180MIN_DN
Immunologic_signatures	GSE5589_UNSTIM_VS_45MIN_LPS_AND_IL6_STIM_MACROPHAGE_DN	200	2	0.107591	0.492651	TANC2:FTSJ3	http://www.gsea-msigdb.org/gsea/msigdb/cards/GSE5589_UNSTIM_VS_45MIN_LPS_AND_IL6_STIM_MACROPHAGE_DN
Immunologic_signatures	GSE5589_UNSTIM_VS_180MIN_LPS_STIM_MACROPHAGE_DN	200	2	0.107591	0.492651	ATP5G2:RNF167	http://www.gsea-msigdb.org/gsea/msigdb/cards/GSE5589_UNSTIM_VS_180MIN_LPS_STIM_MACROPHAGE_DN
Immunologic_signatures	GSE5099_MONOCYTE_VS_CLASSICAL_M1_MACROPHAGE_UP	200	2	0.107591	0.492651	STK32A:SP4	http://www.gsea-msigdb.org/gsea/msigdb/cards/GSE5099_MONOCYTE_VS_CLASSICAL_M1_MACROPHAGE_UP
Immunologic_signatures	GSE5455_EX_VIVO_VS_POST_24H_INCUBATION_MONOCYTES_FROM_TUMOR_BEARING_MOUSE_DN	200	2	0.107591	0.492651	ASPHD2:SLC4A7	http://www.gsea-msigdb.org/gsea/msigdb/cards/GSE5455_EX_VIVO_VS_POST_24H_INCUBATION_MONOCYTES_FROM_TUMOR_BEARING_MOUSE_DN
Immunologic_signatures	GSE9650_EFFECTOR_VS_EXHAUSTED_CD8_TCELL_UP	200	2	0.107591	0.492651	RNF167:HNRNPAB	http://www.gsea-msigdb.org/gsea/msigdb/cards/GSE9650_EFFECTOR_VS_EXHAUSTED_CD8_TCELL_UP
Immunologic_signatures	GSE45365_NK_CELL_VS_CD11B_DC_DN	200	2	0.107591	0.492651	FTSJ3:WDR36	http://www.gsea-msigdb.org/gsea/msigdb/cards/GSE45365_NK_CELL_VS_CD11B_DC_DN
TF_targets	YTATTTTNR_MEF2_02	708	5	0.0483198	0.508191	GPR52:KCNIP2:PIP4K2B:NEIL3:SP4	http://www.gsea-msigdb.org/gsea/msigdb/cards/YTATTTTNR_MEF2_02
GWAScatalog	Asthma (moderate or severe)	29	2	0.0029757	0.509931	WDR36:HLA-DQB2
GWAScatalog	Lung cancer	214	4	0.00309049	0.509931	ABT1:ZSCAN12P1:HLA-DQB2:CROT
Oncogenic_signatures	CAHOY_OLIGODENDROCUTIC	100	3	0.00279601	0.528446	KCTD1:ZNF536:BCAS1	http://www.gsea-msigdb.org/gsea/msigdb/cards/CAHOY_OLIGODENDROCUTIC
microRNA_targets	ACTGCAG_MIR173P	110	2	0.0379865	0.542096	RHOT1:KANSL1	http://www.gsea-msigdb.org/gsea/msigdb/cards/ACTGCAG_MIR173P
microRNA_targets	ATCATGA_MIR433	112	2	0.0392468	0.542096	KCNIP2:ACE:ACE	http://www.gsea-msigdb.org/gsea/msigdb/cards/ATCATGA_MIR433
Cancer_modules	MODULE_486	100	3	0.00279601	0.551957	MPRIP:MUM1:BCAS1	http://www.gsea-msigdb.org/gsea/msigdb/cards/MODULE_486
Cancer_modules	MODULE_300	33	2	0.00384193	0.551957	TNFRSF25:ADRA1A	http://www.gsea-msigdb.org/gsea/msigdb/cards/MODULE_300
TF_targets	GCTNWTTGK_UNKNOWN	305	3	0.0539431	0.557716	USP21:RBFOX2:HLA-DQB2	http://www.gsea-msigdb.org/gsea/msigdb/cards/GCTNWTTGK_UNKNOWN
GWAScatalog	Systolic blood pressure x smoking status (current vs non-current) interaction (2df test)	111	3	0.00375179	0.567458	ACE:ACE:SLC4A7:ADRA1A
Oncogenic_signatures	KRAS.600.LUNG.BREAST_UP.V1_DN	282	4	0.00813155	0.578379	KCNIP2:SNN:ZNF702P:DGCR6L	http://www.gsea-msigdb.org/gsea/msigdb/cards/KRAS.600.LUNG.BREAST_UP.V1_DN
Oncogenic_signatures	IL15_UP.V1_DN	181	3	0.0142967	0.578379	PRKG1:KCNIP2:TANC2	http://www.gsea-msigdb.org/gsea/msigdb/cards/IL15_UP.V1_DN
Oncogenic_signatures	KRAS.DF.V1_UP	191	3	0.0164838	0.578379	MUM1:SLC4A7:DNASE1L1	http://www.gsea-msigdb.org/gsea/msigdb/cards/KRAS.DF.V1_UP
Oncogenic_signatures	PRC2_EZH2_UP.V1_UP	192	3	0.0167122	0.578379	KCNA2:CROT:COL4A6	http://www.gsea-msigdb.org/gsea/msigdb/cards/PRC2_EZH2_UP.V1_UP
Oncogenic_signatures	CAMP_UP.V1_DN	199	3	0.0183613	0.578379	SNN:TANC2:SNRPA	http://www.gsea-msigdb.org/gsea/msigdb/cards/CAMP_UP.V1_DN
TF_targets	TGTTTGY_HNF3_Q6	744	5	0.0574002	0.583568	POLD4:RNF167:PIP4K2B:BCAS1:SP4	http://www.gsea-msigdb.org/gsea/msigdb/cards/TGTTTGY_HNF3_Q6
microRNA_targets	CATTTCA_MIR203	289	3	0.0473241	0.615214	PRKG1:AP1G1:SP4	http://www.gsea-msigdb.org/gsea/msigdb/cards/CATTTCA_MIR203
microRNA_targets	TGCACTG_MIR148A_MIR152_MIR148B	306	3	0.0543708	0.61815	SNN:KANSL1:GPCPD1	http://www.gsea-msigdb.org/gsea/msigdb/cards/TGCACTG_MIR148A_MIR152_MIR148B
microRNA_targets	TGGTGCT_MIR29A_MIR29B_MIR29C	519	4	0.057579	0.61815	KCNIP2:AP1G1:RHOT1:GPCPD1	http://www.gsea-msigdb.org/gsea/msigdb/cards/TGGTGCT_MIR29A_MIR29B_MIR29C
microRNA_targets	ATGTACA_MIR493	316	3	0.0587382	0.61815	USP21:RHOT1:SP4	http://www.gsea-msigdb.org/gsea/msigdb/cards/ATGTACA_MIR493
Chemical_and_Genetic_pertubation	RODRIGUES_THYROID_CARCINOMA_ANAPLASTIC_DN	524	7	0.000677287	0.618165	PRKG1:PDGFD:SNN:CYB5D2:NEB:TMEM50B:CROT	http://www.gsea-msigdb.org/gsea/msigdb/cards/RODRIGUES_THYROID_CARCINOMA_ANAPLASTIC_DN
Chemical_and_Genetic_pertubation	TERAMOTO_OPN_TARGETS_CLUSTER_1	14	2	0.000685383	0.618165	TMEM50B:DCLK3	http://www.gsea-msigdb.org/gsea/msigdb/cards/TERAMOTO_OPN_TARGETS_CLUSTER_1
Chemical_and_Genetic_pertubation	MEISSNER_BRAIN_HCP_WITH_H3K4ME3_AND_H3K27ME3	1055	10	0.000734183	0.618165	GRIK3:PRKG1:PDGFD:ACE:ACE:KCTD1:ZNF536:BFSP1:STK32A:ABT1:ZC3HAV1	http://www.gsea-msigdb.org/gsea/msigdb/cards/MEISSNER_BRAIN_HCP_WITH_H3K4ME3_AND_H3K27ME3
Chemical_and_Genetic_pertubation	SMID_BREAST_CANCER_BASAL_DN	696	8	0.000748838	0.618165	POLD4:PDGFD:RABEP1:CYB561:BCAS1:SLC4A7:CROT:COL4A6	http://www.gsea-msigdb.org/gsea/msigdb/cards/SMID_BREAST_CANCER_BASAL_DN
TF_targets	YGCGYRCGC_UNKNOWN	325	3	0.0628065	0.623886	ATP5G2:RNF167:HNRNPAB	http://www.gsea-msigdb.org/gsea/msigdb/cards/YGCGYRCGC_UNKNOWN
TF_targets	TGCTGAY_UNKNOWN	539	4	0.0643143	0.623886	IL23R:AP1G1:PREB:HLA-DQB2	http://www.gsea-msigdb.org/gsea/msigdb/cards/TGCTGAY_UNKNOWN
TF_targets	DR3_Q4	148	2	0.0644342	0.623886	GPR52:KANSL1	http://www.gsea-msigdb.org/gsea/msigdb/cards/DR3_Q4
microRNA_targets	GAGCCAG_MIR149	145	2	0.0621684	0.624509	PIP4K2B:TMEM50B	http://www.gsea-msigdb.org/gsea/msigdb/cards/GAGCCAG_MIR149
microRNA_targets	CAGCAGG_MIR370	153	2	0.0682715	0.635816	CEP112:HNRNPAB	http://www.gsea-msigdb.org/gsea/msigdb/cards/CAGCAGG_MIR370
microRNA_targets	CCCAGAG_MIR326	154	2	0.0690479	0.635816	KCNIP2:RHOT1	http://www.gsea-msigdb.org/gsea/msigdb/cards/CCCAGAG_MIR326
GWAScatalog	Post bronchodilator FEV1	120	3	0.00466527	0.651344	AP1G1:CEP112:SNRPA
TF_targets	TTCYRGAA_UNKNOWN	337	3	0.0684296	0.65222	IL21R:TMEM50B:XPNPEP3	http://www.gsea-msigdb.org/gsea/msigdb/cards/TTCYRGAA_UNKNOWN
GWAScatalog	Allergy	38	2	0.0050692	0.657185	WDR36:HLA-DQB2
microRNA_targets	ACCATTT_MIR522	162	2	0.0753628	0.661506	PRKG1:SP4	http://www.gsea-msigdb.org/gsea/msigdb/cards/ACCATTT_MIR522
TF_targets	PAX5_01	156	2	0.0706094	0.662643	POLD4:ATP5G2	http://www.gsea-msigdb.org/gsea/msigdb/cards/PAX5_01
Cancer_modules	MODULE_201	50	2	0.00864374	0.669681	PRKG1:NEB	http://www.gsea-msigdb.org/gsea/msigdb/cards/MODULE_201
Cancer_modules	MODULE_24	451	5	0.00872403	0.669681	TNFRSF25:TBC1D2B:RNF167:CYB561:CYP27A1	http://www.gsea-msigdb.org/gsea/msigdb/cards/MODULE_24
Cancer_modules	MODULE_399	52	2	0.0093227	0.669681	TNFRSF25:ADRA1A	http://www.gsea-msigdb.org/gsea/msigdb/cards/MODULE_399
TF_targets	YCATTAA_UNKNOWN	568	4	0.0747833	0.691179	GRIK3:KCNIP2:SMIM8:COL4A6	http://www.gsea-msigdb.org/gsea/msigdb/cards/YCATTAA_UNKNOWN
microRNA_targets	CATGTAA_MIR496	174	2	0.0851627	0.693852	ZNF536:YPEL5	http://www.gsea-msigdb.org/gsea/msigdb/cards/CATGTAA_MIR496
microRNA_targets	ATACCTC_MIR202	178	2	0.0885114	0.693852	RHOT1:RBFOX2	http://www.gsea-msigdb.org/gsea/msigdb/cards/ATACCTC_MIR202
microRNA_targets	CTACTGT_MIR199A	181	2	0.0910484	0.693852	SNN:AP1G1	http://www.gsea-msigdb.org/gsea/msigdb/cards/CTACTGT_MIR199A
microRNA_targets	GCAAAAA_MIR129	185	2	0.0944643	0.695887	KCTD1:SP4	http://www.gsea-msigdb.org/gsea/msigdb/cards/GCAAAAA_MIR129
TF_targets	TAATTA_CHX10_01	823	5	0.0805453	0.710674	ATP5G2:AP1G1:PIP4K2B:RBFOX2:NDST4	http://www.gsea-msigdb.org/gsea/msigdb/cards/TAATTA_CHX10_01
TF_targets	GGATTA_PITX2_Q2	595	4	0.0852602	0.710674	POLD4:BFSP1:SLC4A7:SP4	http://www.gsea-msigdb.org/gsea/msigdb/cards/GGATTA_PITX2_Q2
TF_targets	AACTTT_UNKNOWN	1928	9	0.0892378	0.710674	GRIK3:GPR52:SNN:KANSL1:SLC4A7:NDST4:SP4:ADRA1A:COL4A6	http://www.gsea-msigdb.org/gsea/msigdb/cards/AACTTT_UNKNOWN
TF_targets	WGGAATGY_TEF1_Q6	385	3	0.0930726	0.710674	ATP5G2:NDST4:COL4A6	http://www.gsea-msigdb.org/gsea/msigdb/cards/WGGAATGY_TEF1_Q6
TF_targets	YYCATTCAWW_UNKNOWN	192	2	0.10053	0.710674	PIP4K2B:SP4	http://www.gsea-msigdb.org/gsea/msigdb/cards/YYCATTCAWW_UNKNOWN
TF_targets	MAZ_Q6	192	2	0.10053	0.710674	GRIK3:KCNIP2	http://www.gsea-msigdb.org/gsea/msigdb/cards/MAZ_Q6
TF_targets	TGASTMAGC_NFE2_01	195	2	0.103162	0.710674	RABEP1:ADRA1A	http://www.gsea-msigdb.org/gsea/msigdb/cards/TGASTMAGC_NFE2_01
TF_targets	FREAC7_01	198	2	0.105813	0.710674	NDST4:NEIL3	http://www.gsea-msigdb.org/gsea/msigdb/cards/FREAC7_01
TF_targets	HEN1_01	200	2	0.107591	0.710674	ACE:ACE:NDST4	http://www.gsea-msigdb.org/gsea/msigdb/cards/HEN1_01
TF_targets	TCF11MAFG_01	207	2	0.113875	0.710674	KCNA2:RABEP1	http://www.gsea-msigdb.org/gsea/msigdb/cards/TCF11MAFG_01
TF_targets	FOX_Q2	213	2	0.119336	0.710674	GRIK3:NEIL3	http://www.gsea-msigdb.org/gsea/msigdb/cards/FOX_Q2
TF_targets	FAC1_01	225	2	0.130447	0.710674	GRIK3:YPEL5	http://www.gsea-msigdb.org/gsea/msigdb/cards/FAC1_01
TF_targets	TEF1_Q6	226	2	0.131383	0.710674	KCNIP2:POLD4	http://www.gsea-msigdb.org/gsea/msigdb/cards/TEF1_Q6
TF_targets	CHX10_01	227	2	0.132322	0.710674	NDST4:ADRA1A	http://www.gsea-msigdb.org/gsea/msigdb/cards/CHX10_01
TF_targets	MEF2_02	232	2	0.137036	0.710674	LRRC39:ADRA1A	http://www.gsea-msigdb.org/gsea/msigdb/cards/MEF2_02
TF_targets	OCT1_03	233	2	0.137983	0.710674	PRKG1:AP1G1	http://www.gsea-msigdb.org/gsea/msigdb/cards/OCT1_03
TF_targets	HP1SITEFACTOR_Q6	235	2	0.139882	0.710674	AP1G1:MPRIP	http://www.gsea-msigdb.org/gsea/msigdb/cards/HP1SITEFACTOR_Q6
TF_targets	POU6F1_01	238	2	0.142742	0.710674	GRIK3:RBFOX2	http://www.gsea-msigdb.org/gsea/msigdb/cards/POU6F1_01
TF_targets	SP1_01	238	2	0.142742	0.710674	PIP4K2B:SP4	http://www.gsea-msigdb.org/gsea/msigdb/cards/SP1_01
TF_targets	PAX4_02	240	2	0.144655	0.710674	GPR52:AP1G1	http://www.gsea-msigdb.org/gsea/msigdb/cards/PAX4_02
TF_targets	EVI1_04	241	2	0.145613	0.710674	GRIK3:ATP5G2	http://www.gsea-msigdb.org/gsea/msigdb/cards/EVI1_04
TF_targets	TCCATTKW_UNKNOWN	241	2	0.145613	0.710674	ATP5G2:ZNF547	http://www.gsea-msigdb.org/gsea/msigdb/cards/TCCATTKW_UNKNOWN
TF_targets	MZF1_01	241	2	0.145613	0.710674	IL21R:PIP4K2B	http://www.gsea-msigdb.org/gsea/msigdb/cards/MZF1_01
TF_targets	AP2ALPHA_01	242	2	0.146573	0.710674	GRIK3:SP4	http://www.gsea-msigdb.org/gsea/msigdb/cards/AP2ALPHA_01
TF_targets	E2F_03	247	2	0.151393	0.710674	RNF167:YPEL5	http://www.gsea-msigdb.org/gsea/msigdb/cards/E2F_03
TF_targets	NFMUE1_Q6	248	2	0.152361	0.710674	ATP5G2:CYB5D2	http://www.gsea-msigdb.org/gsea/msigdb/cards/NFMUE1_Q6
TF_targets	SP1_Q6_01	248	2	0.152361	0.710674	PIP4K2B:ACE:ACE	http://www.gsea-msigdb.org/gsea/msigdb/cards/SP1_Q6_01
TF_targets	RSRFC4_01	248	2	0.152361	0.710674	LRRC39:SMIM8	http://www.gsea-msigdb.org/gsea/msigdb/cards/RSRFC4_01
TF_targets	CIZ_01	250	2	0.1543	0.710674	GPR52:NRIP2	http://www.gsea-msigdb.org/gsea/msigdb/cards/CIZ_01
TF_targets	E2F1_Q4	250	2	0.1543	0.710674	YPEL5:UBA1	http://www.gsea-msigdb.org/gsea/msigdb/cards/E2F1_Q4
TF_targets	YY1_02	251	2	0.155272	0.710674	AP1G1:CYB5D2	http://www.gsea-msigdb.org/gsea/msigdb/cards/YY1_02
TF_targets	MYOD_Q6	251	2	0.155272	0.710674	POLD4:NEB	http://www.gsea-msigdb.org/gsea/msigdb/cards/MYOD_Q6
TF_targets	TAL1BETAE47_01	252	2	0.156244	0.710674	KCNIP2:NEB	http://www.gsea-msigdb.org/gsea/msigdb/cards/TAL1BETAE47_01
TF_targets	TATAAA_TATA_01	1306	6	0.157814	0.710674	TNFRSF25:ATP5G2:ACE:ACE:RBFOX2:NDST4:HNRNPAB	http://www.gsea-msigdb.org/gsea/msigdb/cards/TATAAA_TATA_01
TF_targets	ATF3_Q6	254	2	0.158193	0.710674	IL21R:NDST4	http://www.gsea-msigdb.org/gsea/msigdb/cards/ATF3_Q6
TF_targets	AP2_Q3	254	2	0.158193	0.710674	GRIK3:POLD4	http://www.gsea-msigdb.org/gsea/msigdb/cards/AP2_Q3
TF_targets	GGGTGGRR_PAX4_03	1311	6	0.159775	0.710674	GRIK3:POLD4:AP1G1:ZNF579:SP4:UBA1	http://www.gsea-msigdb.org/gsea/msigdb/cards/GGGTGGRR_PAX4_03
TF_targets	HNF1_Q6	256	2	0.160147	0.710674	MPRIP:COL4A6	http://www.gsea-msigdb.org/gsea/msigdb/cards/HNF1_Q6
TF_targets	AREB6_02	256	2	0.160147	0.710674	GRIK3:RBFOX2	http://www.gsea-msigdb.org/gsea/msigdb/cards/AREB6_02
TF_targets	CREB_Q3	256	2	0.160147	0.710674	AP1G1:HNRNPAB	http://www.gsea-msigdb.org/gsea/msigdb/cards/CREB_Q3
TF_targets	MYOD_Q6_01	257	2	0.161125	0.710674	GRIK3:KCNIP2	http://www.gsea-msigdb.org/gsea/msigdb/cards/MYOD_Q6_01
TF_targets	MYB_Q6	257	2	0.161125	0.710674	PIP4K2B:PREB	http://www.gsea-msigdb.org/gsea/msigdb/cards/MYB_Q6
TF_targets	TCF11_01	257	2	0.161125	0.710674	GRIK3:NDST4	http://www.gsea-msigdb.org/gsea/msigdb/cards/TCF11_01
TF_targets	PAX4_03	257	2	0.161125	0.710674	PIP4K2B:SP4	http://www.gsea-msigdb.org/gsea/msigdb/cards/PAX4_03
TF_targets	FREAC3_01	257	2	0.161125	0.710674	GRIK3:ATP5G2	http://www.gsea-msigdb.org/gsea/msigdb/cards/FREAC3_01
TF_targets	HSF2_01	258	2	0.162105	0.710674	POLD4:XPNPEP3	http://www.gsea-msigdb.org/gsea/msigdb/cards/HSF2_01
TF_targets	CEBPGAMMA_Q6	258	2	0.162105	0.710674	ZNF547:BCAS1	http://www.gsea-msigdb.org/gsea/msigdb/cards/CEBPGAMMA_Q6
TF_targets	HLF_01	259	2	0.163086	0.710674	PRKG1:RBFOX2	http://www.gsea-msigdb.org/gsea/msigdb/cards/HLF_01
TF_targets	PBX1_01	259	2	0.163086	0.710674	RBFOX2:COL4A6	http://www.gsea-msigdb.org/gsea/msigdb/cards/PBX1_01
TF_targets	AP1_Q6	259	2	0.163086	0.710674	KCNA2:MPRIP	http://www.gsea-msigdb.org/gsea/msigdb/cards/AP1_Q6
TF_targets	AP2_Q6	260	2	0.164067	0.710674	ATP5G2:SP4	http://www.gsea-msigdb.org/gsea/msigdb/cards/AP2_Q6
TF_targets	ER_Q6_02	260	2	0.164067	0.710674	IL23R:SLC4A7	http://www.gsea-msigdb.org/gsea/msigdb/cards/ER_Q6_02
TF_targets	CREB_02	260	2	0.164067	0.710674	XPNPEP3:HNRNPAB	http://www.gsea-msigdb.org/gsea/msigdb/cards/CREB_02
TF_targets	NFY_01	262	2	0.166034	0.710674	USP21:HLA-DQB2	http://www.gsea-msigdb.org/gsea/msigdb/cards/NFY_01
TF_targets	PEA3_Q6	262	2	0.166034	0.710674	POLD4:PDGFD	http://www.gsea-msigdb.org/gsea/msigdb/cards/PEA3_Q6
TF_targets	PXR_Q2	262	2	0.166034	0.710674	GRIK3:EXOSC9	http://www.gsea-msigdb.org/gsea/msigdb/cards/PXR_Q2
TF_targets	CDX2_Q5	263	2	0.167019	0.710674	GRIK3:ATP5G2	http://www.gsea-msigdb.org/gsea/msigdb/cards/CDX2_Q5
TF_targets	PAX_Q6	263	2	0.167019	0.710674	KCNA2:KCNIP2	http://www.gsea-msigdb.org/gsea/msigdb/cards/PAX_Q6
TF_targets	FOXO4_02	263	2	0.167019	0.710674	PDGFD:EXOSC9	http://www.gsea-msigdb.org/gsea/msigdb/cards/FOXO4_02
TF_targets	OCT1_06	266	2	0.16998	0.710674	ATP5G2:NDST4	http://www.gsea-msigdb.org/gsea/msigdb/cards/OCT1_06
TF_targets	COUP_01	266	2	0.16998	0.710674	IL21R:ADRA1A	http://www.gsea-msigdb.org/gsea/msigdb/cards/COUP_01
TF_targets	PAX2_02	266	2	0.16998	0.710674	GRIK3:ATP5G2	http://www.gsea-msigdb.org/gsea/msigdb/cards/PAX2_02
TF_targets	TST1_01	266	2	0.16998	0.710674	ATP5G2:NDST4	http://www.gsea-msigdb.org/gsea/msigdb/cards/TST1_01
TF_targets	AP1_Q6_01	267	2	0.170969	0.710674	KCNA2:MPRIP	http://www.gsea-msigdb.org/gsea/msigdb/cards/AP1_Q6_01
TF_targets	ZID_01	267	2	0.170969	0.710674	GRIK3:SP4	http://www.gsea-msigdb.org/gsea/msigdb/cards/ZID_01
TF_targets	AFP1_Q6	267	2	0.170969	0.710674	RBFOX2:SP4	http://www.gsea-msigdb.org/gsea/msigdb/cards/AFP1_Q6
TF_targets	GFI1_01	267	2	0.170969	0.710674	ATP5G2:SLC4A7	http://www.gsea-msigdb.org/gsea/msigdb/cards/GFI1_01
TF_targets	CEBPB_01	267	2	0.170969	0.710674	MYRFL:AP1G1	http://www.gsea-msigdb.org/gsea/msigdb/cards/CEBPB_01
TF_targets	HEB_Q6	268	2	0.171959	0.710674	GRIK3:NDST4	http://www.gsea-msigdb.org/gsea/msigdb/cards/HEB_Q6
TF_targets	MYB_Q5_01	268	2	0.171959	0.710674	MPRIP:PREB	http://www.gsea-msigdb.org/gsea/msigdb/cards/MYB_Q5_01
TF_targets	ERR1_Q2	268	2	0.171959	0.710674	GRIK3:MPRIP	http://www.gsea-msigdb.org/gsea/msigdb/cards/ERR1_Q2
TF_targets	TCF1P_Q6	268	2	0.171959	0.710674	PIP4K2B:SP4	http://www.gsea-msigdb.org/gsea/msigdb/cards/TCF1P_Q6
TF_targets	SOX5_01	269	2	0.17295	0.710674	RBFOX2:COL4A6	http://www.gsea-msigdb.org/gsea/msigdb/cards/SOX5_01
TF_targets	AP1_Q4	271	2	0.174935	0.710674	RABEP1:MPRIP	http://www.gsea-msigdb.org/gsea/msigdb/cards/AP1_Q4
TF_targets	EGR1_01	271	2	0.174935	0.710674	AP1G1:ACE:ACE	http://www.gsea-msigdb.org/gsea/msigdb/cards/EGR1_01
TF_targets	OCT1_01	272	2	0.175929	0.710674	PRKG1:NEIL3	http://www.gsea-msigdb.org/gsea/msigdb/cards/OCT1_01
TF_targets	CACCCBINDINGFACTOR_Q6	272	2	0.175929	0.710674	PIP4K2B:SP4	http://www.gsea-msigdb.org/gsea/msigdb/cards/CACCCBINDINGFACTOR_Q6
TF_targets	LYF1_01	272	2	0.175929	0.710674	ATP5G2:MPRIP	http://www.gsea-msigdb.org/gsea/msigdb/cards/LYF1_01
TF_targets	HNF4_Q6	272	2	0.175929	0.710674	KANSL1:RBFOX2	http://www.gsea-msigdb.org/gsea/msigdb/cards/HNF4_Q6
TF_targets	HNF4ALPHA_Q6	273	2	0.176924	0.710674	GPR52:KCNIP2	http://www.gsea-msigdb.org/gsea/msigdb/cards/HNF4ALPHA_Q6
TF_targets	EFC_Q6	274	2	0.17792	0.710674	KCNA2:XPNPEP3	http://www.gsea-msigdb.org/gsea/msigdb/cards/EFC_Q6
TF_targets	ELK1_01	275	2	0.178916	0.710674	POLD4:KANSL1	http://www.gsea-msigdb.org/gsea/msigdb/cards/ELK1_01
TF_targets	NF1_Q6_01	275	2	0.178916	0.710674	RBFOX2:CROT	http://www.gsea-msigdb.org/gsea/msigdb/cards/NF1_Q6_01
TF_targets	CRX_Q4	275	2	0.178916	0.710674	KCNIP2:POLD4	http://www.gsea-msigdb.org/gsea/msigdb/cards/CRX_Q4
TF_targets	OLF1_01	277	2	0.180912	0.710674	SNN:UBA1	http://www.gsea-msigdb.org/gsea/msigdb/cards/OLF1_01
TF_targets	GR_Q6_01	278	2	0.181911	0.710674	KANSL1:XPNPEP3	http://www.gsea-msigdb.org/gsea/msigdb/cards/GR_Q6_01
TF_targets	AP1_C	278	2	0.181911	0.710674	POLD4:ADRA1A	http://www.gsea-msigdb.org/gsea/msigdb/cards/AP1_C
TF_targets	ER_Q6_01	279	2	0.182911	0.710674	IL23R:SLC4A7	http://www.gsea-msigdb.org/gsea/msigdb/cards/ER_Q6_01
TF_targets	EGR_Q6	281	2	0.184914	0.713908	ACE:ACE:SP4	http://www.gsea-msigdb.org/gsea/msigdb/cards/EGR_Q6
TF_targets	GATA1_05	285	2	0.188929	0.72482	RABEP1:RBFOX2	http://www.gsea-msigdb.org/gsea/msigdb/cards/GATA1_05
TF_targets	TGAYRTCA_ATF3_Q6	546	3	0.195733	0.737021	IL21R:XPNPEP3:NDST4	http://www.gsea-msigdb.org/gsea/msigdb/cards/TGAYRTCA_ATF3_Q6
microRNA_targets	ATACTGT_MIR144	199	2	0.106701	0.738489	ATP5G2:SP4	http://www.gsea-msigdb.org/gsea/msigdb/cards/ATACTGT_MIR144
microRNA_targets	ACTGAAA_MIR30A3P_MIR30E3P	202	2	0.109376	0.738489	AP1G1:YPEL5	http://www.gsea-msigdb.org/gsea/msigdb/cards/ACTGAAA_MIR30A3P_MIR30E3P
microRNA_targets	AAAGACA_MIR511	203	2	0.110272	0.738489	RHOT1:ACE:ACE	http://www.gsea-msigdb.org/gsea/msigdb/cards/AAAGACA_MIR511
TF_targets	GTGGGTGK_UNKNOWN	295	2	0.199017	0.744788	PIP4K2B:SP4	http://www.gsea-msigdb.org/gsea/msigdb/cards/GTGGGTGK_UNKNOWN
KEGG	KEGG_BASE_EXCISION_REPAIR	34	2	0.00407466	0.757887	POLD4:NEIL3	http://www.gsea-msigdb.org/gsea/msigdb/cards/KEGG_BASE_EXCISION_REPAIR
GWAScatalog	Automobile speeding propensity	43	2	0.00645274	0.770197	KANSL1:HLA-DQB2
GWAScatalog	Allergic sensitization	47	2	0.00766909	0.770197	WDR36:HLA-DQB2
GWAScatalog	Schizophrenia	827	7	0.00849877	0.770197	GRIK3:PRKG1:ZNF536:XPNPEP3:DCLK3:HLA-DQB2:SP4
GWAScatalog	Lung cancer in ever smokers	151	3	0.00878252	0.770197	ABT1:ZSCAN12P1:HLA-DQB2
GWAScatalog	Blood metabolite levels	162	3	0.0106244	0.770197	RNF167:ACE:ACE:ADRA1A
GWAScatalog	3-month functional outcome in ischaemic stroke (modified Rankin score)	60	2	0.0122662	0.770197	PRKG1:ASPHD2
GWAScatalog	Diisocyanate-induced asthma	189	3	0.0160322	0.770197	PDGFD:RPL32P3:DCTD
GWAScatalog	Chin dimples	74	2	0.0182527	0.770197	CEP112:ZNF536
GWAScatalog	Blood protein levels	1935	11	0.0189712	0.770197	IL23R:PDGFD:CYB5D2:ACE:ACE:CEP112:SNRPA:HNRNPAB:ABT1:ZSCAN12P1:HLA-DQB2:CROT
GWAScatalog	Diastolic blood pressure x alcohol consumption interaction (2df test)	78	2	0.0201483	0.770197	ACE:ACE:SLC4A7
GWAScatalog	Lung function (FEV1)	78	2	0.0201483	0.770197	KANSL1:HLA-DQB2
GWAScatalog	Hypothyroidism	78	2	0.0201483	0.770197	HLA-DQB2:KRT18P13
GWAScatalog	Diffusing capacity of carbon monoxide	78	2	0.0201483	0.770197	TBC1D2B:CAMSAP3
GWAScatalog	Takayasu arteritis	81	2	0.0216218	0.770197	DCLK3:HLA-DQB2
GWAScatalog	Systolic blood pressure x alcohol consumption interaction (2df test)	91	2	0.0268426	0.770197	ACE:ACE:SLC4A7
GWAScatalog	Waist-to-hip ratio adjusted for BMI (age >50)	232	3	0.027315	0.770197	ATP5G2:RBFOX2:RPL32P3
GWAScatalog	Systolic blood pressure x smoking status (ever vs never) interaction (2df test)	95	2	0.0290593	0.770197	ACE:ACE:SLC4A7
GWAScatalog	Mosquito bite size	101	2	0.0325163	0.770197	IL21R:HLA-DQB2
GWAScatalog	Primary biliary cholangitis	105	2	0.0349062	0.770197	IL21R:HLA-DQB2
GWAScatalog	General cognitive ability	256	3	0.035047	0.770197	AP1G1:ABT1:SP4
GWAScatalog	Diastolic blood pressure	650	5	0.0356168	0.770197	CYB561:ACE:ACE:CYP27A1:SLC4A7:HLA-DQB2
GWAScatalog	Allergic rhinitis	118	2	0.0431215	0.770197	WDR36:HLA-DQB2
Chemical_and_Genetic_pertubation	FARMER_BREAST_CANCER_CLUSTER_5	19	2	0.00127627	0.778997	CYB561:FTSJ3	http://www.gsea-msigdb.org/gsea/msigdb/cards/FARMER_BREAST_CANCER_CLUSTER_5
Chemical_and_Genetic_pertubation	SESTO_RESPONSE_TO_UV_C4	20	2	0.0014155	0.778997	MPRIP:SNRPA	http://www.gsea-msigdb.org/gsea/msigdb/cards/SESTO_RESPONSE_TO_UV_C4
TF_targets	TGANNYRGCA_TCF11MAFG_01	307	2	0.211207	0.780827	AP1G1:FTSJ3	http://www.gsea-msigdb.org/gsea/msigdb/cards/TGANNYRGCA_TCF11MAFG_01
GWAScatalog	Itch intensity from mosquito bite adjusted by bite size	121	2	0.0451104	0.787264	KCTD1:HLA-DQB2
GWAScatalog	Lymphocyte percentage of white cells	122	2	0.0457809	0.787998	KANSL1:HLA-DQB2
GWAScatalog	Serum uric acid levels	123	2	0.046455	0.787998	BCAS1:HLA-DQB2
microRNA_targets	CTATGCA_MIR153	219	2	0.124861	0.800798	KANSL1:KDSR	http://www.gsea-msigdb.org/gsea/msigdb/cards/CTATGCA_MIR153
microRNA_targets	AAAGGGA_MIR204_MIR211	225	2	0.130447	0.800798	RHOT1:KCTD1	http://www.gsea-msigdb.org/gsea/msigdb/cards/AAAGGGA_MIR204_MIR211
Cancer_gene_neighborhoods	GCM_PTPRD	58	2	0.0114967	0.802552	RABEP1:ZNF536	http://www.gsea-msigdb.org/gsea/msigdb/cards/GCM_PTPRD
Cancer_gene_neighborhoods	MORF_ESPL1	61	2	0.0126592	0.802552	SNRPA:HNRNPAB	http://www.gsea-msigdb.org/gsea/msigdb/cards/MORF_ESPL1
Cancer_gene_neighborhoods	MORF_PRKCA	181	3	0.0142967	0.802552	TANC2:NEB:ADRA1A	http://www.gsea-msigdb.org/gsea/msigdb/cards/MORF_PRKCA
Cancer_gene_neighborhoods	MORF_CDK2	72	2	0.017335	0.802552	SNRPA:HNRNPAB	http://www.gsea-msigdb.org/gsea/msigdb/cards/MORF_CDK2
Cancer_gene_neighborhoods	MORF_DAP3	195	3	0.0174083	0.802552	SNRPA:HNRNPAB:UBA1	http://www.gsea-msigdb.org/gsea/msigdb/cards/MORF_DAP3
Cancer_gene_neighborhoods	MORF_FOSL1	407	4	0.0273567	0.802552	TNFRSF25:TANC2:NEB:ADRA1A	http://www.gsea-msigdb.org/gsea/msigdb/cards/MORF_FOSL1
Cancer_gene_neighborhoods	GNF2_APEX1	92	2	0.02739	0.802552	ATP5G2:HNRNPAB	http://www.gsea-msigdb.org/gsea/msigdb/cards/GNF2_APEX1
Cancer_gene_neighborhoods	MORF_XRCC5	235	3	0.0282255	0.802552	SNRPA:DCTD:HNRNPAB	http://www.gsea-msigdb.org/gsea/msigdb/cards/MORF_XRCC5
Cancer_gene_neighborhoods	MORF_MAGEA9	422	4	0.0306652	0.802552	TNFRSF25:TANC2:NEB:ADRA1A	http://www.gsea-msigdb.org/gsea/msigdb/cards/MORF_MAGEA9
Cancer_gene_neighborhoods	MORF_EIF3S2	246	3	0.0317013	0.802552	SNRPA:DCTD:HNRNPAB	http://www.gsea-msigdb.org/gsea/msigdb/cards/MORF_EIF3S2
Cancer_gene_neighborhoods	MORF_MTA1	101	2	0.0325163	0.802552	SNRPA:HNRNPAB	http://www.gsea-msigdb.org/gsea/msigdb/cards/MORF_MTA1
Cancer_gene_neighborhoods	MORF_PTPRB	253	3	0.0340248	0.802552	PRKG1:TANC2:NEB	http://www.gsea-msigdb.org/gsea/msigdb/cards/MORF_PTPRB
Cancer_gene_neighborhoods	MORF_RAN	267	3	0.0389302	0.802552	SNRPA:HNRNPAB:UBA1	http://www.gsea-msigdb.org/gsea/msigdb/cards/MORF_RAN
Cancer_gene_neighborhoods	MORF_PSMC2	114	2	0.0405229	0.802552	HNRNPAB:UBA1	http://www.gsea-msigdb.org/gsea/msigdb/cards/MORF_PSMC2
Cancer_gene_neighborhoods	MORF_BUB3	277	3	0.0426427	0.802552	SNRPA:DCTD:HNRNPAB	http://www.gsea-msigdb.org/gsea/msigdb/cards/MORF_BUB3
Cancer_gene_neighborhoods	MORF_MDM2	278	3	0.0430235	0.802552	TNFRSF25:TANC2:NEB	http://www.gsea-msigdb.org/gsea/msigdb/cards/MORF_MDM2
Cancer_gene_neighborhoods	MORF_HDAC2	280	3	0.0437901	0.802552	SNRPA:DCTD:HNRNPAB	http://www.gsea-msigdb.org/gsea/msigdb/cards/MORF_HDAC2
Cancer_gene_neighborhoods	MORF_CSNK2B	287	3	0.0465269	0.802552	SNRPA:HNRNPAB:UBA1	http://www.gsea-msigdb.org/gsea/msigdb/cards/MORF_CSNK2B
Cancer_gene_neighborhoods	MORF_NOS2A	288	3	0.0469247	0.802552	TNFRSF25:TANC2:NEB	http://www.gsea-msigdb.org/gsea/msigdb/cards/MORF_NOS2A
Cancer_gene_neighborhoods	GCM_NCAM1	127	2	0.0491878	0.802552	ZNF536:RBFOX2	http://www.gsea-msigdb.org/gsea/msigdb/cards/GCM_NCAM1
Cancer_gene_neighborhoods	MORF_MAP2K2	132	2	0.0526838	0.802552	SNRPA:HNRNPAB	http://www.gsea-msigdb.org/gsea/msigdb/cards/MORF_MAP2K2
Cancer_gene_neighborhoods	MORF_GNB1	304	3	0.0535169	0.802552	SNRPA:DCTD:HNRNPAB	http://www.gsea-msigdb.org/gsea/msigdb/cards/MORF_GNB1
Cancer_gene_neighborhoods	MORF_FBL	140	2	0.058455	0.802552	SNRPA:HNRNPAB	http://www.gsea-msigdb.org/gsea/msigdb/cards/MORF_FBL
Cancer_gene_neighborhoods	MORF_EI24	143	2	0.0606735	0.802552	SNRPA:HNRNPAB	http://www.gsea-msigdb.org/gsea/msigdb/cards/MORF_EI24
Cancer_gene_neighborhoods	GCM_PTK2	145	2	0.0621684	0.802552	RABEP1:ZNF536	http://www.gsea-msigdb.org/gsea/msigdb/cards/GCM_PTK2
Cancer_gene_neighborhoods	MORF_ATF2	329	3	0.0646559	0.802552	TANC2:NEB:ADRA1A	http://www.gsea-msigdb.org/gsea/msigdb/cards/MORF_ATF2
Cancer_gene_neighborhoods	MORF_RFC4	151	2	0.0667275	0.802552	SNRPA:HNRNPAB	http://www.gsea-msigdb.org/gsea/msigdb/cards/MORF_RFC4
Cancer_gene_neighborhoods	MORF_RUNX1	152	2	0.067498	0.802552	TNFRSF25:TANC2	http://www.gsea-msigdb.org/gsea/msigdb/cards/MORF_RUNX1
Cancer_gene_neighborhoods	MORF_RAD23A	348	3	0.0737788	0.802552	SNRPA:DCTD:HNRNPAB	http://www.gsea-msigdb.org/gsea/msigdb/cards/MORF_RAD23A
Cancer_gene_neighborhoods	MORF_PPP1CC	166	2	0.0785871	0.802552	SNRPA:DCTD	http://www.gsea-msigdb.org/gsea/msigdb/cards/MORF_PPP1CC
Cancer_gene_neighborhoods	MORF_PPP1CA	167	2	0.0793999	0.802552	HNRNPAB:UBA1	http://www.gsea-msigdb.org/gsea/msigdb/cards/MORF_PPP1CA
Cancer_gene_neighborhoods	MORF_CTBP1	168	2	0.0802154	0.802552	HNRNPAB:UBA1	http://www.gsea-msigdb.org/gsea/msigdb/cards/MORF_CTBP1
Cancer_gene_neighborhoods	MORF_HAT1	175	2	0.0859962	0.802552	SNRPA:HNRNPAB	http://www.gsea-msigdb.org/gsea/msigdb/cards/MORF_HAT1
Cancer_gene_neighborhoods	MORF_DMPK	176	2	0.0868321	0.802552	TANC2:NEB	http://www.gsea-msigdb.org/gsea/msigdb/cards/MORF_DMPK
Cancer_gene_neighborhoods	MORF_RAD23B	176	2	0.0868321	0.802552	HNRNPAB:UBA1	http://www.gsea-msigdb.org/gsea/msigdb/cards/MORF_RAD23B
Cancer_gene_neighborhoods	MORF_MAP2K7	181	2	0.0910484	0.802552	TANC2:NEB	http://www.gsea-msigdb.org/gsea/msigdb/cards/MORF_MAP2K7
Cancer_gene_neighborhoods	MORF_RAD51L3	386	3	0.0936206	0.802552	TANC2:NEB:ADRA1A	http://www.gsea-msigdb.org/gsea/msigdb/cards/MORF_RAD51L3
Cancer_gene_neighborhoods	MORF_CTSB	187	2	0.096186	0.802552	TANC2:NEB	http://www.gsea-msigdb.org/gsea/msigdb/cards/MORF_CTSB
Cancer_gene_neighborhoods	MORF_PSMC1	189	2	0.0979168	0.802552	HNRNPAB:UBA1	http://www.gsea-msigdb.org/gsea/msigdb/cards/MORF_PSMC1
Cancer_gene_neighborhoods	MORF_PRKDC	190	2	0.0987855	0.802552	SNRPA:DCTD	http://www.gsea-msigdb.org/gsea/msigdb/cards/MORF_PRKDC
Cancer_gene_neighborhoods	MORF_ANP32B	198	2	0.105813	0.802552	SNRPA:HNRNPAB	http://www.gsea-msigdb.org/gsea/msigdb/cards/MORF_ANP32B
Cancer_gene_neighborhoods	MORF_SKP1A	203	2	0.110272	0.802552	HNRNPAB:UBA1	http://www.gsea-msigdb.org/gsea/msigdb/cards/MORF_SKP1A
Cancer_gene_neighborhoods	MORF_AATF	209	2	0.115688	0.802552	SNRPA:HNRNPAB	http://www.gsea-msigdb.org/gsea/msigdb/cards/MORF_AATF
Cancer_gene_neighborhoods	MORF_RAC1	211	2	0.117508	0.802552	HNRNPAB:UBA1	http://www.gsea-msigdb.org/gsea/msigdb/cards/MORF_RAC1
Cancer_gene_neighborhoods	MORF_AP2M1	216	2	0.12209	0.802552	HNRNPAB:UBA1	http://www.gsea-msigdb.org/gsea/msigdb/cards/MORF_AP2M1
Cancer_gene_neighborhoods	MORF_IL13	234	2	0.138932	0.802552	TNFRSF25:TANC2	http://www.gsea-msigdb.org/gsea/msigdb/cards/MORF_IL13
Cancer_gene_neighborhoods	MORF_UBE2I	238	2	0.142742	0.802552	HNRNPAB:UBA1	http://www.gsea-msigdb.org/gsea/msigdb/cards/MORF_UBE2I
Cancer_gene_neighborhoods	MORF_HDAC1	254	2	0.158193	0.802552	SNRPA:HNRNPAB	http://www.gsea-msigdb.org/gsea/msigdb/cards/MORF_HDAC1
Cancer_gene_neighborhoods	MORF_MAGEA8	259	2	0.163086	0.802552	TANC2:NEB	http://www.gsea-msigdb.org/gsea/msigdb/cards/MORF_MAGEA8
Cancer_gene_neighborhoods	MORF_DEK	264	2	0.168005	0.802552	SNRPA:HNRNPAB	http://www.gsea-msigdb.org/gsea/msigdb/cards/MORF_DEK
Cancer_gene_neighborhoods	MORF_PAX7	267	2	0.170969	0.802552	TNFRSF25:NEB	http://www.gsea-msigdb.org/gsea/msigdb/cards/MORF_PAX7
Cancer_gene_neighborhoods	MORF_SOD1	277	2	0.180912	0.802552	SNRPA:HNRNPAB	http://www.gsea-msigdb.org/gsea/msigdb/cards/MORF_SOD1
Cancer_gene_neighborhoods	MORF_FSHR	278	2	0.181911	0.802552	TANC2:NEB	http://www.gsea-msigdb.org/gsea/msigdb/cards/MORF_FSHR
Cancer_gene_neighborhoods	MORF_CAMK4	289	2	0.192955	0.813664	TANC2:NEB	http://www.gsea-msigdb.org/gsea/msigdb/cards/MORF_CAMK4
Cancer_gene_neighborhoods	MORF_MLLT10	301	2	0.205102	0.819995	TANC2:NEB	http://www.gsea-msigdb.org/gsea/msigdb/cards/MORF_MLLT10
Cancer_gene_neighborhoods	MORF_ARL3	304	2	0.208152	0.819995	TNFRSF25:TANC2	http://www.gsea-msigdb.org/gsea/msigdb/cards/MORF_ARL3
Curated_gene_sets	BIOCARTA_ACE2_PATHWAY	13	2	0.000588541	0.823871	ACE:ACE:COL4A6	http://www.gsea-msigdb.org/gsea/msigdb/cards/BIOCARTA_ACE2_PATHWAY
Curated_gene_sets	RODRIGUES_THYROID_CARCINOMA_ANAPLASTIC_DN	524	7	0.000677287	0.823871	PRKG1:PDGFD:SNN:CYB5D2:NEB:TMEM50B:CROT	http://www.gsea-msigdb.org/gsea/msigdb/cards/RODRIGUES_THYROID_CARCINOMA_ANAPLASTIC_DN
Curated_gene_sets	TERAMOTO_OPN_TARGETS_CLUSTER_1	14	2	0.000685383	0.823871	TMEM50B:DCLK3	http://www.gsea-msigdb.org/gsea/msigdb/cards/TERAMOTO_OPN_TARGETS_CLUSTER_1
Curated_gene_sets	MEISSNER_BRAIN_HCP_WITH_H3K4ME3_AND_H3K27ME3	1055	10	0.000734183	0.823871	GRIK3:PRKG1:PDGFD:ACE:ACE:KCTD1:ZNF536:BFSP1:STK32A:ABT1:ZC3HAV1	http://www.gsea-msigdb.org/gsea/msigdb/cards/MEISSNER_BRAIN_HCP_WITH_H3K4ME3_AND_H3K27ME3
Curated_gene_sets	SMID_BREAST_CANCER_BASAL_DN	696	8	0.000748838	0.823871	POLD4:PDGFD:RABEP1:CYB561:BCAS1:SLC4A7:CROT:COL4A6	http://www.gsea-msigdb.org/gsea/msigdb/cards/SMID_BREAST_CANCER_BASAL_DN
TF_targets	CCCNNGGGAR_OLF1_01	326	2	0.230653	0.834326	GRIK3:SP4	http://www.gsea-msigdb.org/gsea/msigdb/cards/CCCNNGGGAR_OLF1_01
microRNA_targets	CTTTGCA_MIR527	235	2	0.139882	0.835513	KCNIP2:AP1G1	http://www.gsea-msigdb.org/gsea/msigdb/cards/CTTTGCA_MIR527
Computational_gene_sets	MODULE_257	156	4	0.00097626	0.837631	KANSL1:FBF1:CAMSAP3:SNRPA	http://www.gsea-msigdb.org/gsea/msigdb/cards/MODULE_257
Cancer_gene_neighborhoods	MORF_ERCC4	320	2	0.224496	0.840877	TANC2:NEB	http://www.gsea-msigdb.org/gsea/msigdb/cards/MORF_ERCC4
microRNA_targets	GTTTGTT_MIR495	256	2	0.160147	0.841659	AP1G1:SP4	http://www.gsea-msigdb.org/gsea/msigdb/cards/GTTTGTT_MIR495
microRNA_targets	ATTCTTT_MIR186	270	2	0.173942	0.841659	RBFOX2:SP4	http://www.gsea-msigdb.org/gsea/msigdb/cards/ATTCTTT_MIR186
microRNA_targets	ACTTTAT_MIR1425P	287	2	0.190941	0.841659	AP1G1:RHOT1	http://www.gsea-msigdb.org/gsea/msigdb/cards/ACTTTAT_MIR1425P
microRNA_targets	TACTTGA_MIR26A_MIR26B	301	2	0.205102	0.841659	SNN:SLC4A7	http://www.gsea-msigdb.org/gsea/msigdb/cards/TACTTGA_MIR26A_MIR26B
microRNA_targets	CAGTGTT_MIR141_MIR200A	309	2	0.213247	0.841659	YPEL5:SP4	http://www.gsea-msigdb.org/gsea/msigdb/cards/CAGTGTT_MIR141_MIR200A
microRNA_targets	GCACTTT_MIR175P_MIR20A_MIR106A_MIR106B_MIR20B_MIR519D	596	3	0.231909	0.841659	RABEP1:TMEM50B:SLC4A7	http://www.gsea-msigdb.org/gsea/msigdb/cards/GCACTTT_MIR175P_MIR20A_MIR106A_MIR106B_MIR20B_MIR519D
microRNA_targets	TTGCCAA_MIR182	329	2	0.233735	0.841659	TMEM50B:SLC4A7	http://www.gsea-msigdb.org/gsea/msigdb/cards/TTGCCAA_MIR182
microRNA_targets	TGCTGCT_MIR15A_MIR16_MIR15B_MIR195_MIR424_MIR497	603	3	0.237074	0.841659	KCTD1:KDSR:SLC4A7	http://www.gsea-msigdb.org/gsea/msigdb/cards/TGCTGCT_MIR15A_MIR16_MIR15B_MIR195_MIR424_MIR497
microRNA_targets	AGCACTT_MIR93_MIR302A_MIR302B_MIR302C_MIR302D_MIR372_MIR373_MIR520E_MIR520A_MIR526B_MIR520B_MIR520C_MIR520D	344	2	0.249183	0.841659	RABEP1:KANSL1	http://www.gsea-msigdb.org/gsea/msigdb/cards/AGCACTT_MIR93_MIR302A_MIR302B_MIR302C_MIR302D_MIR372_MIR373_MIR520E_MIR520A_MIR526B_MIR520B_MIR520C_MIR520D
GWAScatalog	Squamous cell lung carcinoma	132	2	0.0526838	0.84291	NEB:HLA-DQB2
Cancer_gene_neighborhoods	MORF_SUPT3H	327	2	0.23168	0.844227	TANC2:NEB	http://www.gsea-msigdb.org/gsea/msigdb/cards/MORF_SUPT3H
GWAScatalog	Autism spectrum disorder or schizophrenia	735	5	0.0550437	0.846647	PRKG1:XPNPEP3:ABT1:ZSCAN12P1:HLA-DQB2
Oncogenic_signatures	CAHOY_ASTROGLIAL	100	2	0.0319293	0.862092	TBC1D2B:COL4A6	http://www.gsea-msigdb.org/gsea/msigdb/cards/CAHOY_ASTROGLIAL
GWAScatalog	Eosinophil percentage of granulocytes	138	2	0.0569922	0.869251	KANSL1:HLA-DQB2
GWAScatalog	Adventurousness	141	2	0.0591913	0.873895	ACE:ACE:BCAS1
GWAScatalog	Mean corpuscular hemoglobin	318	3	0.0596311	0.873895	KANSL1:EXOSC9:C7orf73
GWAScatalog	Obesity-related traits	756	5	0.0606317	0.873895	PRKG1:MPRIP:RHOT1:ZNF536:DCTD
GWAScatalog	Estimated glomerular filtration rate	534	4	0.062593	0.873895	MPRIP:KCTD1:NEB:BCAS1
GWAScatalog	Neuroticism	149	2	0.0651956	0.889699	GRIK3:KANSL1
Oncogenic_signatures	NFE2L2.V2	465	4	0.0414127	0.895498	GPCPD1:BCAS1:NEIL3:ADRA1A	http://www.gsea-msigdb.org/gsea/msigdb/cards/NFE2L2.V2
Oncogenic_signatures	STK33_DN	277	3	0.0426427	0.895498	MPRIP:TANC2:WDR36	http://www.gsea-msigdb.org/gsea/msigdb/cards/STK33_DN
Hallmark_gene_sets	HALLMARK_BILE_ACID_METABOLISM	112	2	0.0392468	0.896588	CYP27A1:CROT	http://www.gsea-msigdb.org/gsea/msigdb/cards/HALLMARK_BILE_ACID_METABOLISM
Hallmark_gene_sets	HALLMARK_UNFOLDED_PROTEIN_RESPONSE	113	2	0.0398829	0.896588	PREB:EXOSC9	http://www.gsea-msigdb.org/gsea/msigdb/cards/HALLMARK_UNFOLDED_PROTEIN_RESPONSE
Hallmark_gene_sets	HALLMARK_KRAS_SIGNALING_UP	199	2	0.106701	0.896588	ACE:ACE:CROT	http://www.gsea-msigdb.org/gsea/msigdb/cards/HALLMARK_KRAS_SIGNALING_UP
Hallmark_gene_sets	HALLMARK_XENOBIOTIC_METABOLISM	200	2	0.107591	0.896588	CYP27A1:CROT	http://www.gsea-msigdb.org/gsea/msigdb/cards/HALLMARK_XENOBIOTIC_METABOLISM
Hallmark_gene_sets	HALLMARK_OXIDATIVE_PHOSPHORYLATION	200	2	0.107591	0.896588	ATP5G2:RHOT1	http://www.gsea-msigdb.org/gsea/msigdb/cards/HALLMARK_OXIDATIVE_PHOSPHORYLATION
Hallmark_gene_sets	HALLMARK_KRAS_SIGNALING_DN	200	2	0.107591	0.896588	NRIP2:SNN	http://www.gsea-msigdb.org/gsea/msigdb/cards/HALLMARK_KRAS_SIGNALING_DN
Chemical_and_Genetic_pertubation	BUYTAERT_PHOTODYNAMIC_THERAPY_STRESS_UP	821	8	0.00212802	0.910779	SNN:RABEP1:TANC2:CEP112:MUM1:YPEL5:SLC4A7:ZC3HAV1	http://www.gsea-msigdb.org/gsea/msigdb/cards/BUYTAERT_PHOTODYNAMIC_THERAPY_STRESS_UP
Chemical_and_Genetic_pertubation	LEIN_PONS_MARKERS	92	3	0.00220661	0.910779	YPEL5:CYP27A1:CROT	http://www.gsea-msigdb.org/gsea/msigdb/cards/LEIN_PONS_MARKERS
GWAScatalog	Asthma	337	3	0.0684296	0.912057	PRKG1:WDR36:HLA-DQB2
GWAScatalog	Chronotype	556	4	0.0703515	0.912057	KANSL1:TANC2:ZNF536:DCLK3
TF_targets	RTAAACA_FREAC2_01	938	4	0.266171	0.919823	GRIK3:POLD4:NDST4:EXOSC9	http://www.gsea-msigdb.org/gsea/msigdb/cards/RTAAACA_FREAC2_01
TF_targets	CTAWWWATA_RSRFC4_Q2	363	2	0.268795	0.921152	GPCPD1:NEIL3	http://www.gsea-msigdb.org/gsea/msigdb/cards/CTAWWWATA_RSRFC4_Q2
GWAScatalog	Sum eosinophil basophil counts	160	2	0.0737671	0.942868	KANSL1:WDR36
GWAScatalog	High light scatter reticulocyte count	163	2	0.0761648	0.947994	KANSL1:CYP27A1
GWAScatalog	Reticulocyte count	165	2	0.077777	0.947994	KANSL1:CYP27A1
GWAScatalog	Macular thickness	171	2	0.0826775	0.959116	KANSL1:SLC4A7
TF_targets	TGACATY_UNKNOWN	671	3	0.288126	0.963832	XPNPEP3:NDST4:COL4A6	http://www.gsea-msigdb.org/gsea/msigdb/cards/TGACATY_UNKNOWN
TF_targets	GTGACGY_E4F1_Q6	671	3	0.288126	0.963832	KCNA2:CYB5D2:COL4A6	http://www.gsea-msigdb.org/gsea/msigdb/cards/GTGACGY_E4F1_Q6
GO_cc	GO_POTASSIUM_CHANNEL_COMPLEX	98	3	0.00264053	0.965622	GRIK3:KCNA2:KCNIP2	http://www.gsea-msigdb.org/gsea/msigdb/cards/GO_POTASSIUM_CHANNEL_COMPLEX
GO_cc	GO_PRESYNAPTIC_MEMBRANE	161	3	0.0104484	0.965622	GRIK3:KCNA2:ADRA1A	http://www.gsea-msigdb.org/gsea/msigdb/cards/GO_PRESYNAPTIC_MEMBRANE
GO_cc	GO_ENDOPLASMIC_RETICULUM_PART	1344	9	0.0128161	0.965622	KCNA2:PDGFD:PIP4K2B:KDSR:PREB:TMEM50B:HLA-DQB2:UBA1:COL4A6	http://www.gsea-msigdb.org/gsea/msigdb/cards/GO_ENDOPLASMIC_RETICULUM_PART
GO_cc	GO_SUPRAMOLECULAR_COMPLEX	936	7	0.0159037	0.965622	LRRC39:FBF1:CAMSAP3:NEB:BFSP1:ADRA1A:COL4A6	http://www.gsea-msigdb.org/gsea/msigdb/cards/GO_SUPRAMOLECULAR_COMPLEX
GO_cc	GO_PRERIBOSOME	74	2	0.0182527	0.965622	FTSJ3:WDR36	http://www.gsea-msigdb.org/gsea/msigdb/cards/GO_PRERIBOSOME
GO_cc	GO_GOLGI_MEMBRANE	747	6	0.0183372	0.965622	PDGFD:AP1G1:PREB:TMEM50B:NDST4:HLA-DQB2	http://www.gsea-msigdb.org/gsea/msigdb/cards/GO_GOLGI_MEMBRANE
GO_cc	GO_VACUOLE	760	6	0.0197725	0.965622	AP1G1:PIP4K2B:CYB561:ACE:ACE:HLA-DQB2:UBA1	http://www.gsea-msigdb.org/gsea/msigdb/cards/GO_VACUOLE
GO_cc	GO_OUTER_MEMBRANE	205	3	0.0198443	0.965622	ATP5G2:SNN:RHOT1	http://www.gsea-msigdb.org/gsea/msigdb/cards/GO_OUTER_MEMBRANE
GO_cc	GO_PLASMA_MEMBRANE_PROTEIN_COMPLEX	570	5	0.0218726	0.965622	GRIK3:IL23R:KCNA2:KCNIP2:HLA-DQB2	http://www.gsea-msigdb.org/gsea/msigdb/cards/GO_PLASMA_MEMBRANE_PROTEIN_COMPLEX
GO_cc	GO_INTRINSIC_COMPONENT_OF_PRESYNAPTIC_MEMBRANE	85	2	0.0236539	0.965622	KCNA2:ADRA1A	http://www.gsea-msigdb.org/gsea/msigdb/cards/GO_INTRINSIC_COMPONENT_OF_PRESYNAPTIC_MEMBRANE
GO_cc	GO_CATION_CHANNEL_COMPLEX	220	3	0.0238336	0.965622	GRIK3:KCNA2:KCNIP2	http://www.gsea-msigdb.org/gsea/msigdb/cards/GO_CATION_CHANNEL_COMPLEX
GO_cc	GO_MITOCHONDRIAL_MEMBRANE_PART	221	3	0.0241139	0.965622	ATP5G2:RHOT1:C7orf73	http://www.gsea-msigdb.org/gsea/msigdb/cards/GO_MITOCHONDRIAL_MEMBRANE_PART
GO_cc	GO_VACUOLAR_MEMBRANE	399	4	0.0256842	0.965622	AP1G1:CYB561:HLA-DQB2:UBA1	http://www.gsea-msigdb.org/gsea/msigdb/cards/GO_VACUOLAR_MEMBRANE
GO_cc	GO_CONTRACTILE_FIBER	228	3	0.0261259	0.965622	LRRC39:NEB:ADRA1A	http://www.gsea-msigdb.org/gsea/msigdb/cards/GO_CONTRACTILE_FIBER
GO_cc	GO_TRANS_GOLGI_NETWORK_MEMBRANE	90	2	0.0262996	0.965622	AP1G1:HLA-DQB2	http://www.gsea-msigdb.org/gsea/msigdb/cards/GO_TRANS_GOLGI_NETWORK_MEMBRANE
GO_cc	GO_NUCLEAR_OUTER_MEMBRANE_ENDOPLASMIC_RETICULUM_MEMBRANE_NETWORK	1080	7	0.0315494	0.965622	KCNA2:PIP4K2B:KDSR:PREB:TMEM50B:HLA-DQB2:UBA1	http://www.gsea-msigdb.org/gsea/msigdb/cards/GO_NUCLEAR_OUTER_MEMBRANE_ENDOPLASMIC_RETICULUM_MEMBRANE_NETWORK
GO_cc	GO_CELL_CELL_JUNCTION	447	4	0.0366847	0.965622	KCNA2:FBF1:CAMSAP3:UBA1	http://www.gsea-msigdb.org/gsea/msigdb/cards/GO_CELL_CELL_JUNCTION
GO_cc	GO_ENDOPLASMIC_RETICULUM	1884	10	0.037325	0.965622	KCNA2:PDGFD:PIP4K2B:KDSR:PREB:TMEM50B:HLA-DQB2:UBA1:COL4A6:DNASE1L1	http://www.gsea-msigdb.org/gsea/msigdb/cards/GO_ENDOPLASMIC_RETICULUM
GO_cc	GO_GOLGI_ASSOCIATED_VESICLE_MEMBRANE	109	2	0.0373623	0.965622	AP1G1:HLA-DQB2	http://www.gsea-msigdb.org/gsea/msigdb/cards/GO_GOLGI_ASSOCIATED_VESICLE_MEMBRANE
GO_cc	GO_CLATHRIN_COATED_VESICLE_MEMBRANE	111	2	0.0386146	0.965622	AP1G1:HLA-DQB2	http://www.gsea-msigdb.org/gsea/msigdb/cards/GO_CLATHRIN_COATED_VESICLE_MEMBRANE
GO_cc	GO_WHOLE_MEMBRANE	1647	9	0.040484	0.965622	ATP5G2:SNN:AP1G1:RABEP1:RHOT1:CYB561:HLA-DQB2:ADRA1A:UBA1	http://www.gsea-msigdb.org/gsea/msigdb/cards/GO_WHOLE_MEMBRANE
GO_cc	GO_MEMBRANE_PROTEIN_COMPLEX	1153	7	0.0424869	0.965622	GRIK3:IL23R:KCNA2:KCNIP2:ATP5G2:AP1G1:HLA-DQB2	http://www.gsea-msigdb.org/gsea/msigdb/cards/GO_MEMBRANE_PROTEIN_COMPLEX
GO_cc	GO_PERIKARYON	127	2	0.0491878	0.965622	GRIK3:KCNA2	http://www.gsea-msigdb.org/gsea/msigdb/cards/GO_PERIKARYON
GO_cc	GO_CENTROSOME	500	4	0.0515529	0.965622	CEP112:FBF1:CAMSAP3:YPEL5	http://www.gsea-msigdb.org/gsea/msigdb/cards/GO_CENTROSOME
GO_cc	GO_MITOCHONDRIAL_ENVELOPE	725	5	0.052493	0.965622	ATP5G2:SNN:RHOT1:CYP27A1:C7orf73	http://www.gsea-msigdb.org/gsea/msigdb/cards/GO_MITOCHONDRIAL_ENVELOPE
GO_cc	GO_GOLGI_APPARATUS_PART	964	6	0.0529941	0.965622	PDGFD:AP1G1:PREB:TMEM50B:NDST4:HLA-DQB2	http://www.gsea-msigdb.org/gsea/msigdb/cards/GO_GOLGI_APPARATUS_PART
GO_cc	GO_I_BAND	136	2	0.0555427	0.965622	NEB:ADRA1A	http://www.gsea-msigdb.org/gsea/msigdb/cards/GO_I_BAND
GO_cc	GO_NEURON_PROJECTION_TERMINUS	137	2	0.0562658	0.965622	GRIK3:KCNA2	http://www.gsea-msigdb.org/gsea/msigdb/cards/GO_NEURON_PROJECTION_TERMINUS
GO_cc	GO_APICAL_JUNCTION_COMPLEX	143	2	0.0606735	0.965622	FBF1:CAMSAP3	http://www.gsea-msigdb.org/gsea/msigdb/cards/GO_APICAL_JUNCTION_COMPLEX
GO_cc	GO_TRANSPORTER_COMPLEX	334	3	0.0670028	0.965622	GRIK3:KCNA2:KCNIP2	http://www.gsea-msigdb.org/gsea/msigdb/cards/GO_TRANSPORTER_COMPLEX
GO_cc	GO_MITOCHONDRION	1552	8	0.0683468	0.965622	POLD4:ATP5G2:SNN:RHOT1:CYP27A1:XPNPEP3:C7orf73:UBA1	http://www.gsea-msigdb.org/gsea/msigdb/cards/GO_MITOCHONDRION
GO_cc	GO_VACUOLAR_PART	553	4	0.0692655	0.965622	AP1G1:CYB561:HLA-DQB2:UBA1	http://www.gsea-msigdb.org/gsea/msigdb/cards/GO_VACUOLAR_PART
GO_cc	GO_INTRINSIC_COMPONENT_OF_ENDOPLASMIC_RETICULUM_MEMBRANE	155	2	0.0698272	0.965622	PREB:HLA-DQB2	http://www.gsea-msigdb.org/gsea/msigdb/cards/GO_INTRINSIC_COMPONENT_OF_ENDOPLASMIC_RETICULUM_MEMBRANE
GO_cc	GO_SPINDLE_POLE	158	2	0.0721826	0.965622	FBF1:YPEL5	http://www.gsea-msigdb.org/gsea/msigdb/cards/GO_SPINDLE_POLE
GO_cc	GO_GLUTAMATERGIC_SYNAPSE	350	3	0.074771	0.965622	GRIK3:TANC2:ADRA1A	http://www.gsea-msigdb.org/gsea/msigdb/cards/GO_GLUTAMATERGIC_SYNAPSE
microRNA_targets	TGCACTT_MIR519C_MIR519B_MIR519A	447	2	0.354819	0.968087	TMEM50B:SLC4A7	http://www.gsea-msigdb.org/gsea/msigdb/cards/TGCACTT_MIR519C_MIR519B_MIR519A
Oncogenic_signatures	BRCA1_DN.V1_UP	130	2	0.0512749	0.969096	KCNA2:SP4	http://www.gsea-msigdb.org/gsea/msigdb/cards/BRCA1_DN.V1_UP
Oncogenic_signatures	RB_DN.V1_UP	138	2	0.0569922	0.97923	POLD4:DNASE1L1	http://www.gsea-msigdb.org/gsea/msigdb/cards/RB_DN.V1_UP
microRNA_targets	CAGTATT_MIR200B_MIR200C_MIR429	465	2	0.372874	0.981015	MPRIP:RHOT1	http://www.gsea-msigdb.org/gsea/msigdb/cards/CAGTATT_MIR200B_MIR200C_MIR429
GO_cc	GO_INTRINSIC_COMPONENT_OF_SYNAPTIC_MEMBRANE	167	2	0.0793999	0.988665	KCNA2:ADRA1A	http://www.gsea-msigdb.org/gsea/msigdb/cards/GO_INTRINSIC_COMPONENT_OF_SYNAPTIC_MEMBRANE
GO_cc	GO_RECYCLING_ENDOSOME	171	2	0.0826775	0.988665	AP1G1:RABEP1	http://www.gsea-msigdb.org/gsea/msigdb/cards/GO_RECYCLING_ENDOSOME
TF_targets	CACGTG_MYC_Q2	1059	4	0.342104	0.997097	SNN:SNRPA:YPEL5:UBA1	http://www.gsea-msigdb.org/gsea/msigdb/cards/CACGTG_MYC_Q2
TF_targets	RNGTGGGC_UNKNOWN	786	3	0.375772	0.997097	PIP4K2B:XPNPEP3:SP4	http://www.gsea-msigdb.org/gsea/msigdb/cards/RNGTGGGC_UNKNOWN
TF_targets	WTTGKCTG_UNKNOWN	522	2	0.428619	0.997097	SLC4A7:NDST4	http://www.gsea-msigdb.org/gsea/msigdb/cards/WTTGKCTG_UNKNOWN
TF_targets	RCGCANGCGY_NRF1_Q6	952	3	0.497714	0.997097	ATP5G2:FTSJ3:PREB	http://www.gsea-msigdb.org/gsea/msigdb/cards/RCGCANGCGY_NRF1_Q6
GO_bp	GO_POSITIVE_REGULATION_OF_SYSTEMIC_ARTERIAL_BLOOD_PRESSURE	13	2	0.000588541	1	ACE:ACE:ADRA1A	http://www.gsea-msigdb.org/gsea/msigdb/cards/GO_POSITIVE_REGULATION_OF_SYSTEMIC_ARTERIAL_BLOOD_PRESSURE
GO_bp	GO_CLEAVAGE_INVOLVED_IN_RRNA_PROCESSING	21	2	0.00156166	1	EXOSC9:ABT1	http://www.gsea-msigdb.org/gsea/msigdb/cards/GO_CLEAVAGE_INVOLVED_IN_RRNA_PROCESSING
GO_bp	GO_POSITIVE_REGULATION_OF_NATURAL_KILLER_CELL_ACTIVATION	21	2	0.00156166	1	IL23R:AP1G1	http://www.gsea-msigdb.org/gsea/msigdb/cards/GO_POSITIVE_REGULATION_OF_NATURAL_KILLER_CELL_ACTIVATION
GO_bp	GO_SMOOTH_MUSCLE_CELL_MIGRATION	85	3	0.00176011	1	PRKG1:PDGFD:ACE:ACE	http://www.gsea-msigdb.org/gsea/msigdb/cards/GO_SMOOTH_MUSCLE_CELL_MIGRATION
GO_bp	GO_NATURAL_KILLER_CELL_ACTIVATION	86	3	0.00182007	1	IL23R:IL21R:AP1G1	http://www.gsea-msigdb.org/gsea/msigdb/cards/GO_NATURAL_KILLER_CELL_ACTIVATION
GO_bp	GO_POSITIVE_REGULATION_OF_PROTEIN_AUTOPHOSPHORYLATION	26	2	0.00239502	1	PDGFD:ACE:ACE	http://www.gsea-msigdb.org/gsea/msigdb/cards/GO_POSITIVE_REGULATION_OF_PROTEIN_AUTOPHOSPHORYLATION
GO_bp	GO_MUSCLE_CELL_MIGRATION	98	3	0.00264053	1	PRKG1:PDGFD:ACE:ACE	http://www.gsea-msigdb.org/gsea/msigdb/cards/GO_MUSCLE_CELL_MIGRATION
GO_bp	GO_RRNA_METABOLIC_PROCESS	208	4	0.00279108	1	FTSJ3:EXOSC9:WDR36:ABT1	http://www.gsea-msigdb.org/gsea/msigdb/cards/GO_RRNA_METABOLIC_PROCESS
GO_bp	GO_ESTABLISHMENT_OF_EPITHELIAL_CELL_POLARITY	29	2	0.0029757	1	FBF1:CAMSAP3	http://www.gsea-msigdb.org/gsea/msigdb/cards/GO_ESTABLISHMENT_OF_EPITHELIAL_CELL_POLARITY
GO_bp	GO_REGULATION_OF_NATURAL_KILLER_CELL_ACTIVATION	33	2	0.00384193	1	IL23R:AP1G1	http://www.gsea-msigdb.org/gsea/msigdb/cards/GO_REGULATION_OF_NATURAL_KILLER_CELL_ACTIVATION
GO_bp	GO_NEURON_DIFFERENTIATION	1343	10	0.00428923	1	USP21:PRKG1:KCNIP2:CYB5D2:CAMSAP3:ZNF536:RBFOX2:SLC4A7:WDR36:ABT1	http://www.gsea-msigdb.org/gsea/msigdb/cards/GO_NEURON_DIFFERENTIATION
GO_bp	GO_POSITIVE_REGULATION_OF_BLOOD_PRESSURE	35	2	0.00431379	1	ACE:ACE:ADRA1A	http://www.gsea-msigdb.org/gsea/msigdb/cards/GO_POSITIVE_REGULATION_OF_BLOOD_PRESSURE
GO_bp	GO_REGULATION_OF_PEPTIDYL_TYROSINE_PHOSPHORYLATION	246	4	0.00506313	1	IL23R:PDGFD:ACE:ACE:ADRA1A	http://www.gsea-msigdb.org/gsea/msigdb/cards/GO_REGULATION_OF_PEPTIDYL_TYROSINE_PHOSPHORYLATION
GO_bp	GO_ACTION_POTENTIAL	130	3	0.00582533	1	KCNA2:KCNIP2:ADRA1A	http://www.gsea-msigdb.org/gsea/msigdb/cards/GO_ACTION_POTENTIAL
GO_bp	GO_REGULATION_OF_TUBE_SIZE	140	3	0.00714366	1	PRKG1:ACE:ACE:ADRA1A	http://www.gsea-msigdb.org/gsea/msigdb/cards/GO_REGULATION_OF_TUBE_SIZE
GO_bp	GO_REGULATION_OF_PROTEIN_AUTOPHOSPHORYLATION	47	2	0.00766909	1	PDGFD:ACE:ACE	http://www.gsea-msigdb.org/gsea/msigdb/cards/GO_REGULATION_OF_PROTEIN_AUTOPHOSPHORYLATION
GO_bp	GO_REGULATION_OF_SYSTEMIC_ARTERIAL_BLOOD_PRESSURE_MEDIATED_BY_A_CHEMICAL_SIGNAL	49	2	0.00831298	1	ACE:ACE:ADRA1A	http://www.gsea-msigdb.org/gsea/msigdb/cards/GO_REGULATION_OF_SYSTEMIC_ARTERIAL_BLOOD_PRESSURE_MEDIATED_BY_A_CHEMICAL_SIGNAL
GO_bp	GO_RIBOSOME_BIOGENESIS	285	4	0.00843179	1	FTSJ3:EXOSC9:WDR36:ABT1	http://www.gsea-msigdb.org/gsea/msigdb/cards/GO_RIBOSOME_BIOGENESIS
GO_bp	GO_NUCLEIC_ACID_PHOSPHODIESTER_BOND_HYDROLYSIS	289	4	0.0088433	1	POLD4:EXOSC9:ABT1:DNASE1L1	http://www.gsea-msigdb.org/gsea/msigdb/cards/GO_NUCLEIC_ACID_PHOSPHODIESTER_BOND_HYDROLYSIS
GO_bp	GO_CELL_CELL_JUNCTION_ORGANIZATION	154	3	0.00926451	1	ACE:ACE:FBF1:CAMSAP3	http://www.gsea-msigdb.org/gsea/msigdb/cards/GO_CELL_CELL_JUNCTION_ORGANIZATION
GO_bp	GO_POSITIVE_REGULATION_OF_PROTEIN_TYROSINE_KINASE_ACTIVITY	54	2	0.0100247	1	ACE:ACE:ADRA1A	http://www.gsea-msigdb.org/gsea/msigdb/cards/GO_POSITIVE_REGULATION_OF_PROTEIN_TYROSINE_KINASE_ACTIVITY
GO_bp	GO_REGULATION_OF_VASOCONSTRICTION	56	2	0.0107495	1	ACE:ACE:ADRA1A	http://www.gsea-msigdb.org/gsea/msigdb/cards/GO_REGULATION_OF_VASOCONSTRICTION
GO_bp	GO_VASCULAR_PROCESS_IN_CIRCULATORY_SYSTEM	166	3	0.0113454	1	PRKG1:ACE:ACE:ADRA1A	http://www.gsea-msigdb.org/gsea/msigdb/cards/GO_VASCULAR_PROCESS_IN_CIRCULATORY_SYSTEM
GO_bp	GO_REGULATION_OF_ANATOMICAL_STRUCTURE_SIZE	499	5	0.0130697	1	PRKG1:ACE:ACE:NEB:WDR36:ADRA1A	http://www.gsea-msigdb.org/gsea/msigdb/cards/GO_REGULATION_OF_ANATOMICAL_STRUCTURE_SIZE
GO_bp	GO_NEUROGENESIS	1594	10	0.0135001	1	USP21:PRKG1:KCNIP2:CYB5D2:CAMSAP3:ZNF536:RBFOX2:SLC4A7:WDR36:ABT1	http://www.gsea-msigdb.org/gsea/msigdb/cards/GO_NEUROGENESIS
GO_bp	GO_REGULATION_OF_SMOOTH_MUSCLE_CONTRACTION	65	2	0.0142853	1	PRKG1:ADRA1A	http://www.gsea-msigdb.org/gsea/msigdb/cards/GO_REGULATION_OF_SMOOTH_MUSCLE_CONTRACTION
GO_bp	GO_POSITIVE_REGULATION_OF_CELL_KILLING	66	2	0.0147053	1	IL23R:AP1G1	http://www.gsea-msigdb.org/gsea/msigdb/cards/GO_POSITIVE_REGULATION_OF_CELL_KILLING
GO_bp	GO_POSITIVE_REGULATION_OF_PEPTIDYL_TYROSINE_PHOSPHORYLATION	184	3	0.0149342	1	IL23R:ACE:ACE:ADRA1A	http://www.gsea-msigdb.org/gsea/msigdb/cards/GO_POSITIVE_REGULATION_OF_PEPTIDYL_TYROSINE_PHOSPHORYLATION
GO_bp	GO_ANTIGEN_PROCESSING_AND_PRESENTATION_OF_PEPTIDE_ANTIGEN	186	3	0.0153681	1	AP1G1:ACE:ACE:HLA-DQB2	http://www.gsea-msigdb.org/gsea/msigdb/cards/GO_ANTIGEN_PROCESSING_AND_PRESENTATION_OF_PEPTIDE_ANTIGEN
GO_bp	GO_PEPTIDYL_TYROSINE_MODIFICATION	356	4	0.0177689	1	IL23R:PDGFD:ACE:ACE:ADRA1A	http://www.gsea-msigdb.org/gsea/msigdb/cards/GO_PEPTIDYL_TYROSINE_MODIFICATION
GO_bp	GO_MUSCLE_CONTRACTION	357	4	0.0179328	1	PRKG1:KCNIP2:NEB:ADRA1A	http://www.gsea-msigdb.org/gsea/msigdb/cards/GO_MUSCLE_CONTRACTION
GO_bp	GO_PEPTIDYL_AMINO_ACID_MODIFICATION	1219	8	0.0207248	1	IL23R:PDGFD:KANSL1:ACE:ACE:ASPHD2:DCLK3:STK32A:ADRA1A	http://www.gsea-msigdb.org/gsea/msigdb/cards/GO_PEPTIDYL_AMINO_ACID_MODIFICATION
GO_bp	GO_NEGATIVE_REGULATION_OF_BLOOD_VESSEL_DIAMETER	80	2	0.0211258	1	ACE:ACE:ADRA1A	http://www.gsea-msigdb.org/gsea/msigdb/cards/GO_NEGATIVE_REGULATION_OF_BLOOD_VESSEL_DIAMETER
GO_bp	GO_NCRNA_PROCESSING	377	4	0.0214107	1	FTSJ3:EXOSC9:WDR36:ABT1	http://www.gsea-msigdb.org/gsea/msigdb/cards/GO_NCRNA_PROCESSING
GO_bp	GO_ANTIGEN_PROCESSING_AND_PRESENTATION	221	3	0.0241139	1	AP1G1:ACE:ACE:HLA-DQB2	http://www.gsea-msigdb.org/gsea/msigdb/cards/GO_ANTIGEN_PROCESSING_AND_PRESENTATION
GO_bp	GO_REGULATION_OF_PROTEIN_TYROSINE_KINASE_ACTIVITY	87	2	0.0246983	1	ACE:ACE:ADRA1A	http://www.gsea-msigdb.org/gsea/msigdb/cards/GO_REGULATION_OF_PROTEIN_TYROSINE_KINASE_ACTIVITY
GO_bp	GO_REGULATION_OF_CELL_JUNCTION_ASSEMBLY	88	2	0.0252275	1	ACE:ACE:CAMSAP3	http://www.gsea-msigdb.org/gsea/msigdb/cards/GO_REGULATION_OF_CELL_JUNCTION_ASSEMBLY
GO_bp	GO_CARDIAC_CELL_DEVELOPMENT	90	2	0.0262996	1	NEB:ADRA1A	http://www.gsea-msigdb.org/gsea/msigdb/cards/GO_CARDIAC_CELL_DEVELOPMENT
GO_bp	GO_REGULATION_OF_CELL_KILLING	91	2	0.0268426	1	IL23R:AP1G1	http://www.gsea-msigdb.org/gsea/msigdb/cards/GO_REGULATION_OF_CELL_KILLING
GO_bp	GO_REGULATION_OF_SYSTEMIC_ARTERIAL_BLOOD_PRESSURE	91	2	0.0268426	1	ACE:ACE:ADRA1A	http://www.gsea-msigdb.org/gsea/msigdb/cards/GO_REGULATION_OF_SYSTEMIC_ARTERIAL_BLOOD_PRESSURE
GO_bp	GO_CELL_JUNCTION_ASSEMBLY	238	3	0.0291521	1	ACE:ACE:FBF1:CAMSAP3	http://www.gsea-msigdb.org/gsea/msigdb/cards/GO_CELL_JUNCTION_ASSEMBLY
GO_bp	GO_FATTY_ACID_TRANSPORT	96	2	0.0296246	1	ACE:ACE:CROT	http://www.gsea-msigdb.org/gsea/msigdb/cards/GO_FATTY_ACID_TRANSPORT
GO_bp	GO_INTRACELLULAR_TRANSPORT	1815	10	0.0300288	1	ATP5G2:TBC1D2B:AP1G1:RPAIN:RHOT1:CAMSAP3:PREB:TMEM50B:CROT:ADRA1A	http://www.gsea-msigdb.org/gsea/msigdb/cards/GO_INTRACELLULAR_TRANSPORT
GO_bp	GO_ANTIGEN_PROCESSING_AND_PRESENTATION_OF_PEPTIDE_OR_POLYSACCHARIDE_ANTIGEN_VIA_MHC_CLASS_II	100	2	0.0319293	1	AP1G1:HLA-DQB2	http://www.gsea-msigdb.org/gsea/msigdb/cards/GO_ANTIGEN_PROCESSING_AND_PRESENTATION_OF_PEPTIDE_OR_POLYSACCHARIDE_ANTIGEN_VIA_MHC_CLASS_II
GO_bp	GO_REGULATION_OF_MEMBRANE_POTENTIAL	430	4	0.0325225	1	GRIK3:KCNA2:KCNIP2:ADRA1A	http://www.gsea-msigdb.org/gsea/msigdb/cards/GO_REGULATION_OF_MEMBRANE_POTENTIAL
GO_bp	GO_NEURON_DEVELOPMENT	1094	7	0.0334806	1	USP21:PRKG1:KCNIP2:CAMSAP3:RBFOX2:SLC4A7:WDR36	http://www.gsea-msigdb.org/gsea/msigdb/cards/GO_NEURON_DEVELOPMENT
GO_bp	GO_POST_GOLGI_VESICLE_MEDIATED_TRANSPORT	104	2	0.0343025	1	AP1G1:RABEP1	http://www.gsea-msigdb.org/gsea/msigdb/cards/GO_POST_GOLGI_VESICLE_MEDIATED_TRANSPORT
GO_bp	GO_POSITIVE_REGULATION_OF_LYMPHOCYTE_MEDIATED_IMMUNITY	105	2	0.0349062	1	IL23R:AP1G1	http://www.gsea-msigdb.org/gsea/msigdb/cards/GO_POSITIVE_REGULATION_OF_LYMPHOCYTE_MEDIATED_IMMUNITY
GO_bp	GO_REGULATION_OF_NEUROTRANSMITTER_SECRETION	106	2	0.0355141	1	RHOT1:ADRA1A	http://www.gsea-msigdb.org/gsea/msigdb/cards/GO_REGULATION_OF_NEUROTRANSMITTER_SECRETION
GO_bp	GO_NUCLEOTIDE_EXCISION_REPAIR	108	2	0.0367422	1	POLD4:NEIL3	http://www.gsea-msigdb.org/gsea/msigdb/cards/GO_NUCLEOTIDE_EXCISION_REPAIR
GO_bp	GO_SMOOTH_MUSCLE_CONTRACTION	108	2	0.0367422	1	PRKG1:ADRA1A	http://www.gsea-msigdb.org/gsea/msigdb/cards/GO_SMOOTH_MUSCLE_CONTRACTION
GO_bp	GO_LEUKOCYTE_MEDIATED_CYTOTOXICITY	108	2	0.0367422	1	IL23R:AP1G1	http://www.gsea-msigdb.org/gsea/msigdb/cards/GO_LEUKOCYTE_MEDIATED_CYTOTOXICITY
GO_bp	GO_NCRNA_METABOLIC_PROCESS	455	4	0.0387452	1	FTSJ3:EXOSC9:WDR36:ABT1	http://www.gsea-msigdb.org/gsea/msigdb/cards/GO_NCRNA_METABOLIC_PROCESS
GO_bp	GO_MUSCLE_SYSTEM_PROCESS	462	4	0.0406017	1	PRKG1:KCNIP2:NEB:ADRA1A	http://www.gsea-msigdb.org/gsea/msigdb/cards/GO_MUSCLE_SYSTEM_PROCESS
GO_bp	GO_RENAL_SYSTEM_PROCESS	117	2	0.0424661	1	XPNPEP3:ADRA1A	http://www.gsea-msigdb.org/gsea/msigdb/cards/GO_RENAL_SYSTEM_PROCESS
GO_bp	GO_REGULATION_OF_GTPASE_ACTIVITY	469	4	0.0425083	1	PRKG1:TBC1D2B:RABEP1:PREB	http://www.gsea-msigdb.org/gsea/msigdb/cards/GO_REGULATION_OF_GTPASE_ACTIVITY
GO_bp	GO_DEVELOPMENTAL_MATURATION	278	3	0.0430235	1	KCNIP2:AP1G1:BFSP1	http://www.gsea-msigdb.org/gsea/msigdb/cards/GO_DEVELOPMENTAL_MATURATION
GO_bp	GO_REGULATION_OF_PHOSPHATIDYLINOSITOL_3_KINASE_SIGNALING	122	2	0.0457809	1	PDGFD:PIP4K2B	http://www.gsea-msigdb.org/gsea/msigdb/cards/GO_REGULATION_OF_PHOSPHATIDYLINOSITOL_3_KINASE_SIGNALING
GO_bp	GO_CELL_CELL_JUNCTION_ASSEMBLY	122	2	0.0457809	1	ACE:ACE:FBF1	http://www.gsea-msigdb.org/gsea/msigdb/cards/GO_CELL_CELL_JUNCTION_ASSEMBLY
GO_bp	GO_RIBONUCLEOPROTEIN_COMPLEX_BIOGENESIS	483	4	0.0464716	1	FTSJ3:EXOSC9:WDR36:ABT1	http://www.gsea-msigdb.org/gsea/msigdb/cards/GO_RIBONUCLEOPROTEIN_COMPLEX_BIOGENESIS
GO_bp	GO_CELL_JUNCTION_ORGANIZATION	287	3	0.0465269	1	ACE:ACE:FBF1:CAMSAP3	http://www.gsea-msigdb.org/gsea/msigdb/cards/GO_CELL_JUNCTION_ORGANIZATION
GO_bp	GO_HEART_PROCESS	287	3	0.0465269	1	KCNIP2:ACE:ACE:ADRA1A	http://www.gsea-msigdb.org/gsea/msigdb/cards/GO_HEART_PROCESS
GO_bp	GO_CARDIAC_MUSCLE_CELL_DIFFERENTIATION	126	2	0.0484992	1	NEB:ADRA1A	http://www.gsea-msigdb.org/gsea/msigdb/cards/GO_CARDIAC_MUSCLE_CELL_DIFFERENTIATION
GO_bp	GO_REGULATION_OF_BLOOD_CIRCULATION	293	3	0.0489388	1	KCNIP2:ACE:ACE:ADRA1A	http://www.gsea-msigdb.org/gsea/msigdb/cards/GO_REGULATION_OF_BLOOD_CIRCULATION
GO_bp	GO_MITOCHONDRIAL_MEMBRANE_ORGANIZATION	127	2	0.0491878	1	ATP5G2:RHOT1	http://www.gsea-msigdb.org/gsea/msigdb/cards/GO_MITOCHONDRIAL_MEMBRANE_ORGANIZATION
GO_bp	GO_ESTABLISHMENT_OF_CELL_POLARITY	130	2	0.0512749	1	FBF1:CAMSAP3	http://www.gsea-msigdb.org/gsea/msigdb/cards/GO_ESTABLISHMENT_OF_CELL_POLARITY
GO_bp	GO_POSITIVE_REGULATION_OF_LEUKOCYTE_MEDIATED_IMMUNITY	132	2	0.0526838	1	IL23R:AP1G1	http://www.gsea-msigdb.org/gsea/msigdb/cards/GO_POSITIVE_REGULATION_OF_LEUKOCYTE_MEDIATED_IMMUNITY
GO_bp	GO_REGULATION_OF_MRNA_PROCESSING	134	2	0.0541064	1	SNRPA:RBFOX2	http://www.gsea-msigdb.org/gsea/msigdb/cards/GO_REGULATION_OF_MRNA_PROCESSING
GO_bp	GO_MONOVALENT_INORGANIC_CATION_TRANSPORT	514	4	0.0559578	1	KCNA2:KCNIP2:ATP5G2:SLC4A7	http://www.gsea-msigdb.org/gsea/msigdb/cards/GO_MONOVALENT_INORGANIC_CATION_TRANSPORT
GO_bp	GO_VACUOLAR_TRANSPORT	137	2	0.0562658	1	AP1G1:TMEM50B	http://www.gsea-msigdb.org/gsea/msigdb/cards/GO_VACUOLAR_TRANSPORT
GO_bp	GO_REGULATION_OF_NEUROTRANSMITTER_TRANSPORT	141	2	0.0591913	1	RHOT1:ADRA1A	http://www.gsea-msigdb.org/gsea/msigdb/cards/GO_REGULATION_OF_NEUROTRANSMITTER_TRANSPORT
GO_bp	GO_RNA_3_END_PROCESSING	143	2	0.0606735	1	SNRPA:EXOSC9	http://www.gsea-msigdb.org/gsea/msigdb/cards/GO_RNA_3_END_PROCESSING
GO_bp	GO_LIPID_CATABOLIC_PROCESS	325	3	0.0628065	1	CYP27A1:GPCPD1:CROT	http://www.gsea-msigdb.org/gsea/msigdb/cards/GO_LIPID_CATABOLIC_PROCESS
GO_bp	GO_DNA_DEPENDENT_DNA_REPLICATION	146	2	0.0629205	1	POLD4:RPAIN	http://www.gsea-msigdb.org/gsea/msigdb/cards/GO_DNA_DEPENDENT_DNA_REPLICATION
GO_bp	GO_PHOSPHATIDYLINOSITOL_3_KINASE_SIGNALING	146	2	0.0629205	1	PDGFD:PIP4K2B	http://www.gsea-msigdb.org/gsea/msigdb/cards/GO_PHOSPHATIDYLINOSITOL_3_KINASE_SIGNALING
GO_bp	GO_RNA_PHOSPHODIESTER_BOND_HYDROLYSIS	147	2	0.0636758	1	EXOSC9:ABT1	http://www.gsea-msigdb.org/gsea/msigdb/cards/GO_RNA_PHOSPHODIESTER_BOND_HYDROLYSIS
GO_bp	GO_DNA_REPAIR	541	4	0.0650098	1	POLD4:RPAIN:MUM1:NEIL3	http://www.gsea-msigdb.org/gsea/msigdb/cards/GO_DNA_REPAIR
GO_bp	GO_CIRCULATORY_SYSTEM_PROCESS	541	4	0.0650098	1	PRKG1:KCNIP2:ACE:ACE:ADRA1A	http://www.gsea-msigdb.org/gsea/msigdb/cards/GO_CIRCULATORY_SYSTEM_PROCESS
GO_bp	GO_REGULATION_OF_LYMPHOCYTE_MEDIATED_IMMUNITY	150	2	0.06596	1	IL23R:AP1G1	http://www.gsea-msigdb.org/gsea/msigdb/cards/GO_REGULATION_OF_LYMPHOCYTE_MEDIATED_IMMUNITY
GO_bp	GO_REGULATION_OF_REGULATED_SECRETORY_PATHWAY	159	2	0.0729734	1	AP1G1:ADRA1A	http://www.gsea-msigdb.org/gsea/msigdb/cards/GO_REGULATION_OF_REGULATED_SECRETORY_PATHWAY
GO_bp	GO_CARDIOCYTE_DIFFERENTIATION	159	2	0.0729734	1	NEB:ADRA1A	http://www.gsea-msigdb.org/gsea/msigdb/cards/GO_CARDIOCYTE_DIFFERENTIATION
GO_bp	GO_CELL_KILLING	160	2	0.0737671	1	IL23R:AP1G1	http://www.gsea-msigdb.org/gsea/msigdb/cards/GO_CELL_KILLING
GO_bp	GO_MONOCARBOXYLIC_ACID_TRANSPORT	160	2	0.0737671	1	ACE:ACE:CROT	http://www.gsea-msigdb.org/gsea/msigdb/cards/GO_MONOCARBOXYLIC_ACID_TRANSPORT
GO_bp	GO_POSITIVE_REGULATION_OF_KINASE_ACTIVITY	569	4	0.0751589	1	IL23R:PDGFD:ACE:ACE:ADRA1A	http://www.gsea-msigdb.org/gsea/msigdb/cards/GO_POSITIVE_REGULATION_OF_KINASE_ACTIVITY
GO_bp	GO_SMOOTH_MUSCLE_CELL_PROLIFERATION	165	2	0.077777	1	PRKG1:PDGFD	http://www.gsea-msigdb.org/gsea/msigdb/cards/GO_SMOOTH_MUSCLE_CELL_PROLIFERATION
GO_bp	GO_REGULATION_OF_MUSCLE_CONTRACTION	168	2	0.0802154	1	PRKG1:ADRA1A	http://www.gsea-msigdb.org/gsea/msigdb/cards/GO_REGULATION_OF_MUSCLE_CONTRACTION
GO_bp	GO_GOLGI_VESICLE_TRANSPORT	363	3	0.0813644	1	AP1G1:RABEP1:PREB	http://www.gsea-msigdb.org/gsea/msigdb/cards/GO_GOLGI_VESICLE_TRANSPORT
GO_bp	GO_SIGNAL_RELEASE_FROM_SYNAPSE	170	2	0.0818542	1	RHOT1:ADRA1A	http://www.gsea-msigdb.org/gsea/msigdb/cards/GO_SIGNAL_RELEASE_FROM_SYNAPSE
GO_bp	GO_SECRETION	1628	8	0.0847127	1	KCNA2:AP1G1:RHOT1:ACE:ACE:PREB:YPEL5:ADRA1A:DNASE1L1	http://www.gsea-msigdb.org/gsea/msigdb/cards/GO_SECRETION
GO_bp	GO_CYTOSKELETON_DEPENDENT_INTRACELLULAR_TRANSPORT	174	2	0.0851627	1	RHOT1:CAMSAP3	http://www.gsea-msigdb.org/gsea/msigdb/cards/GO_CYTOSKELETON_DEPENDENT_INTRACELLULAR_TRANSPORT
GO_bp	GO_CELL_MATURATION	174	2	0.0851627	1	KCNIP2:BFSP1	http://www.gsea-msigdb.org/gsea/msigdb/cards/GO_CELL_MATURATION
GO_bp	GO_LYMPHOCYTE_ACTIVATION_INVOLVED_IN_IMMUNE_RESPONSE	175	2	0.0859962	1	IL23R:AP1G1	http://www.gsea-msigdb.org/gsea/msigdb/cards/GO_LYMPHOCYTE_ACTIVATION_INVOLVED_IN_IMMUNE_RESPONSE
GO_bp	GO_CELLULAR_RESPONSE_TO_DNA_DAMAGE_STIMULUS	841	5	0.0864291	1	POLD4:RPAIN:MUM1:NEIL3:UBA1	http://www.gsea-msigdb.org/gsea/msigdb/cards/GO_CELLULAR_RESPONSE_TO_DNA_DAMAGE_STIMULUS
GO_bp	GO_REGULATION_OF_SYSTEM_PROCESS	600	4	0.0872757	1	PRKG1:KCNIP2:ACE:ACE:ADRA1A	http://www.gsea-msigdb.org/gsea/msigdb/cards/GO_REGULATION_OF_SYSTEM_PROCESS
GO_bp	GO_DNA_METABOLIC_PROCESS	844	5	0.0874313	1	POLD4:RPAIN:MUM1:NEIL3:DNASE1L1	http://www.gsea-msigdb.org/gsea/msigdb/cards/GO_DNA_METABOLIC_PROCESS
GO_bp	GO_ORGANIC_CYCLIC_COMPOUND_CATABOLIC_PROCESS	601	4	0.0876816	1	CYP27A1:EXOSC9:ZC3HAV1:DNASE1L1	http://www.gsea-msigdb.org/gsea/msigdb/cards/GO_ORGANIC_CYCLIC_COMPOUND_CATABOLIC_PROCESS
GO_bp	GO_REGULATION_OF_BLOOD_PRESSURE	178	2	0.0885114	1	ACE:ACE:ADRA1A	http://www.gsea-msigdb.org/gsea/msigdb/cards/GO_REGULATION_OF_BLOOD_PRESSURE
GO_bp	GO_MUSCLE_CELL_DEVELOPMENT	178	2	0.0885114	1	NEB:ADRA1A	http://www.gsea-msigdb.org/gsea/msigdb/cards/GO_MUSCLE_CELL_DEVELOPMENT
GO_bp	GO_LEUKOCYTE_MEDIATED_IMMUNITY	857	5	0.0918451	1	IL23R:AP1G1:ACE:ACE:YPEL5:DNASE1L1	http://www.gsea-msigdb.org/gsea/msigdb/cards/GO_LEUKOCYTE_MEDIATED_IMMUNITY
GO_bp	GO_INOSITOL_LIPID_MEDIATED_SIGNALING	182	2	0.0918989	1	PDGFD:PIP4K2B	http://www.gsea-msigdb.org/gsea/msigdb/cards/GO_INOSITOL_LIPID_MEDIATED_SIGNALING
GO_bp	GO_ION_TRANSPORT	1663	8	0.0929714	1	GRIK3:KCNA2:KCNIP2:ATP5G2:ACE:ACE:SLC4A7:CROT:ADRA1A	http://www.gsea-msigdb.org/gsea/msigdb/cards/GO_ION_TRANSPORT
GO_bp	GO_POSITIVE_REGULATION_OF_CATALYTIC_ACTIVITY	1397	7	0.0955867	1	IL23R:PDGFD:TBC1D2B:RABEP1:ACE:ACE:PREB:ADRA1A	http://www.gsea-msigdb.org/gsea/msigdb/cards/GO_POSITIVE_REGULATION_OF_CATALYTIC_ACTIVITY
GO_bp	GO_MEMBRANE_ORGANIZATION	869	5	0.0960206	1	KCNIP2:ATP5G2:RABEP1:RHOT1:PREB	http://www.gsea-msigdb.org/gsea/msigdb/cards/GO_MEMBRANE_ORGANIZATION
GO_bp	GO_POSITIVE_REGULATION_OF_GTPASE_ACTIVITY	396	3	0.0991749	1	TBC1D2B:RABEP1:PREB	http://www.gsea-msigdb.org/gsea/msigdb/cards/GO_POSITIVE_REGULATION_OF_GTPASE_ACTIVITY
GO_bp	GO_REGULATION_OF_MRNA_CATABOLIC_PROCESS	194	2	0.102282	1	EXOSC9:ZC3HAV1	http://www.gsea-msigdb.org/gsea/msigdb/cards/GO_REGULATION_OF_MRNA_CATABOLIC_PROCESS
GO_bp	GO_RESPONSE_TO_INTERFERON_GAMMA	194	2	0.102282	1	IL23R:HLA-DQB2	http://www.gsea-msigdb.org/gsea/msigdb/cards/GO_RESPONSE_TO_INTERFERON_GAMMA
GO_bp	GO_MUSCLE_TISSUE_DEVELOPMENT	402	3	0.10257	1	NEB:GPCPD1:ADRA1A	http://www.gsea-msigdb.org/gsea/msigdb/cards/GO_MUSCLE_TISSUE_DEVELOPMENT
GO_bp	GO_INTRACELLULAR_PROTEIN_TRANSPORT	1156	6	0.104398	1	TBC1D2B:AP1G1:RPAIN:CAMSAP3:PREB:CROT	http://www.gsea-msigdb.org/gsea/msigdb/cards/GO_INTRACELLULAR_PROTEIN_TRANSPORT
GO_bp	GO_POSITIVE_REGULATION_OF_TRANSFERASE_ACTIVITY	643	4	0.105549	1	IL23R:PDGFD:ACE:ACE:ADRA1A	http://www.gsea-msigdb.org/gsea/msigdb/cards/GO_POSITIVE_REGULATION_OF_TRANSFERASE_ACTIVITY
GO_bp	GO_REGULATION_OF_LEUKOCYTE_MEDIATED_IMMUNITY	200	2	0.107591	1	IL23R:AP1G1	http://www.gsea-msigdb.org/gsea/msigdb/cards/GO_REGULATION_OF_LEUKOCYTE_MEDIATED_IMMUNITY
GO_bp	GO_RHO_PROTEIN_SIGNAL_TRANSDUCTION	200	2	0.107591	1	RHOT1:ADRA1A	http://www.gsea-msigdb.org/gsea/msigdb/cards/GO_RHO_PROTEIN_SIGNAL_TRANSDUCTION
GO_bp	GO_EPITHELIAL_CELL_DEVELOPMENT	200	2	0.107591	1	BFSP1:SLC4A7	http://www.gsea-msigdb.org/gsea/msigdb/cards/GO_EPITHELIAL_CELL_DEVELOPMENT
GO_bp	GO_MULTICELLULAR_ORGANISMAL_SIGNALING	201	2	0.108482	1	KCNA2:KCNIP2	http://www.gsea-msigdb.org/gsea/msigdb/cards/GO_MULTICELLULAR_ORGANISMAL_SIGNALING
GO_bp	GO_ESTABLISHMENT_OR_MAINTENANCE_OF_CELL_POLARITY	205	2	0.11207	1	FBF1:CAMSAP3	http://www.gsea-msigdb.org/gsea/msigdb/cards/GO_ESTABLISHMENT_OR_MAINTENANCE_OF_CELL_POLARITY
GO_bp	GO_POSITIVE_REGULATION_OF_MOLECULAR_FUNCTION	1740	8	0.11273	1	IL23R:KCNIP2:PDGFD:TBC1D2B:RABEP1:ACE:ACE:PREB:ADRA1A	http://www.gsea-msigdb.org/gsea/msigdb/cards/GO_POSITIVE_REGULATION_OF_MOLECULAR_FUNCTION
GO_bp	GO_CELLULAR_LIPID_CATABOLIC_PROCESS	207	2	0.113875	1	GPCPD1:CROT	http://www.gsea-msigdb.org/gsea/msigdb/cards/GO_CELLULAR_LIPID_CATABOLIC_PROCESS
GO_bp	GO_POSITIVE_REGULATION_OF_ERK1_AND_ERK2_CASCADE	209	2	0.115688	1	PDGFD:ADRA1A	http://www.gsea-msigdb.org/gsea/msigdb/cards/GO_POSITIVE_REGULATION_OF_ERK1_AND_ERK2_CASCADE
GO_bp	GO_REGULATION_OF_INTRACELLULAR_TRANSPORT	425	3	0.116006	1	RHOT1:PREB:ADRA1A	http://www.gsea-msigdb.org/gsea/msigdb/cards/GO_REGULATION_OF_INTRACELLULAR_TRANSPORT
GO_bp	GO_PROTEIN_PROCESSING	210	2	0.116597	1	ACE:ACE:XPNPEP3	http://www.gsea-msigdb.org/gsea/msigdb/cards/GO_PROTEIN_PROCESSING
GO_bp	GO_REGULATION_OF_MICROTUBULE_BASED_PROCESS	211	2	0.117508	1	RHOT1:CAMSAP3	http://www.gsea-msigdb.org/gsea/msigdb/cards/GO_REGULATION_OF_MICROTUBULE_BASED_PROCESS
GO_bp	GO_CYCLIC_NUCLEOTIDE_MEDIATED_SIGNALING	213	2	0.119336	1	PRKG1:ADRA1A	http://www.gsea-msigdb.org/gsea/msigdb/cards/GO_CYCLIC_NUCLEOTIDE_MEDIATED_SIGNALING
GO_bp	GO_POSITIVE_REGULATION_OF_IMMUNE_EFFECTOR_PROCESS	214	2	0.120252	1	IL23R:AP1G1	http://www.gsea-msigdb.org/gsea/msigdb/cards/GO_POSITIVE_REGULATION_OF_IMMUNE_EFFECTOR_PROCESS
GO_bp	GO_REGULATION_OF_TRANS_SYNAPTIC_SIGNALING	433	3	0.120829	1	GRIK3:RHOT1:ADRA1A	http://www.gsea-msigdb.org/gsea/msigdb/cards/GO_REGULATION_OF_TRANS_SYNAPTIC_SIGNALING
GO_bp	GO_REGULATION_OF_EXOCYTOSIS	215	2	0.12117	1	AP1G1:ADRA1A	http://www.gsea-msigdb.org/gsea/msigdb/cards/GO_REGULATION_OF_EXOCYTOSIS
GO_bp	GO_NUCLEOSIDE_PHOSPHATE_METABOLIC_PROCESS	217	2	0.123012	1	DCTD:CROT	http://www.gsea-msigdb.org/gsea/msigdb/cards/GO_NUCLEOSIDE_PHOSPHATE_METABOLIC_PROCESS
GO_bp	GO_REGULATION_OF_RNA_METABOLIC_PROCESS	219	2	0.124861	1	SNRPA:RBFOX2	http://www.gsea-msigdb.org/gsea/msigdb/cards/GO_REGULATION_OF_RNA_METABOLIC_PROCESS
GO_bp	GO_ORGANELLE_LOCALIZATION	685	4	0.12494	1	RHOT1:FBF1:PREB:ADRA1A	http://www.gsea-msigdb.org/gsea/msigdb/cards/GO_ORGANELLE_LOCALIZATION
GO_bp	GO_DENDRITE_DEVELOPMENT	220	2	0.125788	1	PRKG1:RBFOX2	http://www.gsea-msigdb.org/gsea/msigdb/cards/GO_DENDRITE_DEVELOPMENT
GO_bp	GO_HORMONE_METABOLIC_PROCESS	220	2	0.125788	1	ACE:ACE:CYP27A1	http://www.gsea-msigdb.org/gsea/msigdb/cards/GO_HORMONE_METABOLIC_PROCESS
GO_bp	GO_OXIDATION_REDUCTION_PROCESS	954	5	0.128276	1	CYB561:KDSR:CYP27A1:ASPHD2:CROT	http://www.gsea-msigdb.org/gsea/msigdb/cards/GO_OXIDATION_REDUCTION_PROCESS
GO_bp	GO_DEVELOPMENTAL_CELL_GROWTH	223	2	0.128578	1	WDR36:ADRA1A	http://www.gsea-msigdb.org/gsea/msigdb/cards/GO_DEVELOPMENTAL_CELL_GROWTH
GO_bp	GO_CARDIAC_MUSCLE_TISSUE_DEVELOPMENT	226	2	0.131383	1	NEB:ADRA1A	http://www.gsea-msigdb.org/gsea/msigdb/cards/GO_CARDIAC_MUSCLE_TISSUE_DEVELOPMENT
GO_bp	GO_CELL_ACTIVATION_INVOLVED_IN_IMMUNE_RESPONSE	702	4	0.133194	1	IL23R:AP1G1:YPEL5:DNASE1L1	http://www.gsea-msigdb.org/gsea/msigdb/cards/GO_CELL_ACTIVATION_INVOLVED_IN_IMMUNE_RESPONSE
GO_bp	GO_IMMUNE_EFFECTOR_PROCESS	1242	6	0.133703	1	IL23R:AP1G1:ACE:ACE:YPEL5:ZC3HAV1:DNASE1L1	http://www.gsea-msigdb.org/gsea/msigdb/cards/GO_IMMUNE_EFFECTOR_PROCESS
GO_bp	GO_MUSCLE_CELL_PROLIFERATION	232	2	0.137036	1	PRKG1:PDGFD	http://www.gsea-msigdb.org/gsea/msigdb/cards/GO_MUSCLE_CELL_PROLIFERATION
GO_bp	GO_PROTEIN_AUTOPHOSPHORYLATION	233	2	0.137983	1	PDGFD:ACE:ACE	http://www.gsea-msigdb.org/gsea/msigdb/cards/GO_PROTEIN_AUTOPHOSPHORYLATION
GO_bp	GO_SYNAPTIC_SIGNALING	712	4	0.138153	1	GRIK3:KCNIP2:RHOT1:ADRA1A	http://www.gsea-msigdb.org/gsea/msigdb/cards/GO_SYNAPTIC_SIGNALING
GO_bp	GO_LIPID_MODIFICATION	235	2	0.139882	1	PIP4K2B:CROT	http://www.gsea-msigdb.org/gsea/msigdb/cards/GO_LIPID_MODIFICATION
GO_bp	GO_POTASSIUM_ION_TRANSPORT	235	2	0.139882	1	KCNA2:KCNIP2	http://www.gsea-msigdb.org/gsea/msigdb/cards/GO_POTASSIUM_ION_TRANSPORT
GO_bp	GO_REGULATION_OF_HYDROLASE_ACTIVITY	1261	6	0.140665	1	PRKG1:TBC1D2B:RABEP1:CAMSAP3:PREB:ADRA1A	http://www.gsea-msigdb.org/gsea/msigdb/cards/GO_REGULATION_OF_HYDROLASE_ACTIVITY
GO_bp	GO_DEFENSE_RESPONSE_TO_VIRUS	238	2	0.142742	1	IL23R:ZC3HAV1	http://www.gsea-msigdb.org/gsea/msigdb/cards/GO_DEFENSE_RESPONSE_TO_VIRUS
GO_bp	GO_REGULATION_OF_HEMOPOIESIS	468	3	0.142761	1	IL23R:ACE:ACE:RBFOX2	http://www.gsea-msigdb.org/gsea/msigdb/cards/GO_REGULATION_OF_HEMOPOIESIS
GO_bp	GO_CELL_GROWTH	468	3	0.142761	1	EXOSC9:WDR36:ADRA1A	http://www.gsea-msigdb.org/gsea/msigdb/cards/GO_CELL_GROWTH
GO_bp	GO_PROTEIN_LOCALIZATION_TO_NUCLEUS	248	2	0.152361	1	RPAIN:DCLK3	http://www.gsea-msigdb.org/gsea/msigdb/cards/GO_PROTEIN_LOCALIZATION_TO_NUCLEUS
GO_bp	GO_ORGANIC_ANION_TRANSPORT	485	3	0.153864	1	ACE:ACE:SLC4A7:CROT	http://www.gsea-msigdb.org/gsea/msigdb/cards/GO_ORGANIC_ANION_TRANSPORT
GO_bp	GO_REGULATION_OF_MYELOID_CELL_DIFFERENTIATION	250	2	0.1543	1	IL23R:RBFOX2	http://www.gsea-msigdb.org/gsea/msigdb/cards/GO_REGULATION_OF_MYELOID_CELL_DIFFERENTIATION
GO_bp	GO_MITOCHONDRIAL_TRANSPORT	250	2	0.1543	1	ATP5G2:RHOT1	http://www.gsea-msigdb.org/gsea/msigdb/cards/GO_MITOCHONDRIAL_TRANSPORT
GO_bp	GO_GENERATION_OF_PRECURSOR_METABOLITES_AND_ENERGY	488	3	0.155851	1	ATP5G2:CYB561:CROT	http://www.gsea-msigdb.org/gsea/msigdb/cards/GO_GENERATION_OF_PRECURSOR_METABOLITES_AND_ENERGY
GO_bp	GO_CELLULAR_MACROMOLECULE_LOCALIZATION	1886	8	0.155976	1	TBC1D2B:AP1G1:RABEP1:RPAIN:CAMSAP3:PREB:DCLK3:CROT	http://www.gsea-msigdb.org/gsea/msigdb/cards/GO_CELLULAR_MACROMOLECULE_LOCALIZATION
GO_bp	GO_REGULATION_OF_MUSCLE_SYSTEM_PROCESS	252	2	0.156244	1	PRKG1:ADRA1A	http://www.gsea-msigdb.org/gsea/msigdb/cards/GO_REGULATION_OF_MUSCLE_SYSTEM_PROCESS
GO_bp	GO_POSITIVE_REGULATION_OF_HYDROLASE_ACTIVITY	748	4	0.156607	1	TBC1D2B:RABEP1:PREB:ADRA1A	http://www.gsea-msigdb.org/gsea/msigdb/cards/GO_POSITIVE_REGULATION_OF_HYDROLASE_ACTIVITY
GO_bp	GO_ESTABLISHMENT_OF_ORGANELLE_LOCALIZATION	491	3	0.157847	1	RHOT1:PREB:ADRA1A	http://www.gsea-msigdb.org/gsea/msigdb/cards/GO_ESTABLISHMENT_OF_ORGANELLE_LOCALIZATION
GO_bp	GO_G_PROTEIN_COUPLED_RECEPTOR_SIGNALING_PATHWAY_COUPLED_TO_CYCLIC_NUCLEOTIDE_SECOND_MESSENGER	254	2	0.158193	1	GRIK3:ADRA1A	http://www.gsea-msigdb.org/gsea/msigdb/cards/GO_G_PROTEIN_COUPLED_RECEPTOR_SIGNALING_PATHWAY_COUPLED_TO_CYCLIC_NUCLEOTIDE_SECOND_MESSENGER
GO_bp	GO_NEUROTRANSMITTER_TRANSPORT	267	2	0.170969	1	RHOT1:ADRA1A	http://www.gsea-msigdb.org/gsea/msigdb/cards/GO_NEUROTRANSMITTER_TRANSPORT
GO_bp	GO_REGULATION_OF_CELLULAR_COMPONENT_MOVEMENT	1053	5	0.17125	1	PRKG1:PDGFD:RHOT1:ACE:ACE:CAMSAP3	http://www.gsea-msigdb.org/gsea/msigdb/cards/GO_REGULATION_OF_CELLULAR_COMPONENT_MOVEMENT
GO_bp	GO_CYTOKINE_MEDIATED_SIGNALING_PATHWAY	780	4	0.173746	1	TNFRSF25:IL23R:IL21R:HLA-DQB2	http://www.gsea-msigdb.org/gsea/msigdb/cards/GO_CYTOKINE_MEDIATED_SIGNALING_PATHWAY
GO_bp	GO_REGULATION_OF_SECRETION	782	4	0.174838	1	KCNA2:AP1G1:RHOT1:ADRA1A	http://www.gsea-msigdb.org/gsea/msigdb/cards/GO_REGULATION_OF_SECRETION
GO_bp	GO_DNA_REPLICATION	271	2	0.174935	1	POLD4:RPAIN	http://www.gsea-msigdb.org/gsea/msigdb/cards/GO_DNA_REPLICATION
GO_bp	GO_REGULATION_OF_VESICLE_MEDIATED_TRANSPORT	517	3	0.175466	1	AP1G1:PREB:ADRA1A	http://www.gsea-msigdb.org/gsea/msigdb/cards/GO_REGULATION_OF_VESICLE_MEDIATED_TRANSPORT
GO_bp	GO_NUCLEOSIDE_PHOSPHATE_BIOSYNTHETIC_PROCESS	273	2	0.176924	1	ATP5G2:DCTD	http://www.gsea-msigdb.org/gsea/msigdb/cards/GO_NUCLEOSIDE_PHOSPHATE_BIOSYNTHETIC_PROCESS
GO_bp	GO_MICROTUBULE_BASED_MOVEMENT	276	2	0.179914	1	RHOT1:CAMSAP3	http://www.gsea-msigdb.org/gsea/msigdb/cards/GO_MICROTUBULE_BASED_MOVEMENT
GO_bp	GO_INTRACELLULAR_RECEPTOR_SIGNALING_PATHWAY	277	2	0.180912	1	ZNF536:RBFOX2	http://www.gsea-msigdb.org/gsea/msigdb/cards/GO_INTRACELLULAR_RECEPTOR_SIGNALING_PATHWAY
GO_bp	GO_STRIATED_MUSCLE_CELL_DIFFERENTIATION	279	2	0.182911	1	NEB:ADRA1A	http://www.gsea-msigdb.org/gsea/msigdb/cards/GO_STRIATED_MUSCLE_CELL_DIFFERENTIATION
GO_bp	GO_PROTEIN_MATURATION	280	2	0.183912	1	ACE:ACE:XPNPEP3	http://www.gsea-msigdb.org/gsea/msigdb/cards/GO_PROTEIN_MATURATION
GO_bp	GO_ORGANOPHOSPHATE_METABOLIC_PROCESS	532	3	0.185874	1	PIP4K2B:DCTD:CROT	http://www.gsea-msigdb.org/gsea/msigdb/cards/GO_ORGANOPHOSPHATE_METABOLIC_PROCESS
GO_bp	GO_REGULATION_OF_CELLULAR_CATABOLIC_PROCESS	805	4	0.187572	1	PIP4K2B:EXOSC9:ZC3HAV1:ADRA1A	http://www.gsea-msigdb.org/gsea/msigdb/cards/GO_REGULATION_OF_CELLULAR_CATABOLIC_PROCESS
GO_bp	GO_LEUKOCYTE_PROLIFERATION	290	2	0.193964	1	IL23R:ACE:ACE	http://www.gsea-msigdb.org/gsea/msigdb/cards/GO_LEUKOCYTE_PROLIFERATION
GO_bp	GO_RENAL_SYSTEM_DEVELOPMENT	292	2	0.195983	1	PDGFD:ACE:ACE	http://www.gsea-msigdb.org/gsea/msigdb/cards/GO_RENAL_SYSTEM_DEVELOPMENT
GO_bp	GO_MYELOID_LEUKOCYTE_MEDIATED_IMMUNITY	548	3	0.197153	1	ACE:ACE:YPEL5:DNASE1L1	http://www.gsea-msigdb.org/gsea/msigdb/cards/GO_MYELOID_LEUKOCYTE_MEDIATED_IMMUNITY
GO_bp	GO_ORGANELLE_ASSEMBLY	824	4	0.198314	1	PIP4K2B:FBF1:NEB:ABT1	http://www.gsea-msigdb.org/gsea/msigdb/cards/GO_ORGANELLE_ASSEMBLY
GO_bp	GO_CELL_ACTIVATION	1408	6	0.199842	1	IL23R:PRKG1:IL21R:AP1G1:YPEL5:DNASE1L1	http://www.gsea-msigdb.org/gsea/msigdb/cards/GO_CELL_ACTIVATION
GO_bp	GO_ORGANOPHOSPHATE_BIOSYNTHETIC_PROCESS	553	3	0.200712	1	ATP5G2:PIP4K2B:DCTD	http://www.gsea-msigdb.org/gsea/msigdb/cards/GO_ORGANOPHOSPHATE_BIOSYNTHETIC_PROCESS
GO_bp	GO_PROTEIN_MODIFICATION_BY_SMALL_PROTEIN_REMOVAL	298	2	0.202057	1	USP21:RHOT1	http://www.gsea-msigdb.org/gsea/msigdb/cards/GO_PROTEIN_MODIFICATION_BY_SMALL_PROTEIN_REMOVAL
GO_bp	GO_ION_TRANSMEMBRANE_TRANSPORT	1125	5	0.205605	1	GRIK3:KCNA2:KCNIP2:ATP5G2:SLC4A7	http://www.gsea-msigdb.org/gsea/msigdb/cards/GO_ION_TRANSMEMBRANE_TRANSPORT
GO_bp	GO_VESICLE_LOCALIZATION	303	2	0.207135	1	PREB:ADRA1A	http://www.gsea-msigdb.org/gsea/msigdb/cards/GO_VESICLE_LOCALIZATION
GO_bp	GO_CELLULAR_MACROMOLECULE_CATABOLIC_PROCESS	1139	5	0.212545	1	USP21:RNF167:EXOSC9:ZC3HAV1:DNASE1L1	http://www.gsea-msigdb.org/gsea/msigdb/cards/GO_CELLULAR_MACROMOLECULE_CATABOLIC_PROCESS
GO_bp	GO_ERK1_AND_ERK2_CASCADE	309	2	0.213247	1	PDGFD:ADRA1A	http://www.gsea-msigdb.org/gsea/msigdb/cards/GO_ERK1_AND_ERK2_CASCADE
GO_bp	GO_PEPTIDYL_SERINE_MODIFICATION	309	2	0.213247	1	DCLK3:STK32A	http://www.gsea-msigdb.org/gsea/msigdb/cards/GO_PEPTIDYL_SERINE_MODIFICATION
GO_bp	GO_CATION_TRANSPORT	1145	5	0.215542	1	KCNA2:KCNIP2:ATP5G2:SLC4A7:ADRA1A	http://www.gsea-msigdb.org/gsea/msigdb/cards/GO_CATION_TRANSPORT
GO_bp	GO_REGULATION_OF_KINASE_ACTIVITY	857	4	0.217405	1	IL23R:PDGFD:ACE:ACE:ADRA1A	http://www.gsea-msigdb.org/gsea/msigdb/cards/GO_REGULATION_OF_KINASE_ACTIVITY
GO_bp	GO_VESICLE_ORGANIZATION	319	2	0.223472	1	AP1G1:PREB	http://www.gsea-msigdb.org/gsea/msigdb/cards/GO_VESICLE_ORGANIZATION
GO_bp	GO_POSITIVE_REGULATION_OF_LYMPHOCYTE_ACTIVATION	319	2	0.223472	1	IL23R:AP1G1	http://www.gsea-msigdb.org/gsea/msigdb/cards/GO_POSITIVE_REGULATION_OF_LYMPHOCYTE_ACTIVATION
GO_bp	GO_REGULATION_OF_AUTOPHAGY	319	2	0.223472	1	PIP4K2B:ADRA1A	http://www.gsea-msigdb.org/gsea/msigdb/cards/GO_REGULATION_OF_AUTOPHAGY
GO_bp	GO_RESPONSE_TO_VIRUS	321	2	0.225522	1	IL23R:ZC3HAV1	http://www.gsea-msigdb.org/gsea/msigdb/cards/GO_RESPONSE_TO_VIRUS
GO_bp	GO_METAL_ION_TRANSPORT	880	4	0.231003	1	KCNA2:KCNIP2:SLC4A7:ADRA1A	http://www.gsea-msigdb.org/gsea/msigdb/cards/GO_METAL_ION_TRANSPORT
GO_bp	GO_REGULATION_OF_CELLULAR_LOCALIZATION	881	4	0.231599	1	RHOT1:PREB:DCLK3:ADRA1A	http://www.gsea-msigdb.org/gsea/msigdb/cards/GO_REGULATION_OF_CELLULAR_LOCALIZATION
GO_bp	GO_REGULATION_OF_CELL_ACTIVATION	596	3	0.231909	1	IL23R:PRKG1:AP1G1	http://www.gsea-msigdb.org/gsea/msigdb/cards/GO_REGULATION_OF_CELL_ACTIVATION
GO_bp	GO_ORGANIC_ACID_TRANSPORT	328	2	0.232707	1	ACE:ACE:CROT	http://www.gsea-msigdb.org/gsea/msigdb/cards/GO_ORGANIC_ACID_TRANSPORT
GO_bp	GO_UROGENITAL_SYSTEM_DEVELOPMENT	329	2	0.233735	1	PDGFD:ACE:ACE	http://www.gsea-msigdb.org/gsea/msigdb/cards/GO_UROGENITAL_SYSTEM_DEVELOPMENT
GO_bp	GO_CELLULAR_LIPID_METABOLIC_PROCESS	885	4	0.233988	1	PIP4K2B:KDSR:GPCPD1:CROT	http://www.gsea-msigdb.org/gsea/msigdb/cards/GO_CELLULAR_LIPID_METABOLIC_PROCESS
GO_bp	GO_REGULATION_OF_SMALL_GTPASE_MEDIATED_SIGNAL_TRANSDUCTION	332	2	0.236821	1	RHOT1:ADRA1A	http://www.gsea-msigdb.org/gsea/msigdb/cards/GO_REGULATION_OF_SMALL_GTPASE_MEDIATED_SIGNAL_TRANSDUCTION
GO_bp	GO_REGULATION_OF_NEUROTRANSMITTER_LEVELS	332	2	0.236821	1	RHOT1:ADRA1A	http://www.gsea-msigdb.org/gsea/msigdb/cards/GO_REGULATION_OF_NEUROTRANSMITTER_LEVELS
GO_bp	GO_LYMPHOCYTE_MEDIATED_IMMUNITY	336	2	0.240938	1	IL23R:AP1G1	http://www.gsea-msigdb.org/gsea/msigdb/cards/GO_LYMPHOCYTE_MEDIATED_IMMUNITY
GO_bp	GO_EXOCYTOSIS	897	4	0.24119	1	AP1G1:YPEL5:ADRA1A:DNASE1L1	http://www.gsea-msigdb.org/gsea/msigdb/cards/GO_EXOCYTOSIS
GO_bp	GO_PROTEIN_HOMOOLIGOMERIZATION	337	2	0.241968	1	KCNA2:KCTD1	http://www.gsea-msigdb.org/gsea/msigdb/cards/GO_PROTEIN_HOMOOLIGOMERIZATION
GO_bp	GO_ANION_TRANSPORT	611	3	0.243002	1	ACE:ACE:SLC4A7:CROT	http://www.gsea-msigdb.org/gsea/msigdb/cards/GO_ANION_TRANSPORT
GO_bp	GO_CELL_PROJECTION_ORGANIZATION	1509	6	0.245109	1	USP21:PRKG1:FBF1:CAMSAP3:RBFOX2:WDR36	http://www.gsea-msigdb.org/gsea/msigdb/cards/GO_CELL_PROJECTION_ORGANIZATION
GO_bp	GO_REGULATION_OF_CELLULAR_COMPONENT_BIOGENESIS	909	4	0.248445	1	PIP4K2B:ACE:ACE:CAMSAP3:PREB	http://www.gsea-msigdb.org/gsea/msigdb/cards/GO_REGULATION_OF_CELLULAR_COMPONENT_BIOGENESIS
GO_bp	GO_MODIFICATION_DEPENDENT_MACROMOLECULE_CATABOLIC_PROCESS	623	3	0.251941	1	USP21:RNF167:EXOSC9	http://www.gsea-msigdb.org/gsea/msigdb/cards/GO_MODIFICATION_DEPENDENT_MACROMOLECULE_CATABOLIC_PROCESS
GO_bp	GO_PROTEIN_LOCALIZATION_TO_ORGANELLE	916	4	0.252699	1	RABEP1:RPAIN:DCLK3:CROT	http://www.gsea-msigdb.org/gsea/msigdb/cards/GO_PROTEIN_LOCALIZATION_TO_ORGANELLE
GO_bp	GO_NUCLEOBASE_CONTAINING_SMALL_MOLECULE_METABOLIC_PROCESS	355	2	0.260534	1	DCTD:CROT	http://www.gsea-msigdb.org/gsea/msigdb/cards/GO_NUCLEOBASE_CONTAINING_SMALL_MOLECULE_METABOLIC_PROCESS
GO_bp	GO_RNA_METABOLIC_PROCESS	1542	6	0.260538	1	FTSJ3:SNRPA:RBFOX2:EXOSC9:WDR36:ABT1	http://www.gsea-msigdb.org/gsea/msigdb/cards/GO_RNA_METABOLIC_PROCESS
GO_bp	GO_CARBOHYDRATE_DERIVATIVE_METABOLIC_PROCESS	934	4	0.263711	1	ATP5G2:NDST4:DCTD:CROT	http://www.gsea-msigdb.org/gsea/msigdb/cards/GO_CARBOHYDRATE_DERIVATIVE_METABOLIC_PROCESS
GO_bp	GO_LIPID_METABOLIC_PROCESS	1241	5	0.265174	1	PIP4K2B:KDSR:CYP27A1:GPCPD1:CROT	http://www.gsea-msigdb.org/gsea/msigdb/cards/GO_LIPID_METABOLIC_PROCESS
GO_bp	GO_REGULATION_OF_NEURON_DIFFERENTIATION	646	3	0.269206	1	CYB5D2:ZNF536:WDR36	http://www.gsea-msigdb.org/gsea/msigdb/cards/GO_REGULATION_OF_NEURON_DIFFERENTIATION
GO_bp	GO_MUSCLE_STRUCTURE_DEVELOPMENT	648	3	0.270714	1	NEB:GPCPD1:ADRA1A	http://www.gsea-msigdb.org/gsea/msigdb/cards/GO_MUSCLE_STRUCTURE_DEVELOPMENT
GO_bp	GO_REGULATION_OF_ORGANELLE_ORGANIZATION	1254	5	0.272102	1	RHOT1:PIP4K2B:CAMSAP3:PREB:NEB	http://www.gsea-msigdb.org/gsea/msigdb/cards/GO_REGULATION_OF_ORGANELLE_ORGANIZATION
GO_bp	GO_REGULATION_OF_CELLULAR_COMPONENT_SIZE	367	2	0.272926	1	NEB:WDR36	http://www.gsea-msigdb.org/gsea/msigdb/cards/GO_REGULATION_OF_CELLULAR_COMPONENT_SIZE
GO_bp	GO_MUSCLE_CELL_DIFFERENTIATION	367	2	0.272926	1	NEB:ADRA1A	http://www.gsea-msigdb.org/gsea/msigdb/cards/GO_MUSCLE_CELL_DIFFERENTIATION
GO_bp	GO_RNA_SPLICING_VIA_TRANSESTERIFICATION_REACTIONS	369	2	0.274991	1	SNRPA:RBFOX2	http://www.gsea-msigdb.org/gsea/msigdb/cards/GO_RNA_SPLICING_VIA_TRANSESTERIFICATION_REACTIONS
GO_bp	GO_CARBOHYDRATE_DERIVATIVE_BIOSYNTHETIC_PROCESS	655	3	0.276002	1	ATP5G2:NDST4:DCTD	http://www.gsea-msigdb.org/gsea/msigdb/cards/GO_CARBOHYDRATE_DERIVATIVE_BIOSYNTHETIC_PROCESS
GO_bp	GO_REGULATION_OF_TRANSFERASE_ACTIVITY	956	4	0.277294	1	IL23R:PDGFD:ACE:ACE:ADRA1A	http://www.gsea-msigdb.org/gsea/msigdb/cards/GO_REGULATION_OF_TRANSFERASE_ACTIVITY
GO_bp	GO_REGULATION_OF_CATABOLIC_PROCESS	959	4	0.279155	1	PIP4K2B:EXOSC9:ZC3HAV1:ADRA1A	http://www.gsea-msigdb.org/gsea/msigdb/cards/GO_REGULATION_OF_CATABOLIC_PROCESS
GO_bp	GO_INNATE_IMMUNE_RESPONSE	966	4	0.283508	1	IL23R:AP1G1:HLA-DQB2:ZC3HAV1	http://www.gsea-msigdb.org/gsea/msigdb/cards/GO_INNATE_IMMUNE_RESPONSE
GO_bp	GO_CELLULAR_HOMEOSTASIS	967	4	0.28413	1	POLD4:RHOT1:SLC4A7:ADRA1A	http://www.gsea-msigdb.org/gsea/msigdb/cards/GO_CELLULAR_HOMEOSTASIS
GO_bp	GO_POSITIVE_REGULATION_OF_CELL_ACTIVATION	378	2	0.28428	1	IL23R:AP1G1	http://www.gsea-msigdb.org/gsea/msigdb/cards/GO_POSITIVE_REGULATION_OF_CELL_ACTIVATION
GO_bp	GO_POSITIVE_REGULATION_OF_RNA_BIOSYNTHETIC_PROCESS	1592	6	0.284399	1	USP21:MYRFL:EXOSC9:HNRNPAB:ABT1:SP4	http://www.gsea-msigdb.org/gsea/msigdb/cards/GO_POSITIVE_REGULATION_OF_RNA_BIOSYNTHETIC_PROCESS
GO_bp	GO_LIPID_BIOSYNTHETIC_PROCESS	668	3	0.285849	1	PIP4K2B:KDSR:CYP27A1	http://www.gsea-msigdb.org/gsea/msigdb/cards/GO_LIPID_BIOSYNTHETIC_PROCESS
GO_bp	GO_REGULATION_OF_IMMUNE_SYSTEM_PROCESS	1606	6	0.291171	1	IL23R:PDGFD:AP1G1:ACE:ACE:RBFOX2:HLA-DQB2	http://www.gsea-msigdb.org/gsea/msigdb/cards/GO_REGULATION_OF_IMMUNE_SYSTEM_PROCESS
GO_bp	GO_REGULATION_OF_CELL_ADHESION	676	3	0.291925	1	IL23R:PRKG1:CAMSAP3	http://www.gsea-msigdb.org/gsea/msigdb/cards/GO_REGULATION_OF_CELL_ADHESION
GO_bp	GO_DETECTION_OF_STIMULUS	683	3	0.297249	1	GPR52:KCNIP2:POLD4	http://www.gsea-msigdb.org/gsea/msigdb/cards/GO_DETECTION_OF_STIMULUS
GO_bp	GO_RNA_CATABOLIC_PROCESS	391	2	0.29768	1	EXOSC9:ZC3HAV1	http://www.gsea-msigdb.org/gsea/msigdb/cards/GO_RNA_CATABOLIC_PROCESS
GO_bp	GO_REGULATION_OF_CELL_CELL_ADHESION	393	2	0.299738	1	IL23R:PRKG1	http://www.gsea-msigdb.org/gsea/msigdb/cards/GO_REGULATION_OF_CELL_CELL_ADHESION
GO_bp	GO_SMALL_MOLECULE_CATABOLIC_PROCESS	396	2	0.302825	1	CYP27A1:CROT	http://www.gsea-msigdb.org/gsea/msigdb/cards/GO_SMALL_MOLECULE_CATABOLIC_PROCESS
GO_bp	GO_REGULATION_OF_MULTI_ORGANISM_PROCESS	401	2	0.307964	1	IL23R:ZC3HAV1	http://www.gsea-msigdb.org/gsea/msigdb/cards/GO_REGULATION_OF_MULTI_ORGANISM_PROCESS
GO_bp	GO_RESPONSE_TO_DRUG	1008	4	0.309825	1	KCNA2:GPR52:PDGFD:ADRA1A	http://www.gsea-msigdb.org/gsea/msigdb/cards/GO_RESPONSE_TO_DRUG
GO_bp	GO_MUSCLE_ORGAN_DEVELOPMENT	406	2	0.313096	1	NEB:GPCPD1	http://www.gsea-msigdb.org/gsea/msigdb/cards/GO_MUSCLE_ORGAN_DEVELOPMENT
GO_bp	GO_LIPID_LOCALIZATION	406	2	0.313096	1	ACE:ACE:CROT	http://www.gsea-msigdb.org/gsea/msigdb/cards/GO_LIPID_LOCALIZATION
GO_bp	GO_MYELOID_CELL_DIFFERENTIATION	408	2	0.315146	1	IL23R:RBFOX2	http://www.gsea-msigdb.org/gsea/msigdb/cards/GO_MYELOID_CELL_DIFFERENTIATION
GO_bp	GO_LYMPHOCYTE_ACTIVATION	709	3	0.317073	1	IL23R:IL21R:AP1G1	http://www.gsea-msigdb.org/gsea/msigdb/cards/GO_LYMPHOCYTE_ACTIVATION
GO_bp	GO_TRANSMEMBRANE_RECEPTOR_PROTEIN_TYROSINE_KINASE_SIGNALING_PATHWAY	712	3	0.319363	1	PDGFD:RBFOX2:COL4A6	http://www.gsea-msigdb.org/gsea/msigdb/cards/GO_TRANSMEMBRANE_RECEPTOR_PROTEIN_TYROSINE_KINASE_SIGNALING_PATHWAY
GO_bp	GO_POSITIVE_REGULATION_OF_CATABOLIC_PROCESS	418	2	0.325379	1	PIP4K2B:ZC3HAV1	http://www.gsea-msigdb.org/gsea/msigdb/cards/GO_POSITIVE_REGULATION_OF_CATABOLIC_PROCESS
GO_bp	GO_REGULATION_OF_CELL_POPULATION_PROLIFERATION	1684	6	0.329478	1	IL23R:PRKG1:PDGFD:ACE:ACE:RBFOX2:ADRA1A	http://www.gsea-msigdb.org/gsea/msigdb/cards/GO_REGULATION_OF_CELL_POPULATION_PROLIFERATION
GO_bp	GO_MACROMOLECULE_CATABOLIC_PROCESS	1366	5	0.333162	1	USP21:RNF167:EXOSC9:ZC3HAV1:DNASE1L1	http://www.gsea-msigdb.org/gsea/msigdb/cards/GO_MACROMOLECULE_CATABOLIC_PROCESS
GO_bp	GO_REGULATION_OF_PROTEIN_COMPLEX_ASSEMBLY	429	2	0.336591	1	CAMSAP3:PREB	http://www.gsea-msigdb.org/gsea/msigdb/cards/GO_REGULATION_OF_PROTEIN_COMPLEX_ASSEMBLY
GO_bp	GO_ANATOMICAL_STRUCTURE_HOMEOSTASIS	432	2	0.33964	1	POLD4:WDR36	http://www.gsea-msigdb.org/gsea/msigdb/cards/GO_ANATOMICAL_STRUCTURE_HOMEOSTASIS
GO_bp	GO_RAS_PROTEIN_SIGNAL_TRANSDUCTION	437	2	0.344712	1	RHOT1:ADRA1A	http://www.gsea-msigdb.org/gsea/msigdb/cards/GO_RAS_PROTEIN_SIGNAL_TRANSDUCTION
GO_bp	GO_SECOND_MESSENGER_MEDIATED_SIGNALING	439	2	0.346738	1	PRKG1:ADRA1A	http://www.gsea-msigdb.org/gsea/msigdb/cards/GO_SECOND_MESSENGER_MEDIATED_SIGNALING
GO_bp	GO_POSITIVE_REGULATION_OF_PHOSPHORUS_METABOLIC_PROCESS	1075	4	0.352267	1	IL23R:PDGFD:ACE:ACE:ADRA1A	http://www.gsea-msigdb.org/gsea/msigdb/cards/GO_POSITIVE_REGULATION_OF_PHOSPHORUS_METABOLIC_PROCESS
GO_bp	GO_EPITHELIAL_CELL_DIFFERENTIATION	762	3	0.357526	1	CAMSAP3:BFSP1:SLC4A7	http://www.gsea-msigdb.org/gsea/msigdb/cards/GO_EPITHELIAL_CELL_DIFFERENTIATION
GO_bp	GO_PROTEOLYSIS	1744	6	0.35942	1	USP21:NRIP2:RNF167:RHOT1:ACE:ACE:XPNPEP3	http://www.gsea-msigdb.org/gsea/msigdb/cards/GO_PROTEOLYSIS
GO_bp	GO_REGULATION_OF_IMMUNE_EFFECTOR_PROCESS	453	2	0.360858	1	IL23R:AP1G1	http://www.gsea-msigdb.org/gsea/msigdb/cards/GO_REGULATION_OF_IMMUNE_EFFECTOR_PROCESS
GO_bp	GO_RNA_SPLICING	456	2	0.36387	1	SNRPA:RBFOX2	http://www.gsea-msigdb.org/gsea/msigdb/cards/GO_RNA_SPLICING
GO_bp	GO_COVALENT_CHROMATIN_MODIFICATION	458	2	0.365875	1	USP21:KANSL1	http://www.gsea-msigdb.org/gsea/msigdb/cards/GO_COVALENT_CHROMATIN_MODIFICATION
GO_bp	GO_PROTEIN_MODIFICATION_BY_SMALL_PROTEIN_CONJUGATION_OR_REMOVAL	1097	4	0.366248	1	USP21:RNF167:RHOT1:UBA1	http://www.gsea-msigdb.org/gsea/msigdb/cards/GO_PROTEIN_MODIFICATION_BY_SMALL_PROTEIN_CONJUGATION_OR_REMOVAL
GO_bp	GO_SIGNAL_RELEASE	460	2	0.367878	1	RHOT1:ADRA1A	http://www.gsea-msigdb.org/gsea/msigdb/cards/GO_SIGNAL_RELEASE
GO_bp	GO_CHROMATIN_ORGANIZATION	776	3	0.368179	1	USP21:KANSL1:MUM1	http://www.gsea-msigdb.org/gsea/msigdb/cards/GO_CHROMATIN_ORGANIZATION
GO_bp	GO_REGULATION_OF_RESPONSE_TO_EXTERNAL_STIMULUS	779	3	0.370458	1	IL23R:PRKG1:PDGFD	http://www.gsea-msigdb.org/gsea/msigdb/cards/GO_REGULATION_OF_RESPONSE_TO_EXTERNAL_STIMULUS
GO_bp	GO_REGULATION_OF_ION_TRANSMEMBRANE_TRANSPORT	467	2	0.374869	1	KCNA2:KCNIP2	http://www.gsea-msigdb.org/gsea/msigdb/cards/GO_REGULATION_OF_ION_TRANSMEMBRANE_TRANSPORT
GO_bp	GO_REGULATION_OF_LYMPHOCYTE_ACTIVATION	468	2	0.375865	1	IL23R:AP1G1	http://www.gsea-msigdb.org/gsea/msigdb/cards/GO_REGULATION_OF_LYMPHOCYTE_ACTIVATION
GO_bp	GO_MONOCARBOXYLIC_ACID_METABOLIC_PROCESS	474	2	0.381828	1	CYP27A1:CROT	http://www.gsea-msigdb.org/gsea/msigdb/cards/GO_MONOCARBOXYLIC_ACID_METABOLIC_PROCESS
GO_bp	GO_PROCESS_UTILIZING_AUTOPHAGIC_MECHANISM	485	2	0.3927	1	PIP4K2B:ADRA1A	http://www.gsea-msigdb.org/gsea/msigdb/cards/GO_PROCESS_UTILIZING_AUTOPHAGIC_MECHANISM
GO_bp	GO_POSITIVE_REGULATION_OF_IMMUNE_SYSTEM_PROCESS	1147	4	0.397967	1	IL23R:PDGFD:AP1G1:HLA-DQB2	http://www.gsea-msigdb.org/gsea/msigdb/cards/GO_POSITIVE_REGULATION_OF_IMMUNE_SYSTEM_PROCESS
GO_bp	GO_CELL_CELL_ADHESION	819	3	0.400695	1	IL23R:PRKG1:CAMSAP3	http://www.gsea-msigdb.org/gsea/msigdb/cards/GO_CELL_CELL_ADHESION
GO_bp	GO_REGULATION_OF_TRANSPORT	1827	6	0.401138	1	KCNA2:KCNIP2:AP1G1:RHOT1:PREB:ADRA1A	http://www.gsea-msigdb.org/gsea/msigdb/cards/GO_REGULATION_OF_TRANSPORT
GO_bp	GO_INORGANIC_ION_TRANSMEMBRANE_TRANSPORT	821	3	0.402198	1	KCNA2:KCNIP2:ATP5G2	http://www.gsea-msigdb.org/gsea/msigdb/cards/GO_INORGANIC_ION_TRANSMEMBRANE_TRANSPORT
GO_bp	GO_CATION_TRANSMEMBRANE_TRANSPORT	834	3	0.411941	1	KCNA2:KCNIP2:ATP5G2	http://www.gsea-msigdb.org/gsea/msigdb/cards/GO_CATION_TRANSMEMBRANE_TRANSPORT
GO_bp	GO_REGULATION_OF_NUCLEOBASE_CONTAINING_COMPOUND_METABOLIC_PROCESS	510	2	0.417085	1	SNRPA:RBFOX2	http://www.gsea-msigdb.org/gsea/msigdb/cards/GO_REGULATION_OF_NUCLEOBASE_CONTAINING_COMPOUND_METABOLIC_PROCESS
GO_bp	GO_MITOCHONDRION_ORGANIZATION	512	2	0.419016	1	ATP5G2:RHOT1	http://www.gsea-msigdb.org/gsea/msigdb/cards/GO_MITOCHONDRION_ORGANIZATION
GO_bp	GO_RESPONSE_TO_TOXIC_SUBSTANCE	513	2	0.41998	1	PDGFD:SNN	http://www.gsea-msigdb.org/gsea/msigdb/cards/GO_RESPONSE_TO_TOXIC_SUBSTANCE
GO_bp	GO_REGULATION_OF_HORMONE_LEVELS	513	2	0.41998	1	ACE:ACE:CYP27A1	http://www.gsea-msigdb.org/gsea/msigdb/cards/GO_REGULATION_OF_HORMONE_LEVELS
GO_bp	GO_RESPONSE_TO_CYTOKINE	1182	4	0.420041	1	TNFRSF25:IL23R:IL21R:HLA-DQB2	http://www.gsea-msigdb.org/gsea/msigdb/cards/GO_RESPONSE_TO_CYTOKINE
GO_bp	GO_CHROMOSOME_ORGANIZATION	1189	4	0.424436	1	USP21:POLD4:KANSL1:MUM1	http://www.gsea-msigdb.org/gsea/msigdb/cards/GO_CHROMOSOME_ORGANIZATION
GO_bp	GO_REGULATION_OF_CYTOSKELETON_ORGANIZATION	522	2	0.428619	1	CAMSAP3:NEB	http://www.gsea-msigdb.org/gsea/msigdb/cards/GO_REGULATION_OF_CYTOSKELETON_ORGANIZATION
GO_bp	GO_POSITIVE_REGULATION_OF_PROTEIN_MODIFICATION_PROCESS	1212	4	0.438823	1	IL23R:PDGFD:ACE:ACE:ADRA1A	http://www.gsea-msigdb.org/gsea/msigdb/cards/GO_POSITIVE_REGULATION_OF_PROTEIN_MODIFICATION_PROCESS
GO_bp	GO_POSITIVE_REGULATION_OF_IMMUNE_RESPONSE	871	3	0.439398	1	IL23R:AP1G1:HLA-DQB2	http://www.gsea-msigdb.org/gsea/msigdb/cards/GO_POSITIVE_REGULATION_OF_IMMUNE_RESPONSE
GO_bp	GO_HOMEOSTATIC_PROCESS	1906	6	0.440774	1	POLD4:RHOT1:RBFOX2:SLC4A7:WDR36:ADRA1A	http://www.gsea-msigdb.org/gsea/msigdb/cards/GO_HOMEOSTATIC_PROCESS
GO_bp	GO_SENSORY_ORGAN_DEVELOPMENT	535	2	0.440981	1	BFSP1:SLC4A7	http://www.gsea-msigdb.org/gsea/msigdb/cards/GO_SENSORY_ORGAN_DEVELOPMENT
GO_bp	GO_MALE_GAMETE_GENERATION	535	2	0.440981	1	ACE:ACE:TDRP	http://www.gsea-msigdb.org/gsea/msigdb/cards/GO_MALE_GAMETE_GENERATION
GO_bp	GO_POSITIVE_REGULATION_OF_MAPK_CASCADE	537	2	0.44287	1	PDGFD:ADRA1A	http://www.gsea-msigdb.org/gsea/msigdb/cards/GO_POSITIVE_REGULATION_OF_MAPK_CASCADE
GO_bp	GO_TRANSMEMBRANE_TRANSPORT	1574	5	0.448601	1	GRIK3:KCNA2:KCNIP2:ATP5G2:SLC4A7	http://www.gsea-msigdb.org/gsea/msigdb/cards/GO_TRANSMEMBRANE_TRANSPORT
GO_bp	GO_DEFENSE_RESPONSE_TO_OTHER_ORGANISM	547	2	0.452263	1	IL23R:ZC3HAV1	http://www.gsea-msigdb.org/gsea/msigdb/cards/GO_DEFENSE_RESPONSE_TO_OTHER_ORGANISM
GO_bp	GO_ESTABLISHMENT_OF_PROTEIN_LOCALIZATION_TO_ORGANELLE	552	2	0.456927	1	RPAIN:CROT	http://www.gsea-msigdb.org/gsea/msigdb/cards/GO_ESTABLISHMENT_OF_PROTEIN_LOCALIZATION_TO_ORGANELLE
GO_bp	GO_REGULATION_OF_TRANSMEMBRANE_TRANSPORT	553	2	0.457857	1	KCNA2:KCNIP2	http://www.gsea-msigdb.org/gsea/msigdb/cards/GO_REGULATION_OF_TRANSMEMBRANE_TRANSPORT
GO_bp	GO_RESPONSE_TO_INORGANIC_SUBSTANCE	553	2	0.457857	1	KCNIP2:PDGFD	http://www.gsea-msigdb.org/gsea/msigdb/cards/GO_RESPONSE_TO_INORGANIC_SUBSTANCE
GO_bp	GO_SMALL_GTPASE_MEDIATED_SIGNAL_TRANSDUCTION	554	2	0.458786	1	RHOT1:ADRA1A	http://www.gsea-msigdb.org/gsea/msigdb/cards/GO_SMALL_GTPASE_MEDIATED_SIGNAL_TRANSDUCTION
GO_bp	GO_PROTEIN_PHOSPHORYLATION	1949	6	0.462181	1	IL23R:PDGFD:ACE:ACE:DCLK3:STK32A:ADRA1A	http://www.gsea-msigdb.org/gsea/msigdb/cards/GO_PROTEIN_PHOSPHORYLATION
GO_bp	GO_PROTEIN_COMPLEX_OLIGOMERIZATION	559	2	0.463418	1	KCNA2:KCTD1	http://www.gsea-msigdb.org/gsea/msigdb/cards/GO_PROTEIN_COMPLEX_OLIGOMERIZATION
GO_bp	GO_MRNA_METABOLIC_PROCESS	560	2	0.464341	1	SNRPA:RBFOX2	http://www.gsea-msigdb.org/gsea/msigdb/cards/GO_MRNA_METABOLIC_PROCESS
GO_bp	GO_REGULATION_OF_NERVOUS_SYSTEM_DEVELOPMENT	910	3	0.467818	1	CYB5D2:ZNF536:WDR36	http://www.gsea-msigdb.org/gsea/msigdb/cards/GO_REGULATION_OF_NERVOUS_SYSTEM_DEVELOPMENT
GO_bp	GO_HEART_DEVELOPMENT	564	2	0.468027	1	NEB:ADRA1A	http://www.gsea-msigdb.org/gsea/msigdb/cards/GO_HEART_DEVELOPMENT
GO_bp	GO_POSITIVE_REGULATION_OF_BIOSYNTHETIC_PROCESS	1966	6	0.470596	1	USP21:MYRFL:EXOSC9:HNRNPAB:ABT1:SP4	http://www.gsea-msigdb.org/gsea/msigdb/cards/GO_POSITIVE_REGULATION_OF_BIOSYNTHETIC_PROCESS
GO_bp	GO_NEGATIVE_REGULATION_OF_MULTICELLULAR_ORGANISMAL_PROCESS	1265	4	0.471577	1	IL23R:PRKG1:ZNF536:ADRA1A	http://www.gsea-msigdb.org/gsea/msigdb/cards/GO_NEGATIVE_REGULATION_OF_MULTICELLULAR_ORGANISMAL_PROCESS
GO_bp	GO_CELL_MORPHOGENESIS_INVOLVED_IN_NEURON_DIFFERENTIATION	575	2	0.478085	1	RBFOX2:WDR36	http://www.gsea-msigdb.org/gsea/msigdb/cards/GO_CELL_MORPHOGENESIS_INVOLVED_IN_NEURON_DIFFERENTIATION
GO_bp	GO_REGULATION_OF_CELL_DEVELOPMENT	930	3	0.482153	1	CYB5D2:ZNF536:WDR36	http://www.gsea-msigdb.org/gsea/msigdb/cards/GO_REGULATION_OF_CELL_DEVELOPMENT
GO_bp	GO_CYTOSKELETON_ORGANIZATION	1293	4	0.488612	1	PRKG1:CAMSAP3:NEB:BFSP1	http://www.gsea-msigdb.org/gsea/msigdb/cards/GO_CYTOSKELETON_ORGANIZATION
GO_bp	GO_APOPTOTIC_SIGNALING_PATHWAY	591	2	0.49251	1	TNFRSF25:RHOT1	http://www.gsea-msigdb.org/gsea/msigdb/cards/GO_APOPTOTIC_SIGNALING_PATHWAY
GO_bp	GO_BEHAVIOR	592	2	0.493403	1	KCNA2:GPR52	http://www.gsea-msigdb.org/gsea/msigdb/cards/GO_BEHAVIOR
GO_bp	GO_REGULATION_OF_SIGNALING_RECEPTOR_ACTIVITY	595	2	0.496077	1	PDGFD:RABEP1	http://www.gsea-msigdb.org/gsea/msigdb/cards/GO_REGULATION_OF_SIGNALING_RECEPTOR_ACTIVITY
GO_bp	GO_REGULATION_OF_PHOSPHORUS_METABOLIC_PROCESS	1677	5	0.504324	1	IL23R:PDGFD:ACE:ACE:CAMSAP3:ADRA1A	http://www.gsea-msigdb.org/gsea/msigdb/cards/GO_REGULATION_OF_PHOSPHORUS_METABOLIC_PROCESS
GO_bp	GO_IMMUNE_SYSTEM_DEVELOPMENT	968	3	0.508887	1	IL23R:ACE:ACE:RBFOX2	http://www.gsea-msigdb.org/gsea/msigdb/cards/GO_IMMUNE_SYSTEM_DEVELOPMENT
GO_bp	GO_CENTRAL_NERVOUS_SYSTEM_DEVELOPMENT	972	3	0.51166	1	PRKG1:RBFOX2:ABT1	http://www.gsea-msigdb.org/gsea/msigdb/cards/GO_CENTRAL_NERVOUS_SYSTEM_DEVELOPMENT
GO_bp	GO_CELL_MOTILITY	1691	5	0.511745	1	PRKG1:PDGFD:ACE:ACE:CAMSAP3:RBFOX2	http://www.gsea-msigdb.org/gsea/msigdb/cards/GO_CELL_MOTILITY
GO_bp	GO_GROWTH	979	3	0.516494	1	EXOSC9:WDR36:ADRA1A	http://www.gsea-msigdb.org/gsea/msigdb/cards/GO_GROWTH
GO_bp	GO_EMBRYO_DEVELOPMENT_ENDING_IN_BIRTH_OR_EGG_HATCHING	621	2	0.518881	1	TANC2:CAMSAP3	http://www.gsea-msigdb.org/gsea/msigdb/cards/GO_EMBRYO_DEVELOPMENT_ENDING_IN_BIRTH_OR_EGG_HATCHING
GO_bp	GO_MYELOID_LEUKOCYTE_ACTIVATION	646	2	0.540162	1	YPEL5:DNASE1L1	http://www.gsea-msigdb.org/gsea/msigdb/cards/GO_MYELOID_LEUKOCYTE_ACTIVATION
GO_bp	GO_DEVELOPMENTAL_GROWTH	654	2	0.546835	1	WDR36:ADRA1A	http://www.gsea-msigdb.org/gsea/msigdb/cards/GO_DEVELOPMENTAL_GROWTH
GO_bp	GO_SUPRAMOLECULAR_FIBER_ORGANIZATION	654	2	0.546835	1	CAMSAP3:NEB	http://www.gsea-msigdb.org/gsea/msigdb/cards/GO_SUPRAMOLECULAR_FIBER_ORGANIZATION
GO_bp	GO_CELLULAR_ION_HOMEOSTASIS	661	2	0.55262	1	SLC4A7:ADRA1A	http://www.gsea-msigdb.org/gsea/msigdb/cards/GO_CELLULAR_ION_HOMEOSTASIS
GO_bp	GO_ENZYME_LINKED_RECEPTOR_PROTEIN_SIGNALING_PATHWAY	1034	3	0.553581	1	PDGFD:RBFOX2:COL4A6	http://www.gsea-msigdb.org/gsea/msigdb/cards/GO_ENZYME_LINKED_RECEPTOR_PROTEIN_SIGNALING_PATHWAY
GO_bp	GO_BIOLOGICAL_ADHESION	1404	4	0.553811	1	IL23R:PRKG1:CAMSAP3:COL4A6	http://www.gsea-msigdb.org/gsea/msigdb/cards/GO_BIOLOGICAL_ADHESION
GO_bp	GO_GAMETE_GENERATION	667	2	0.557537	1	ACE:ACE:TDRP	http://www.gsea-msigdb.org/gsea/msigdb/cards/GO_GAMETE_GENERATION
GO_bp	GO_NERVOUS_SYSTEM_PROCESS	1412	4	0.558346	1	KCNA2:RBFOX2:WDR36:ADRA1A	http://www.gsea-msigdb.org/gsea/msigdb/cards/GO_NERVOUS_SYSTEM_PROCESS
GO_bp	GO_CELL_PART_MORPHOGENESIS	673	2	0.562417	1	RBFOX2:WDR36	http://www.gsea-msigdb.org/gsea/msigdb/cards/GO_CELL_PART_MORPHOGENESIS
GO_bp	GO_REGULATION_OF_ION_TRANSPORT	677	2	0.565649	1	KCNA2:KCNIP2	http://www.gsea-msigdb.org/gsea/msigdb/cards/GO_REGULATION_OF_ION_TRANSPORT
GO_bp	GO_REGULATION_OF_GROWTH	680	2	0.568061	1	EXOSC9:WDR36	http://www.gsea-msigdb.org/gsea/msigdb/cards/GO_REGULATION_OF_GROWTH
GO_bp	GO_REGULATION_OF_IMMUNE_RESPONSE	1072	3	0.578221	1	IL23R:AP1G1:HLA-DQB2	http://www.gsea-msigdb.org/gsea/msigdb/cards/GO_REGULATION_OF_IMMUNE_RESPONSE
GO_bp	GO_NEGATIVE_REGULATION_OF_CELLULAR_COMPONENT_ORGANIZATION	694	2	0.579195	1	ACE:ACE:CAMSAP3	http://www.gsea-msigdb.org/gsea/msigdb/cards/GO_NEGATIVE_REGULATION_OF_CELLULAR_COMPONENT_ORGANIZATION
GO_bp	GO_REGULATION_OF_CELL_DIFFERENTIATION	1844	5	0.589666	1	IL23R:CYB5D2:ZNF536:RBFOX2:WDR36	http://www.gsea-msigdb.org/gsea/msigdb/cards/GO_REGULATION_OF_CELL_DIFFERENTIATION
GO_bp	GO_RESPONSE_TO_GROWTH_FACTOR	724	2	0.602351	1	PDGFD:RBFOX2	http://www.gsea-msigdb.org/gsea/msigdb/cards/GO_RESPONSE_TO_GROWTH_FACTOR
GO_bp	GO_CELLULAR_COMPONENT_MORPHOGENESIS	1111	3	0.602625	1	NEB:RBFOX2:WDR36	http://www.gsea-msigdb.org/gsea/msigdb/cards/GO_CELLULAR_COMPONENT_MORPHOGENESIS
GO_bp	GO_CELL_MORPHOGENESIS_INVOLVED_IN_DIFFERENTIATION	725	2	0.603107	1	RBFOX2:WDR36	http://www.gsea-msigdb.org/gsea/msigdb/cards/GO_CELL_MORPHOGENESIS_INVOLVED_IN_DIFFERENTIATION
GO_bp	GO_MICROTUBULE_BASED_PROCESS	731	2	0.607617	1	RHOT1:CAMSAP3	http://www.gsea-msigdb.org/gsea/msigdb/cards/GO_MICROTUBULE_BASED_PROCESS
GO_bp	GO_PROTEIN_CONTAINING_COMPLEX_ASSEMBLY	1891	5	0.612252	1	KCNA2:KCTD1:CAMSAP3:PREB:ABT1	http://www.gsea-msigdb.org/gsea/msigdb/cards/GO_PROTEIN_CONTAINING_COMPLEX_ASSEMBLY
GO_bp	GO_ACTIN_FILAMENT_BASED_PROCESS	739	2	0.61357	1	PRKG1:NEB	http://www.gsea-msigdb.org/gsea/msigdb/cards/GO_ACTIN_FILAMENT_BASED_PROCESS
GO_bp	GO_CIRCULATORY_SYSTEM_DEVELOPMENT	1136	3	0.617782	1	PDGFD:NEB:ADRA1A	http://www.gsea-msigdb.org/gsea/msigdb/cards/GO_CIRCULATORY_SYSTEM_DEVELOPMENT
GO_bp	GO_NEGATIVE_REGULATION_OF_CELL_POPULATION_PROLIFERATION	745	2	0.61799	1	PRKG1:ADRA1A	http://www.gsea-msigdb.org/gsea/msigdb/cards/GO_NEGATIVE_REGULATION_OF_CELL_POPULATION_PROLIFERATION
GO_bp	GO_REGULATION_OF_MAPK_CASCADE	751	2	0.622372	1	PDGFD:ADRA1A	http://www.gsea-msigdb.org/gsea/msigdb/cards/GO_REGULATION_OF_MAPK_CASCADE
GO_bp	GO_LOCOMOTION	1915	5	0.623512	1	PRKG1:PDGFD:ACE:ACE:CAMSAP3:RBFOX2	http://www.gsea-msigdb.org/gsea/msigdb/cards/GO_LOCOMOTION
GO_bp	GO_REGULATION_OF_DEFENSE_RESPONSE	754	2	0.624548	1	IL23R:AP1G1	http://www.gsea-msigdb.org/gsea/msigdb/cards/GO_REGULATION_OF_DEFENSE_RESPONSE
GO_bp	GO_CELLULAR_PROTEIN_CATABOLIC_PROCESS	756	2	0.625994	1	USP21:RNF167	http://www.gsea-msigdb.org/gsea/msigdb/cards/GO_CELLULAR_PROTEIN_CATABOLIC_PROCESS
GO_bp	GO_HEAD_DEVELOPMENT	764	2	0.631734	1	PRKG1:RBFOX2	http://www.gsea-msigdb.org/gsea/msigdb/cards/GO_HEAD_DEVELOPMENT
GO_bp	GO_CELLULAR_CHEMICAL_HOMEOSTASIS	803	2	0.65875	1	SLC4A7:ADRA1A	http://www.gsea-msigdb.org/gsea/msigdb/cards/GO_CELLULAR_CHEMICAL_HOMEOSTASIS
GO_bp	GO_ION_HOMEOSTASIS	810	2	0.66343	1	SLC4A7:ADRA1A	http://www.gsea-msigdb.org/gsea/msigdb/cards/GO_ION_HOMEOSTASIS
GO_bp	GO_POSITIVE_REGULATION_OF_PROTEIN_METABOLIC_PROCESS	1615	4	0.664671	1	IL23R:PDGFD:ACE:ACE:ADRA1A	http://www.gsea-msigdb.org/gsea/msigdb/cards/GO_POSITIVE_REGULATION_OF_PROTEIN_METABOLIC_PROCESS
GO_bp	GO_SEXUAL_REPRODUCTION	813	2	0.665421	1	ACE:ACE:TDRP	http://www.gsea-msigdb.org/gsea/msigdb/cards/GO_SEXUAL_REPRODUCTION
GO_bp	GO_NEGATIVE_REGULATION_OF_TRANSCRIPTION_BY_RNA_POLYMERASE_II	818	2	0.668717	1	KCTD1:ZNF536	http://www.gsea-msigdb.org/gsea/msigdb/cards/GO_NEGATIVE_REGULATION_OF_TRANSCRIPTION_BY_RNA_POLYMERASE_II
GO_bp	GO_MULTICELLULAR_ORGANISM_REPRODUCTION	823	2	0.671987	1	ACE:ACE:TDRP	http://www.gsea-msigdb.org/gsea/msigdb/cards/GO_MULTICELLULAR_ORGANISM_REPRODUCTION
GO_bp	GO_NEGATIVE_REGULATION_OF_RNA_BIOSYNTHETIC_PROCESS	1238	3	0.67557	1	KCTD1:ZNF536:RBFOX2	http://www.gsea-msigdb.org/gsea/msigdb/cards/GO_NEGATIVE_REGULATION_OF_RNA_BIOSYNTHETIC_PROCESS
GO_bp	GO_CELL_CELL_SIGNALING	1638	4	0.675578	1	GRIK3:KCNIP2:RHOT1:ADRA1A	http://www.gsea-msigdb.org/gsea/msigdb/cards/GO_CELL_CELL_SIGNALING
GO_bp	GO_ORGANONITROGEN_COMPOUND_CATABOLIC_PROCESS	1263	3	0.688728	1	USP21:RNF167:ACE:ACE	http://www.gsea-msigdb.org/gsea/msigdb/cards/GO_ORGANONITROGEN_COMPOUND_CATABOLIC_PROCESS
GO_bp	GO_EPITHELIUM_DEVELOPMENT	1273	3	0.69388	1	CAMSAP3:BFSP1:SLC4A7	http://www.gsea-msigdb.org/gsea/msigdb/cards/GO_EPITHELIUM_DEVELOPMENT
GO_bp	GO_DEFENSE_RESPONSE	1684	4	0.696665	1	IL23R:AP1G1:HLA-DQB2:ZC3HAV1	http://www.gsea-msigdb.org/gsea/msigdb/cards/GO_DEFENSE_RESPONSE
GO_bp	GO_SMALL_MOLECULE_METABOLIC_PROCESS	1685	4	0.697112	1	KDSR:CYP27A1:DCTD:CROT	http://www.gsea-msigdb.org/gsea/msigdb/cards/GO_SMALL_MOLECULE_METABOLIC_PROCESS
GO_bp	GO_PROTEIN_MODIFICATION_BY_SMALL_PROTEIN_CONJUGATION	896	2	0.716836	1	RNF167:UBA1	http://www.gsea-msigdb.org/gsea/msigdb/cards/GO_PROTEIN_MODIFICATION_BY_SMALL_PROTEIN_CONJUGATION
GO_bp	GO_ORGANIC_ACID_METABOLIC_PROCESS	901	2	0.719714	1	CYP27A1:CROT	http://www.gsea-msigdb.org/gsea/msigdb/cards/GO_ORGANIC_ACID_METABOLIC_PROCESS
GO_bp	GO_PROTEIN_CATABOLIC_PROCESS	907	2	0.723135	1	USP21:RNF167	http://www.gsea-msigdb.org/gsea/msigdb/cards/GO_PROTEIN_CATABOLIC_PROCESS
GO_bp	GO_RESPONSE_TO_LIPID	915	2	0.727643	1	IL23R:RBFOX2	http://www.gsea-msigdb.org/gsea/msigdb/cards/GO_RESPONSE_TO_LIPID
GO_bp	GO_INTERSPECIES_INTERACTION_BETWEEN_ORGANISMS	925	2	0.73319	1	AP1G1:ZC3HAV1	http://www.gsea-msigdb.org/gsea/msigdb/cards/GO_INTERSPECIES_INTERACTION_BETWEEN_ORGANISMS
GO_bp	GO_POSITIVE_REGULATION_OF_MULTICELLULAR_ORGANISMAL_PROCESS	1771	4	0.733878	1	IL23R:PDGFD:CYB5D2:ADRA1A	http://www.gsea-msigdb.org/gsea/msigdb/cards/GO_POSITIVE_REGULATION_OF_MULTICELLULAR_ORGANISMAL_PROCESS
GO_bp	GO_G_PROTEIN_COUPLED_RECEPTOR_SIGNALING_PATHWAY	1363	3	0.73742	1	GRIK3:GPR52:ADRA1A	http://www.gsea-msigdb.org/gsea/msigdb/cards/GO_G_PROTEIN_COUPLED_RECEPTOR_SIGNALING_PATHWAY
GO_bp	GO_NEGATIVE_REGULATION_OF_SIGNALING	1369	3	0.740143	1	GRIK3:ZNF536:ADRA1A	http://www.gsea-msigdb.org/gsea/msigdb/cards/GO_NEGATIVE_REGULATION_OF_SIGNALING
GO_bp	GO_POSITIVE_REGULATION_OF_TRANSPORT	950	2	0.746647	1	KCNIP2:AP1G1	http://www.gsea-msigdb.org/gsea/msigdb/cards/GO_POSITIVE_REGULATION_OF_TRANSPORT
GO_bp	GO_SIGNAL_TRANSDUCTION_BY_PROTEIN_PHOSPHORYLATION	952	2	0.747698	1	PDGFD:ADRA1A	http://www.gsea-msigdb.org/gsea/msigdb/cards/GO_SIGNAL_TRANSDUCTION_BY_PROTEIN_PHOSPHORYLATION
GO_bp	GO_POSITIVE_REGULATION_OF_DEVELOPMENTAL_PROCESS	1393	3	0.750818	1	IL23R:PDGFD:CYB5D2	http://www.gsea-msigdb.org/gsea/msigdb/cards/GO_POSITIVE_REGULATION_OF_DEVELOPMENTAL_PROCESS
GO_bp	GO_ORGANONITROGEN_COMPOUND_BIOSYNTHETIC_PROCESS	1814	4	0.750986	1	ATP5G2:KDSR:NDST4:DCTD	http://www.gsea-msigdb.org/gsea/msigdb/cards/GO_ORGANONITROGEN_COMPOUND_BIOSYNTHETIC_PROCESS
GO_bp	GO_SENSORY_PERCEPTION	960	2	0.751866	1	KCNA2:WDR36	http://www.gsea-msigdb.org/gsea/msigdb/cards/GO_SENSORY_PERCEPTION
GO_bp	GO_POSITIVE_REGULATION_OF_CELL_POPULATION_PROLIFERATION	965	2	0.754441	1	IL23R:PDGFD	http://www.gsea-msigdb.org/gsea/msigdb/cards/GO_POSITIVE_REGULATION_OF_CELL_POPULATION_PROLIFERATION
GO_bp	GO_REGULATION_OF_INTRACELLULAR_SIGNAL_TRANSDUCTION	1824	4	0.754844	1	PDGFD:RHOT1:PIP4K2B:ADRA1A	http://www.gsea-msigdb.org/gsea/msigdb/cards/GO_REGULATION_OF_INTRACELLULAR_SIGNAL_TRANSDUCTION
GO_bp	GO_REGULATION_OF_PROTEIN_MODIFICATION_PROCESS	1826	4	0.75561	1	IL23R:PDGFD:ACE:ACE:ADRA1A	http://www.gsea-msigdb.org/gsea/msigdb/cards/GO_REGULATION_OF_PROTEIN_MODIFICATION_PROCESS
GO_bp	GO_POSITIVE_REGULATION_OF_CELL_DIFFERENTIATION	970	2	0.756994	1	IL23R:CYB5D2	http://www.gsea-msigdb.org/gsea/msigdb/cards/GO_POSITIVE_REGULATION_OF_CELL_DIFFERENTIATION
GO_bp	GO_RESPONSE_TO_HORMONE	973	2	0.758515	1	RBFOX2:ADRA1A	http://www.gsea-msigdb.org/gsea/msigdb/cards/GO_RESPONSE_TO_HORMONE
GO_bp	GO_MULTI_ORGANISM_REPRODUCTIVE_PROCESS	984	2	0.764021	1	ACE:ACE:TDRP	http://www.gsea-msigdb.org/gsea/msigdb/cards/GO_MULTI_ORGANISM_REPRODUCTIVE_PROCESS
GO_bp	GO_EMBRYO_DEVELOPMENT	986	2	0.765011	1	TANC2:CAMSAP3	http://www.gsea-msigdb.org/gsea/msigdb/cards/GO_EMBRYO_DEVELOPMENT
GO_bp	GO_POSITIVE_REGULATION_OF_INTRACELLULAR_SIGNAL_TRANSDUCTION	1005	2	0.774235	1	PDGFD:ADRA1A	http://www.gsea-msigdb.org/gsea/msigdb/cards/GO_POSITIVE_REGULATION_OF_INTRACELLULAR_SIGNAL_TRANSDUCTION
GO_bp	GO_RESPONSE_TO_BIOTIC_STIMULUS	1010	2	0.776611	1	IL23R:ZC3HAV1	http://www.gsea-msigdb.org/gsea/msigdb/cards/GO_RESPONSE_TO_BIOTIC_STIMULUS
GO_bp	GO_REGULATION_OF_RESPONSE_TO_STRESS	1481	3	0.787019	1	IL23R:PRKG1:AP1G1	http://www.gsea-msigdb.org/gsea/msigdb/cards/GO_REGULATION_OF_RESPONSE_TO_STRESS
GO_bp	GO_POSITIVE_REGULATION_OF_GENE_EXPRESSION	1955	4	0.801276	1	USP21:MYRFL:EXOSC9:HNRNPAB	http://www.gsea-msigdb.org/gsea/msigdb/cards/GO_POSITIVE_REGULATION_OF_GENE_EXPRESSION
GO_bp	GO_APOPTOTIC_PROCESS	1956	4	0.801602	1	TNFRSF25:RABEP1:RHOT1:ADRA1A	http://www.gsea-msigdb.org/gsea/msigdb/cards/GO_APOPTOTIC_PROCESS
GO_bp	GO_POSTTRANSCRIPTIONAL_REGULATION_OF_GENE_EXPRESSION	1083	2	0.808899	1	ACE:ACE:EXOSC9	http://www.gsea-msigdb.org/gsea/msigdb/cards/GO_POSTTRANSCRIPTIONAL_REGULATION_OF_GENE_EXPRESSION
GO_bp	GO_CELLULAR_PROTEIN_CONTAINING_COMPLEX_ASSEMBLY	1112	2	0.820543	1	CAMSAP3:ABT1	http://www.gsea-msigdb.org/gsea/msigdb/cards/GO_CELLULAR_PROTEIN_CONTAINING_COMPLEX_ASSEMBLY
GO_bp	GO_NEGATIVE_REGULATION_OF_MOLECULAR_FUNCTION	1131	2	0.827827	1	ACE:ACE:CAMSAP3	http://www.gsea-msigdb.org/gsea/msigdb/cards/GO_NEGATIVE_REGULATION_OF_MOLECULAR_FUNCTION
GO_bp	GO_NEGATIVE_REGULATION_OF_BIOSYNTHETIC_PROCESS	1612	3	0.832854	1	KCTD1:ZNF536:RBFOX2	http://www.gsea-msigdb.org/gsea/msigdb/cards/GO_NEGATIVE_REGULATION_OF_BIOSYNTHETIC_PROCESS
GO_bp	GO_NEGATIVE_REGULATION_OF_RESPONSE_TO_STIMULUS	1629	3	0.838143	1	PRKG1:ZNF536:ADRA1A	http://www.gsea-msigdb.org/gsea/msigdb/cards/GO_NEGATIVE_REGULATION_OF_RESPONSE_TO_STIMULUS
GO_bp	GO_RESPONSE_TO_ENDOGENOUS_STIMULUS	1634	3	0.839672	1	PDGFD:RBFOX2:ADRA1A	http://www.gsea-msigdb.org/gsea/msigdb/cards/GO_RESPONSE_TO_ENDOGENOUS_STIMULUS
GO_bp	GO_CHEMICAL_HOMEOSTASIS	1177	2	0.844385	1	SLC4A7:ADRA1A	http://www.gsea-msigdb.org/gsea/msigdb/cards/GO_CHEMICAL_HOMEOSTASIS
GO_bp	GO_POSITIVE_REGULATION_OF_SIGNALING	1813	3	0.886819	1	IL23R:PDGFD:ADRA1A	http://www.gsea-msigdb.org/gsea/msigdb/cards/GO_POSITIVE_REGULATION_OF_SIGNALING
GO_bp	GO_CELLULAR_RESPONSE_TO_ENDOGENOUS_STIMULUS	1373	2	0.900004	1	PDGFD:RBFOX2	http://www.gsea-msigdb.org/gsea/msigdb/cards/GO_CELLULAR_RESPONSE_TO_ENDOGENOUS_STIMULUS
GO_bp	GO_REPRODUCTION	1433	2	0.912958	1	ACE:ACE:TDRP	http://www.gsea-msigdb.org/gsea/msigdb/cards/GO_REPRODUCTION
GO_bp	GO_RESPONSE_TO_OXYGEN_CONTAINING_COMPOUND	1603	2	0.94169	1	IL23R:PDGFD	http://www.gsea-msigdb.org/gsea/msigdb/cards/GO_RESPONSE_TO_OXYGEN_CONTAINING_COMPOUND
GO_bp	GO_CELL_CYCLE	1834	2	0.9667	1	POLD4:RNF167	http://www.gsea-msigdb.org/gsea/msigdb/cards/GO_CELL_CYCLE
GWAScatalog	Eosinophil counts	186	2	0.095324	1	KANSL1:WDR36
GWAScatalog	Waist-to-hip ratio adjusted for BMI x sex x age interaction (4df test)	392	3	0.0969373	1	ATP5G2:RBFOX2:RPL32P3
GWAScatalog	Major depressive disorder	210	2	0.116597	1	ZNF536:SP4
GWAScatalog	Breast cancer	214	2	0.120252	1	KANSL1:SLC4A7
GWAScatalog	Red cell distribution width	221	2	0.126716	1	KANSL1:BCAS1
GWAScatalog	Coronary artery disease	460	3	0.137634	1	PRKG1:PDGFD:FBF1
GWAScatalog	Red blood cell count	234	2	0.138932	1	KANSL1:HLA-DQB2
GWAScatalog	Male-pattern baldness	254	2	0.158193	1	KANSL1:CYP27A1
GWAScatalog	Asthma (childhood onset)	266	2	0.16998	1	IL21R:WDR36
GWAScatalog	Allergic disease (asthma, hay fever or eczema)	292	2	0.195983	1	WDR36:HLA-DQB2
GWAScatalog	Intelligence (MTAG)	313	2	0.217331	1	TANC2:ABT1
GWAScatalog	Mean corpuscular volume	349	2	0.254341	1	KANSL1:EXOSC9
GWAScatalog	Crohn's disease	630	3	0.257178	1	IL23R:TMEM50B:HLA-DQB2
GWAScatalog	Prostate cancer	381	2	0.287375	1	BCAS1:HLA-DQB2
GWAScatalog	Waist-to-hip ratio adjusted for BMI	403	2	0.310017	1	ATP5G2:RPL32P3
GWAScatalog	Ulcerative colitis	465	2	0.372874	1	IL23R:HLA-DQB2
GWAScatalog	Systolic blood pressure	793	3	0.381077	1	KANSL1:ACE:ACE:SLC4A7
GWAScatalog	Height	898	3	0.459137	1	PRKG1:ATP5G2:PIP4K2B
GWAScatalog	Body mass index	1365	4	0.53137	1	PRKG1:RABEP1:RPAIN:ZNF536
GWAScatalog	Bipolar disorder	656	2	0.548493	1	XPNPEP3:SP4
GWAScatalog	Pulse pressure	690	2	0.576035	1	KANSL1:SLC4A7
GWAScatalog	Inflammatory bowel disease	730	2	0.606868	1	IL23R:HLA-DQB2
Chemical_and_Genetic_pertubation	STEIN_ESRRA_TARGETS_DN	105	3	0.00320908	1	YPEL5:RBFOX2:DCTD	http://www.gsea-msigdb.org/gsea/msigdb/cards/STEIN_ESRRA_TARGETS_DN
Chemical_and_Genetic_pertubation	BRUINS_UVC_RESPONSE_LATE	1101	9	0.00367429	1	RABEP1:RPAIN:FBF1:KDSR:MUM1:PREB:CYP27A1:SLC4A7:SMIM8	http://www.gsea-msigdb.org/gsea/msigdb/cards/BRUINS_UVC_RESPONSE_LATE
Chemical_and_Genetic_pertubation	CREIGHTON_AKT1_SIGNALING_VIA_MTOR_UP	34	2	0.00407466	1	CYB561:HNRNPAB	http://www.gsea-msigdb.org/gsea/msigdb/cards/CREIGHTON_AKT1_SIGNALING_VIA_MTOR_UP
Chemical_and_Genetic_pertubation	WEST_ADRENOCORTICAL_TUMOR_DN	540	6	0.00409675	1	TNFRSF25:PDGFD:RHOT1:PIP4K2B:CYB561:FTSJ3	http://www.gsea-msigdb.org/gsea/msigdb/cards/WEST_ADRENOCORTICAL_TUMOR_DN
Chemical_and_Genetic_pertubation	RICKMAN_TUMOR_DIFFERENTIATED_MODERATELY_VS_POORLY_UP	124	3	0.00511065	1	SNRPA:YPEL5:DNASE1L1	http://www.gsea-msigdb.org/gsea/msigdb/cards/RICKMAN_TUMOR_DIFFERENTIATED_MODERATELY_VS_POORLY_UP
Chemical_and_Genetic_pertubation	MITSIADES_RESPONSE_TO_APLIDIN_DN	249	4	0.00528278	1	MUM1:SNRPA:HNRNPAB:ZC3HAV1	http://www.gsea-msigdb.org/gsea/msigdb/cards/MITSIADES_RESPONSE_TO_APLIDIN_DN
Chemical_and_Genetic_pertubation	MALONEY_RESPONSE_TO_17AAG_UP	40	2	0.00560412	1	ATP5G2:UBA1	http://www.gsea-msigdb.org/gsea/msigdb/cards/MALONEY_RESPONSE_TO_17AAG_UP
Chemical_and_Genetic_pertubation	KAAB_HEART_ATRIUM_VS_VENTRICLE_UP	256	4	0.00581992	1	POLD4:PIP4K2B:NEB:COL4A6	http://www.gsea-msigdb.org/gsea/msigdb/cards/KAAB_HEART_ATRIUM_VS_VENTRICLE_UP
Chemical_and_Genetic_pertubation	RODRIGUES_THYROID_CARCINOMA_POORLY_DIFFERENTIATED_DN	774	7	0.0060074	1	PDGFD:PIP4K2B:KANSL1:CYB561:DCTD:CROT:DNASE1L1	http://www.gsea-msigdb.org/gsea/msigdb/cards/RODRIGUES_THYROID_CARCINOMA_POORLY_DIFFERENTIATED_DN
Chemical_and_Genetic_pertubation	ABBUD_LIF_SIGNALING_1_UP	43	2	0.00645274	1	CYB561:GPCPD1	http://www.gsea-msigdb.org/gsea/msigdb/cards/ABBUD_LIF_SIGNALING_1_UP
Chemical_and_Genetic_pertubation	GRYDER_PAX3FOXO1_ENHANCERS_IN_TADS	1010	8	0.00733101	1	PRKG1:TBC1D2B:SNN:CEP112:DCTD:HNRNPAB:FAM229B:C7orf73	http://www.gsea-msigdb.org/gsea/msigdb/cards/GRYDER_PAX3FOXO1_ENHANCERS_IN_TADS
Chemical_and_Genetic_pertubation	NUYTTEN_EZH2_TARGETS_DN	1017	8	0.00762762	1	RPAIN:C18orf56:PREB:GPCPD1:BFSP1:SLC4A7:NEIL3:SMIM8	http://www.gsea-msigdb.org/gsea/msigdb/cards/NUYTTEN_EZH2_TARGETS_DN
Chemical_and_Genetic_pertubation	MORI_IMMATURE_B_LYMPHOCYTE_UP	48	2	0.00798809	1	GPCPD1:TMEM50B	http://www.gsea-msigdb.org/gsea/msigdb/cards/MORI_IMMATURE_B_LYMPHOCYTE_UP
Chemical_and_Genetic_pertubation	WAKABAYASHI_ADIPOGENESIS_PPARG_RXRA_BOUND_8D	829	7	0.0086057	1	LRRC39:POLD4:SNN:RABEP1:MPRIP:PREB:YPEL5	http://www.gsea-msigdb.org/gsea/msigdb/cards/WAKABAYASHI_ADIPOGENESIS_PPARG_RXRA_BOUND_8D
Chemical_and_Genetic_pertubation	BROWNE_HCMV_INFECTION_4HR_UP	50	2	0.00864374	1	ZC3HAV1:COL4A6	http://www.gsea-msigdb.org/gsea/msigdb/cards/BROWNE_HCMV_INFECTION_4HR_UP
Chemical_and_Genetic_pertubation	KINSEY_TARGETS_OF_EWSR1_FLII_FUSION_UP	1286	9	0.00981505	1	KCNA2:USP21:KDSR:ZNF567:SNRPA:XPNPEP3:EXOSC9:NEIL3:HNRNPAB	http://www.gsea-msigdb.org/gsea/msigdb/cards/KINSEY_TARGETS_OF_EWSR1_FLII_FUSION_UP
Chemical_and_Genetic_pertubation	MAYBURD_RESPONSE_TO_L663536_DN	55	2	0.0103842	1	TMEM50B:C7orf73	http://www.gsea-msigdb.org/gsea/msigdb/cards/MAYBURD_RESPONSE_TO_L663536_DN
Chemical_and_Genetic_pertubation	TONG_INTERACT_WITH_PTTG1	57	2	0.0111203	1	C18orf56:ABT1	http://www.gsea-msigdb.org/gsea/msigdb/cards/TONG_INTERACT_WITH_PTTG1
Chemical_and_Genetic_pertubation	FISCHER_DIRECT_P53_TARGETS_META_ANALYSIS	311	4	0.0113418	1	C18orf56:KCTD1:CROT:ZC3HAV1	http://www.gsea-msigdb.org/gsea/msigdb/cards/FISCHER_DIRECT_P53_TARGETS_META_ANALYSIS
Chemical_and_Genetic_pertubation	KIM_WT1_TARGETS_12HR_UP	166	3	0.0113454	1	ZNF702P:YPEL5:RBFOX2	http://www.gsea-msigdb.org/gsea/msigdb/cards/KIM_WT1_TARGETS_12HR_UP
Chemical_and_Genetic_pertubation	TIEN_INTESTINE_PROBIOTICS_6HR_DN	170	3	0.0120941	1	MPRIP:YPEL5:RBFOX2	http://www.gsea-msigdb.org/gsea/msigdb/cards/TIEN_INTESTINE_PROBIOTICS_6HR_DN
Chemical_and_Genetic_pertubation	GARGALOVIC_RESPONSE_TO_OXIDIZED_PHOSPHOLIPIDS_BLUE_DN	61	2	0.0126592	1	SNN:TMEM50B	http://www.gsea-msigdb.org/gsea/msigdb/cards/GARGALOVIC_RESPONSE_TO_OXIDIZED_PHOSPHOLIPIDS_BLUE_DN
Chemical_and_Genetic_pertubation	DARWICHE_SKIN_TUMOR_PROMOTER_DN	177	3	0.0134712	1	TNFRSF25:RPAIN:SMIM8	http://www.gsea-msigdb.org/gsea/msigdb/cards/DARWICHE_SKIN_TUMOR_PROMOTER_DN
Chemical_and_Genetic_pertubation	BERTUCCI_MEDULLARY_VS_DUCTAL_BREAST_CANCER_DN	178	3	0.0136749	1	PDGFD:MPRIP:KCTD1	http://www.gsea-msigdb.org/gsea/msigdb/cards/BERTUCCI_MEDULLARY_VS_DUCTAL_BREAST_CANCER_DN
Chemical_and_Genetic_pertubation	ZHOU_INFLAMMATORY_RESPONSE_FIMA_UP	505	5	0.0136996	1	KCNA2:MYRFL:SNN:NEB:TDRP	http://www.gsea-msigdb.org/gsea/msigdb/cards/ZHOU_INFLAMMATORY_RESPONSE_FIMA_UP
Chemical_and_Genetic_pertubation	ZHAN_MULTIPLE_MYELOMA_UP	64	2	0.0138707	1	NEB:DNASE1L1	http://www.gsea-msigdb.org/gsea/msigdb/cards/ZHAN_MULTIPLE_MYELOMA_UP
Chemical_and_Genetic_pertubation	ZHANG_RESPONSE_TO_CANTHARIDIN_DN	67	2	0.0151305	1	ATP5G2:SNRPA	http://www.gsea-msigdb.org/gsea/msigdb/cards/ZHANG_RESPONSE_TO_CANTHARIDIN_DN
Chemical_and_Genetic_pertubation	RIZKI_TUMOR_INVASIVENESS_2D_UP	68	2	0.015561	1	UBA1:COL4A6	http://www.gsea-msigdb.org/gsea/msigdb/cards/RIZKI_TUMOR_INVASIVENESS_2D_UP
Chemical_and_Genetic_pertubation	AKL_HTLV1_INFECTION_DN	68	2	0.015561	1	YPEL5:COL4A6	http://www.gsea-msigdb.org/gsea/msigdb/cards/AKL_HTLV1_INFECTION_DN
Chemical_and_Genetic_pertubation	LIN_NPAS4_TARGETS_DN	68	2	0.015561	1	KCNIP2:SLC4A7	http://www.gsea-msigdb.org/gsea/msigdb/cards/LIN_NPAS4_TARGETS_DN
Chemical_and_Genetic_pertubation	RAGHAVACHARI_PLATELET_SPECIFIC_GENES	71	2	0.0168837	1	SNN:YPEL5	http://www.gsea-msigdb.org/gsea/msigdb/cards/RAGHAVACHARI_PLATELET_SPECIFIC_GENES
Chemical_and_Genetic_pertubation	GAURNIER_PSMD4_TARGETS	71	2	0.0168837	1	IL21R:HLA-DQB2	http://www.gsea-msigdb.org/gsea/msigdb/cards/GAURNIER_PSMD4_TARGETS
Chemical_and_Genetic_pertubation	LEE_METASTASIS_AND_ALTERNATIVE_SPLICING_UP	74	2	0.0182527	1	ADRA1A:COL4A6	http://www.gsea-msigdb.org/gsea/msigdb/cards/LEE_METASTASIS_AND_ALTERNATIVE_SPLICING_UP
Chemical_and_Genetic_pertubation	THUM_SYSTOLIC_HEART_FAILURE_DN	202	3	0.0190947	1	RHOT1:ZNF579:SMIM8	http://www.gsea-msigdb.org/gsea/msigdb/cards/THUM_SYSTOLIC_HEART_FAILURE_DN
Chemical_and_Genetic_pertubation	MORI_PRE_BI_LYMPHOCYTE_DN	77	2	0.019667	1	GPCPD1:TMEM50B	http://www.gsea-msigdb.org/gsea/msigdb/cards/MORI_PRE_BI_LYMPHOCYTE_DN
Chemical_and_Genetic_pertubation	BENPORATH_NANOG_TARGETS	987	7	0.0206082	1	AP1G1:SNRPA:RBFOX2:EXOSC9:WDR36:TDRP:COL4A6	http://www.gsea-msigdb.org/gsea/msigdb/cards/BENPORATH_NANOG_TARGETS
Chemical_and_Genetic_pertubation	BENPORATH_ES_1	378	4	0.0215946	1	SNRPA:EXOSC9:HNRNPAB:TDRP	http://www.gsea-msigdb.org/gsea/msigdb/cards/BENPORATH_ES_1
Chemical_and_Genetic_pertubation	HINATA_NFKB_TARGETS_FIBROBLAST_UP	81	2	0.0216218	1	RABEP1:EXOSC9	http://www.gsea-msigdb.org/gsea/msigdb/cards/HINATA_NFKB_TARGETS_FIBROBLAST_UP
Chemical_and_Genetic_pertubation	GARGALOVIC_RESPONSE_TO_OXIDIZED_PHOSPHOLIPIDS_TURQUOISE_UP	82	2	0.0221227	1	GPCPD1:SLC4A7	http://www.gsea-msigdb.org/gsea/msigdb/cards/GARGALOVIC_RESPONSE_TO_OXIDIZED_PHOSPHOLIPIDS_TURQUOISE_UP
Chemical_and_Genetic_pertubation	ODONNELL_TARGETS_OF_MYC_AND_TFRC_UP	82	2	0.0221227	1	POLD4:YPEL5	http://www.gsea-msigdb.org/gsea/msigdb/cards/ODONNELL_TARGETS_OF_MYC_AND_TFRC_UP
Chemical_and_Genetic_pertubation	STAMBOLSKY_RESPONSE_TO_VITAMIN_D3_UP	84	2	0.0231387	1	PDGFD:SLC4A7	http://www.gsea-msigdb.org/gsea/msigdb/cards/STAMBOLSKY_RESPONSE_TO_VITAMIN_D3_UP
Chemical_and_Genetic_pertubation	CAIRO_LIVER_DEVELOPMENT_DN	218	3	0.0232784	1	CYP27A1:SP4:CROT	http://www.gsea-msigdb.org/gsea/msigdb/cards/CAIRO_LIVER_DEVELOPMENT_DN
Chemical_and_Genetic_pertubation	RAO_BOUND_BY_SALL4	220	3	0.0238336	1	CEP112:ABT1:ZC3HAV1	http://www.gsea-msigdb.org/gsea/msigdb/cards/RAO_BOUND_BY_SALL4
Chemical_and_Genetic_pertubation	KANG_IMMORTALIZED_BY_TERT_UP	88	2	0.0252275	1	IL21R:COL4A6	http://www.gsea-msigdb.org/gsea/msigdb/cards/KANG_IMMORTALIZED_BY_TERT_UP
Chemical_and_Genetic_pertubation	SCHLESINGER_METHYLATED_DE_NOVO_IN_CANCER	88	2	0.0252275	1	TNFRSF25:PRKG1	http://www.gsea-msigdb.org/gsea/msigdb/cards/SCHLESINGER_METHYLATED_DE_NOVO_IN_CANCER
Chemical_and_Genetic_pertubation	KONDO_EZH2_TARGETS	230	3	0.0267169	1	MYRFL:ZNF567:YPEL5	http://www.gsea-msigdb.org/gsea/msigdb/cards/KONDO_EZH2_TARGETS
Chemical_and_Genetic_pertubation	KAUFFMANN_DNA_REPAIR_GENES	231	3	0.027015	1	POLD4:NEIL3:UBA1	http://www.gsea-msigdb.org/gsea/msigdb/cards/KAUFFMANN_DNA_REPAIR_GENES
Chemical_and_Genetic_pertubation	ZWANG_EGF_INTERVAL_DN	233	3	0.0276167	1	TBC1D2B:CYB5D2:RPAIN	http://www.gsea-msigdb.org/gsea/msigdb/cards/ZWANG_EGF_INTERVAL_DN
Chemical_and_Genetic_pertubation	DANG_BOUND_BY_MYC	1059	7	0.0287961	1	POLD4:ATP5G2:ACE:ACE:SNRPA:WDR36:ABT1:SP4	http://www.gsea-msigdb.org/gsea/msigdb/cards/DANG_BOUND_BY_MYC
Chemical_and_Genetic_pertubation	GRYDER_PAX3FOXO1_ENHANCERS_KO_DOWN	439	4	0.0346894	1	PRKG1:TBC1D2B:DCTD:C7orf73	http://www.gsea-msigdb.org/gsea/msigdb/cards/GRYDER_PAX3FOXO1_ENHANCERS_KO_DOWN
Chemical_and_Genetic_pertubation	SHETH_LIVER_CANCER_VS_TXNIP_LOSS_PAM5	105	2	0.0349062	1	NEIL3:SP4	http://www.gsea-msigdb.org/gsea/msigdb/cards/SHETH_LIVER_CANCER_VS_TXNIP_LOSS_PAM5
Chemical_and_Genetic_pertubation	XU_GH1_EXOGENOUS_TARGETS_DN	105	2	0.0349062	1	SLC4A7:SP4	http://www.gsea-msigdb.org/gsea/msigdb/cards/XU_GH1_EXOGENOUS_TARGETS_DN
Chemical_and_Genetic_pertubation	BENPORATH_PRC2_TARGETS	648	5	0.0352206	1	HS6ST1P1:GRIK3:PRKG1:ADRA1A:COL4A6	http://www.gsea-msigdb.org/gsea/msigdb/cards/BENPORATH_PRC2_TARGETS
Chemical_and_Genetic_pertubation	SCHAEFFER_PROSTATE_DEVELOPMENT_12HR_UP	107	2	0.0361261	1	PDGFD:COL4A6	http://www.gsea-msigdb.org/gsea/msigdb/cards/SCHAEFFER_PROSTATE_DEVELOPMENT_12HR_UP
Chemical_and_Genetic_pertubation	RICKMAN_TUMOR_DIFFERENTIATED_WELL_VS_MODERATELY_UP	108	2	0.0367422	1	USP21:SP4	http://www.gsea-msigdb.org/gsea/msigdb/cards/RICKMAN_TUMOR_DIFFERENTIATED_WELL_VS_MODERATELY_UP
Chemical_and_Genetic_pertubation	MOOTHA_MITOCHONDRIA	449	4	0.0371937	1	ATP5G2:RPAIN:CYP27A1:CROT	http://www.gsea-msigdb.org/gsea/msigdb/cards/MOOTHA_MITOCHONDRIA
Chemical_and_Genetic_pertubation	ROPERO_HDAC2_TARGETS	110	2	0.0379865	1	DGCR6L:RBFOX2	http://www.gsea-msigdb.org/gsea/msigdb/cards/ROPERO_HDAC2_TARGETS
Chemical_and_Genetic_pertubation	HAHTOLA_MYCOSIS_FUNGOIDES_CD4_DN	113	2	0.0398829	1	MPRIP:ZC3HAV1	http://www.gsea-msigdb.org/gsea/msigdb/cards/HAHTOLA_MYCOSIS_FUNGOIDES_CD4_DN
Chemical_and_Genetic_pertubation	MATZUK_SPERMATOZOA	113	2	0.0398829	1	POLD4:ACE:ACE	http://www.gsea-msigdb.org/gsea/msigdb/cards/MATZUK_SPERMATOZOA
Chemical_and_Genetic_pertubation	DODD_NASOPHARYNGEAL_CARCINOMA_DN	1389	8	0.040364	1	RHOT1:ZNF567:SNRPA:ZNF547:RBFOX2:NEIL3:DCTD:HNRNPAB	http://www.gsea-msigdb.org/gsea/msigdb/cards/DODD_NASOPHARYNGEAL_CARCINOMA_DN
Chemical_and_Genetic_pertubation	LINDGREN_BLADDER_CANCER_WITH_LOH_IN_CHR9Q	114	2	0.0405229	1	CYB5D2:TDRP	http://www.gsea-msigdb.org/gsea/msigdb/cards/LINDGREN_BLADDER_CANCER_WITH_LOH_IN_CHR9Q
Chemical_and_Genetic_pertubation	BOYAULT_LIVER_CANCER_SUBCLASS_G1_UP	116	2	0.0418145	1	ATP5G2:RBFOX2	http://www.gsea-msigdb.org/gsea/msigdb/cards/BOYAULT_LIVER_CANCER_SUBCLASS_G1_UP
Chemical_and_Genetic_pertubation	KOKKINAKIS_METHIONINE_DEPRIVATION_96HR_UP	118	2	0.0431215	1	PDGFD:DCTD	http://www.gsea-msigdb.org/gsea/msigdb/cards/KOKKINAKIS_METHIONINE_DEPRIVATION_96HR_UP
Chemical_and_Genetic_pertubation	SMID_BREAST_CANCER_NORMAL_LIKE_UP	480	4	0.0456055	1	TNFRSF25:PDGFD:NRIP2:IL21R	http://www.gsea-msigdb.org/gsea/msigdb/cards/SMID_BREAST_CANCER_NORMAL_LIKE_UP
Chemical_and_Genetic_pertubation	MEISSNER_NPC_HCP_WITH_H3K4ME2	480	4	0.0456055	1	CYB561:ACE:ACE:CAMSAP3:ZC3HAV1	http://www.gsea-msigdb.org/gsea/msigdb/cards/MEISSNER_NPC_HCP_WITH_H3K4ME2
Chemical_and_Genetic_pertubation	LEE_NEURAL_CREST_STEM_CELL_DN	122	2	0.0457809	1	CROT:COL4A6	http://www.gsea-msigdb.org/gsea/msigdb/cards/LEE_NEURAL_CREST_STEM_CELL_DN
Chemical_and_Genetic_pertubation	MISSIAGLIA_REGULATED_BY_METHYLATION_DN	122	2	0.0457809	1	SNRPA:HNRNPAB	http://www.gsea-msigdb.org/gsea/msigdb/cards/MISSIAGLIA_REGULATED_BY_METHYLATION_DN
Chemical_and_Genetic_pertubation	IVANOVA_HEMATOPOIESIS_MATURE_CELL	286	3	0.0461308	1	RNF167:YPEL5:GPCPD1	http://www.gsea-msigdb.org/gsea/msigdb/cards/IVANOVA_HEMATOPOIESIS_MATURE_CELL
Chemical_and_Genetic_pertubation	CREIGHTON_ENDOCRINE_THERAPY_RESISTANCE_5	487	4	0.0476407	1	AP1G1:YPEL5:BCAS1:TMEM50B	http://www.gsea-msigdb.org/gsea/msigdb/cards/CREIGHTON_ENDOCRINE_THERAPY_RESISTANCE_5
Chemical_and_Genetic_pertubation	MISSIAGLIA_REGULATED_BY_METHYLATION_UP	126	2	0.0484992	1	POLD4:YPEL5	http://www.gsea-msigdb.org/gsea/msigdb/cards/MISSIAGLIA_REGULATED_BY_METHYLATION_UP
Chemical_and_Genetic_pertubation	VERHAAK_GLIOBLASTOMA_NEURAL	128	2	0.04988	1	YPEL5:BCAS1	http://www.gsea-msigdb.org/gsea/msigdb/cards/VERHAAK_GLIOBLASTOMA_NEURAL
Chemical_and_Genetic_pertubation	PILON_KLF1_TARGETS_DN	1984	10	0.0499758	1	TBC1D2B:AP1G1:RHOT1:KDSR:MUM1:TMEM50B:SLC4A7:DCTD:WDR36:HNRNPAB	http://www.gsea-msigdb.org/gsea/msigdb/cards/PILON_KLF1_TARGETS_DN
Chemical_and_Genetic_pertubation	GRAESSMANN_APOPTOSIS_BY_DOXORUBICIN_DN	1720	9	0.0508005	1	USP21:AP1G1:KANSL1:FBF1:KCTD1:SNRPA:RBFOX2:NEIL3:COL4A6	http://www.gsea-msigdb.org/gsea/msigdb/cards/GRAESSMANN_APOPTOSIS_BY_DOXORUBICIN_DN
Chemical_and_Genetic_pertubation	MUELLER_PLURINET	298	3	0.0509948	1	SNRPA:EXOSC9:HNRNPAB	http://www.gsea-msigdb.org/gsea/msigdb/cards/MUELLER_PLURINET
Chemical_and_Genetic_pertubation	MARTORIATI_MDM4_TARGETS_FETAL_LIVER_DN	503	4	0.0524801	1	TBC1D2B:AP1G1:RBFOX2:SP4	http://www.gsea-msigdb.org/gsea/msigdb/cards/MARTORIATI_MDM4_TARGETS_FETAL_LIVER_DN
Chemical_and_Genetic_pertubation	BONOME_OVARIAN_CANCER_SURVIVAL_SUBOPTIMAL_DEBULKING	504	4	0.0527912	1	TNFRSF25:PDGFD:RHOT1:ADRA1A	http://www.gsea-msigdb.org/gsea/msigdb/cards/BONOME_OVARIAN_CANCER_SURVIVAL_SUBOPTIMAL_DEBULKING
Chemical_and_Genetic_pertubation	ACEVEDO_LIVER_CANCER_WITH_H3K9ME3_UP	133	2	0.0533934	1	NEB:DCLK3	http://www.gsea-msigdb.org/gsea/msigdb/cards/ACEVEDO_LIVER_CANCER_WITH_H3K9ME3_UP
Chemical_and_Genetic_pertubation	HORIUCHI_WTAP_TARGETS_UP	304	3	0.0535169	1	TANC2:ZNF702P:CROT	http://www.gsea-msigdb.org/gsea/msigdb/cards/HORIUCHI_WTAP_TARGETS_UP
Chemical_and_Genetic_pertubation	TORCHIA_TARGETS_OF_EWSR1_FLI1_FUSION_DN	313	3	0.057411	1	PDGFD:KCTD1:SLC4A7	http://www.gsea-msigdb.org/gsea/msigdb/cards/TORCHIA_TARGETS_OF_EWSR1_FLI1_FUSION_DN
Chemical_and_Genetic_pertubation	DARWICHE_PAPILLOMA_RISK_HIGH_UP	139	2	0.057722	1	TNFRSF25:SMIM8	http://www.gsea-msigdb.org/gsea/msigdb/cards/DARWICHE_PAPILLOMA_RISK_HIGH_UP
Chemical_and_Genetic_pertubation	PECE_MAMMARY_STEM_CELL_DN	140	2	0.058455	1	RABEP1:DCTD	http://www.gsea-msigdb.org/gsea/msigdb/cards/PECE_MAMMARY_STEM_CELL_DN
Chemical_and_Genetic_pertubation	MEISSNER_NPC_HCP_WITH_H3_UNMETHYLATED	526	4	0.0598908	1	TNFRSF25:PDGFD:BFSP1:STK32A	http://www.gsea-msigdb.org/gsea/msigdb/cards/MEISSNER_NPC_HCP_WITH_H3_UNMETHYLATED
Chemical_and_Genetic_pertubation	STEIN_ESRRA_TARGETS	529	4	0.0608967	1	YPEL5:RBFOX2:DCTD:SMIM8	http://www.gsea-msigdb.org/gsea/msigdb/cards/STEIN_ESRRA_TARGETS
Chemical_and_Genetic_pertubation	GOZGIT_ESR1_TARGETS_DN	760	5	0.0617317	1	GRIK3:RABEP1:TANC2:BCAS1:RBFOX2	http://www.gsea-msigdb.org/gsea/msigdb/cards/GOZGIT_ESR1_TARGETS_DN
Chemical_and_Genetic_pertubation	GRESHOCK_CANCER_COPY_NUMBER_UP	323	3	0.0618913	1	IL21R:RABEP1:KDSR	http://www.gsea-msigdb.org/gsea/msigdb/cards/GRESHOCK_CANCER_COPY_NUMBER_UP
Chemical_and_Genetic_pertubation	ELVIDGE_HYPOXIA_DN	147	2	0.0636758	1	CYB561:TMEM50B	http://www.gsea-msigdb.org/gsea/msigdb/cards/ELVIDGE_HYPOXIA_DN
Chemical_and_Genetic_pertubation	KAUFFMANN_DNA_REPLICATION_GENES	147	2	0.0636758	1	POLD4:UBA1	http://www.gsea-msigdb.org/gsea/msigdb/cards/KAUFFMANN_DNA_REPLICATION_GENES
Chemical_and_Genetic_pertubation	BENPORATH_MYC_MAX_TARGETS	774	5	0.0656708	1	POLD4:ATP5G2:SNRPA:ABT1:SP4	http://www.gsea-msigdb.org/gsea/msigdb/cards/BENPORATH_MYC_MAX_TARGETS
Chemical_and_Genetic_pertubation	NIKOLSKY_BREAST_CANCER_17Q21_Q25_AMPLICON	332	3	0.0660594	1	FTSJ3:CEP112:FBF1	http://www.gsea-msigdb.org/gsea/msigdb/cards/NIKOLSKY_BREAST_CANCER_17Q21_Q25_AMPLICON
Chemical_and_Genetic_pertubation	BIDUS_METASTASIS_DN	151	2	0.0667275	1	MUM1:TMEM50B	http://www.gsea-msigdb.org/gsea/msigdb/cards/BIDUS_METASTASIS_DN
Chemical_and_Genetic_pertubation	FORTSCHEGGER_PHF8_TARGETS_DN	778	5	0.0668218	1	KDSR:TMEM50B:DCTD:ZC3HAV1:COL4A6	http://www.gsea-msigdb.org/gsea/msigdb/cards/FORTSCHEGGER_PHF8_TARGETS_DN
Chemical_and_Genetic_pertubation	KRIGE_RESPONSE_TO_TOSEDOSTAT_24HR_DN	1025	6	0.0671625	1	RPAIN:CYB561:MUM1:TMEM50B:WDR36:FAM229B	http://www.gsea-msigdb.org/gsea/msigdb/cards/KRIGE_RESPONSE_TO_TOSEDOSTAT_24HR_DN
Chemical_and_Genetic_pertubation	PHONG_TNF_RESPONSE_NOT_VIA_P38	340	3	0.0698702	1	CYB561:TMEM50B:CROT	http://www.gsea-msigdb.org/gsea/msigdb/cards/PHONG_TNF_RESPONSE_NOT_VIA_P38
Chemical_and_Genetic_pertubation	MEISSNER_NPC_HCP_WITH_H3K4ME2_AND_H3K27ME3	341	3	0.0703535	1	GRIK3:ZNF536:TDRP	http://www.gsea-msigdb.org/gsea/msigdb/cards/MEISSNER_NPC_HCP_WITH_H3K4ME2_AND_H3K27ME3
Chemical_and_Genetic_pertubation	MIKKELSEN_NPC_HCP_WITH_H3K27ME3	341	3	0.0703535	1	GRIK3:ZNF536:TDRP	http://www.gsea-msigdb.org/gsea/msigdb/cards/MIKKELSEN_NPC_HCP_WITH_H3K27ME3
Chemical_and_Genetic_pertubation	GAVIN_FOXP3_TARGETS_CLUSTER_P3	157	2	0.0713946	1	SP4:TDRP	http://www.gsea-msigdb.org/gsea/msigdb/cards/GAVIN_FOXP3_TARGETS_CLUSTER_P3
Chemical_and_Genetic_pertubation	OISHI_CHOLANGIOMA_STEM_CELL_LIKE_UP	345	3	0.0723017	1	ZNF672:PDGFD:XPNPEP3	http://www.gsea-msigdb.org/gsea/msigdb/cards/OISHI_CHOLANGIOMA_STEM_CELL_LIKE_UP
Chemical_and_Genetic_pertubation	CHICAS_RB1_TARGETS_CONFLUENT	562	4	0.0725499	1	PDGFD:SNN:MPRIP:CROT	http://www.gsea-msigdb.org/gsea/msigdb/cards/CHICAS_RB1_TARGETS_CONFLUENT
Chemical_and_Genetic_pertubation	GRUETZMANN_PANCREATIC_CANCER_UP	346	3	0.0727926	1	PIP4K2B:KDSR:SNRPA	http://www.gsea-msigdb.org/gsea/msigdb/cards/GRUETZMANN_PANCREATIC_CANCER_UP
Chemical_and_Genetic_pertubation	SMIRNOV_CIRCULATING_ENDOTHELIOCYTES_IN_CANCER_UP	159	2	0.0729734	1	IL21R:CYP27A1	http://www.gsea-msigdb.org/gsea/msigdb/cards/SMIRNOV_CIRCULATING_ENDOTHELIOCYTES_IN_CANCER_UP
Chemical_and_Genetic_pertubation	DARWICHE_PAPILLOMA_RISK_LOW_DN	159	2	0.0729734	1	RPAIN:SMIM8	http://www.gsea-msigdb.org/gsea/msigdb/cards/DARWICHE_PAPILLOMA_RISK_LOW_DN
Chemical_and_Genetic_pertubation	SCHLOSSER_MYC_TARGETS_REPRESSED_BY_SERUM	161	2	0.0745635	1	KDSR:DCTD	http://www.gsea-msigdb.org/gsea/msigdb/cards/SCHLOSSER_MYC_TARGETS_REPRESSED_BY_SERUM
Chemical_and_Genetic_pertubation	CAIRO_LIVER_DEVELOPMENT_UP	162	2	0.0753628	1	SNN:TMEM50B	http://www.gsea-msigdb.org/gsea/msigdb/cards/CAIRO_LIVER_DEVELOPMENT_UP
Chemical_and_Genetic_pertubation	BENPORATH_EED_TARGETS	1057	6	0.0754051	1	TNFRSF25:HS6ST1P1:GRIK3:PRKG1:ADRA1A:COL4A6	http://www.gsea-msigdb.org/gsea/msigdb/cards/BENPORATH_EED_TARGETS
Chemical_and_Genetic_pertubation	FIRESTEIN_PROLIFERATION	163	2	0.0761648	1	PRKG1:STK32A	http://www.gsea-msigdb.org/gsea/msigdb/cards/FIRESTEIN_PROLIFERATION
Chemical_and_Genetic_pertubation	BROWNE_HCMV_INFECTION_6HR_DN	164	2	0.0769695	1	GRIK3:CEP112	http://www.gsea-msigdb.org/gsea/msigdb/cards/BROWNE_HCMV_INFECTION_6HR_DN
Chemical_and_Genetic_pertubation	WANG_LMO4_TARGETS_UP	355	3	0.0772775	1	CYB561:TMEM50B:CROT	http://www.gsea-msigdb.org/gsea/msigdb/cards/WANG_LMO4_TARGETS_UP
Chemical_and_Genetic_pertubation	MIKKELSEN_MEF_HCP_WITH_H3K27ME3	582	4	0.0801293	1	GRIK3:KCNA2:DCLK3:ADRA1A	http://www.gsea-msigdb.org/gsea/msigdb/cards/MIKKELSEN_MEF_HCP_WITH_H3K27ME3
Chemical_and_Genetic_pertubation	CUI_TCF21_TARGETS_2_DN	823	5	0.0805453	1	PRKG1:MPRIP:YPEL5:ZC3HAV1:TDRP	http://www.gsea-msigdb.org/gsea/msigdb/cards/CUI_TCF21_TARGETS_2_DN
Chemical_and_Genetic_pertubation	UEDA_PERIFERAL_CLOCK	170	2	0.0818542	1	GPCPD1:HNRNPAB	http://www.gsea-msigdb.org/gsea/msigdb/cards/UEDA_PERIFERAL_CLOCK
Chemical_and_Genetic_pertubation	DARWICHE_SQUAMOUS_CELL_CARCINOMA_DN	173	2	0.0843318	1	TNFRSF25:RPAIN	http://www.gsea-msigdb.org/gsea/msigdb/cards/DARWICHE_SQUAMOUS_CELL_CARCINOMA_DN
Chemical_and_Genetic_pertubation	CONCANNON_APOPTOSIS_BY_EPOXOMICIN_DN	174	2	0.0851627	1	EXOSC9:DNASE1L1	http://www.gsea-msigdb.org/gsea/msigdb/cards/CONCANNON_APOPTOSIS_BY_EPOXOMICIN_DN
Chemical_and_Genetic_pertubation	HAHTOLA_MYCOSIS_FUNGOIDES_SKIN_UP	175	2	0.0859962	1	PDGFD:MPRIP	http://www.gsea-msigdb.org/gsea/msigdb/cards/HAHTOLA_MYCOSIS_FUNGOIDES_SKIN_UP
Chemical_and_Genetic_pertubation	ACEVEDO_METHYLATED_IN_LIVER_CANCER_DN	841	5	0.0864291	1	KCNA2:TANC2:KCTD1:DCLK3:WDR36	http://www.gsea-msigdb.org/gsea/msigdb/cards/ACEVEDO_METHYLATED_IN_LIVER_CANCER_DN
Chemical_and_Genetic_pertubation	BENPORATH_NOS_TARGETS	179	2	0.0893546	1	EXOSC9:WDR36	http://www.gsea-msigdb.org/gsea/msigdb/cards/BENPORATH_NOS_TARGETS
Chemical_and_Genetic_pertubation	GINESTIER_BREAST_CANCER_20Q13_AMPLIFICATION_DN	179	2	0.0893546	1	TNFRSF25:ACE:ACE	http://www.gsea-msigdb.org/gsea/msigdb/cards/GINESTIER_BREAST_CANCER_20Q13_AMPLIFICATION_DN
Chemical_and_Genetic_pertubation	BENPORATH_ES_WITH_H3K27ME3	1112	6	0.0908676	1	HS6ST1P1:GRIK3:PRKG1:KCNIP2:ADRA1A:COL4A6	http://www.gsea-msigdb.org/gsea/msigdb/cards/BENPORATH_ES_WITH_H3K27ME3
Chemical_and_Genetic_pertubation	PUJANA_ATM_PCC_NETWORK	1381	7	0.0913042	1	POLD4:ATP5G2:RABEP1:SNRPA:BFSP1:HNRNPAB:ZC3HAV1	http://www.gsea-msigdb.org/gsea/msigdb/cards/PUJANA_ATM_PCC_NETWORK
Chemical_and_Genetic_pertubation	CHARAFE_BREAST_CANCER_LUMINAL_VS_BASAL_UP	383	3	0.0919805	1	CYB561:CAMSAP3:BCAS1	http://www.gsea-msigdb.org/gsea/msigdb/cards/CHARAFE_BREAST_CANCER_LUMINAL_VS_BASAL_UP
Chemical_and_Genetic_pertubation	JOHNSTONE_PARVB_TARGETS_3_DN	859	5	0.0925343	1	AP1G1:RPAIN:RHOT1:ZNF567:SMIM8	http://www.gsea-msigdb.org/gsea/msigdb/cards/JOHNSTONE_PARVB_TARGETS_3_DN
Chemical_and_Genetic_pertubation	DOANE_RESPONSE_TO_ANDROGEN_UP	183	2	0.0927517	1	POLD4:CROT	http://www.gsea-msigdb.org/gsea/msigdb/cards/DOANE_RESPONSE_TO_ANDROGEN_UP
Chemical_and_Genetic_pertubation	WAKABAYASHI_ADIPOGENESIS_PPARG_BOUND_8D	623	4	0.0968434	1	ZNF672:CYB5D2:FBF1:MUM1	http://www.gsea-msigdb.org/gsea/msigdb/cards/WAKABAYASHI_ADIPOGENESIS_PPARG_BOUND_8D
Chemical_and_Genetic_pertubation	LU_EZH2_TARGETS_DN	396	3	0.0991749	1	TNFRSF25:RBFOX2:XPNPEP3	http://www.gsea-msigdb.org/gsea/msigdb/cards/LU_EZH2_TARGETS_DN
Chemical_and_Genetic_pertubation	SHEPARD_CRUSH_AND_BURN_MUTANT_DN	191	2	0.0996564	1	ZNF511:NEIL3	http://www.gsea-msigdb.org/gsea/msigdb/cards/SHEPARD_CRUSH_AND_BURN_MUTANT_DN
Chemical_and_Genetic_pertubation	HSIAO_HOUSEKEEPING_GENES	397	3	0.0997376	1	ATP5G2:MPRIP:UBA1	http://www.gsea-msigdb.org/gsea/msigdb/cards/HSIAO_HOUSEKEEPING_GENES
Chemical_and_Genetic_pertubation	ZHOU_INFLAMMATORY_RESPONSE_LPS_UP	398	3	0.100302	1	SNN:ZC3HAV1:TDRP	http://www.gsea-msigdb.org/gsea/msigdb/cards/ZHOU_INFLAMMATORY_RESPONSE_LPS_UP
Chemical_and_Genetic_pertubation	NAKAMURA_TUMOR_ZONE_PERIPHERAL_VS_CENTRAL_DN	632	4	0.100717	1	SNN:YPEL5:GPCPD1:CROT	http://www.gsea-msigdb.org/gsea/msigdb/cards/NAKAMURA_TUMOR_ZONE_PERIPHERAL_VS_CENTRAL_DN
Chemical_and_Genetic_pertubation	ZHENG_FOXP3_TARGETS_IN_THYMUS_UP	193	2	0.101405	1	ABT1:ZC3HAV1	http://www.gsea-msigdb.org/gsea/msigdb/cards/ZHENG_FOXP3_TARGETS_IN_THYMUS_UP
Chemical_and_Genetic_pertubation	RIGGI_EWING_SARCOMA_PROGENITOR_DN	194	2	0.102282	1	TANC2:ASPHD2	http://www.gsea-msigdb.org/gsea/msigdb/cards/RIGGI_EWING_SARCOMA_PROGENITOR_DN
Chemical_and_Genetic_pertubation	FOSTER_TOLERANT_MACROPHAGE_DN	403	3	0.103141	1	SNN:TMEM50B:SLC4A7	http://www.gsea-msigdb.org/gsea/msigdb/cards/FOSTER_TOLERANT_MACROPHAGE_DN
Chemical_and_Genetic_pertubation	WAMUNYOKOLI_OVARIAN_CANCER_LMP_DN	196	2	0.104043	1	PDGFD:RBFOX2	http://www.gsea-msigdb.org/gsea/msigdb/cards/WAMUNYOKOLI_OVARIAN_CANCER_LMP_DN
Chemical_and_Genetic_pertubation	SANSOM_APC_TARGETS	196	2	0.104043	1	NEB:DCTD	http://www.gsea-msigdb.org/gsea/msigdb/cards/SANSOM_APC_TARGETS
Chemical_and_Genetic_pertubation	YAGI_AML_WITH_INV_16_TRANSLOCATION	407	3	0.105435	1	RNF167:SLC4A7:HNRNPAB	http://www.gsea-msigdb.org/gsea/msigdb/cards/YAGI_AML_WITH_INV_16_TRANSLOCATION
Chemical_and_Genetic_pertubation	PURBEY_TARGETS_OF_CTBP1_NOT_SATB1_DN	408	3	0.106012	1	TNFRSF25:NEB:SP4	http://www.gsea-msigdb.org/gsea/msigdb/cards/PURBEY_TARGETS_OF_CTBP1_NOT_SATB1_DN
Chemical_and_Genetic_pertubation	FOSTER_KDM1A_TARGETS_DN	200	2	0.107591	1	SNN:ZNF579	http://www.gsea-msigdb.org/gsea/msigdb/cards/FOSTER_KDM1A_TARGETS_DN
Chemical_and_Genetic_pertubation	PEDRIOLI_MIR31_TARGETS_DN	411	3	0.10775	1	PDGFD:ACE:ACE:DCLK3	http://www.gsea-msigdb.org/gsea/msigdb/cards/PEDRIOLI_MIR31_TARGETS_DN
Chemical_and_Genetic_pertubation	GROSS_HYPOXIA_VIA_ELK3_UP	203	2	0.110272	1	KDSR:MUM1	http://www.gsea-msigdb.org/gsea/msigdb/cards/GROSS_HYPOXIA_VIA_ELK3_UP
Chemical_and_Genetic_pertubation	PEREZ_TP53_TARGETS	1185	6	0.113866	1	GRIK3:ZNF672:MPRIP:ZNF702P:GPCPD1:ZC3HAV1	http://www.gsea-msigdb.org/gsea/msigdb/cards/PEREZ_TP53_TARGETS
Chemical_and_Genetic_pertubation	KYNG_DNA_DAMAGE_UP	207	2	0.113875	1	AP1G1:DCTD	http://www.gsea-msigdb.org/gsea/msigdb/cards/KYNG_DNA_DAMAGE_UP
Chemical_and_Genetic_pertubation	KRIGE_RESPONSE_TO_TOSEDOSTAT_6HR_UP	926	5	0.117146	1	RPAIN:ZNF536:YPEL5:GPCPD1:ASPHD2	http://www.gsea-msigdb.org/gsea/msigdb/cards/KRIGE_RESPONSE_TO_TOSEDOSTAT_6HR_UP
Chemical_and_Genetic_pertubation	THUM_SYSTOLIC_HEART_FAILURE_UP	427	3	0.117205	1	ZNF672:RABEP1:TMEM50B	http://www.gsea-msigdb.org/gsea/msigdb/cards/THUM_SYSTOLIC_HEART_FAILURE_UP
Chemical_and_Genetic_pertubation	DODD_NASOPHARYNGEAL_CARCINOMA_UP	1762	8	0.118771	1	POLD4:CYB561:CEP112:SMIM6:BCAS1:TMEM50B:RPL32P3:FAM229B	http://www.gsea-msigdb.org/gsea/msigdb/cards/DODD_NASOPHARYNGEAL_CARCINOMA_UP
Chemical_and_Genetic_pertubation	KRIGE_RESPONSE_TO_TOSEDOSTAT_6HR_DN	931	5	0.119098	1	CYB561:MUM1:TMEM50B:WDR36:FAM229B	http://www.gsea-msigdb.org/gsea/msigdb/cards/KRIGE_RESPONSE_TO_TOSEDOSTAT_6HR_DN
Chemical_and_Genetic_pertubation	SCHAEFFER_PROSTATE_DEVELOPMENT_48HR_UP	431	3	0.119616	1	PDGFD:CROT:COL4A6	http://www.gsea-msigdb.org/gsea/msigdb/cards/SCHAEFFER_PROSTATE_DEVELOPMENT_48HR_UP
Chemical_and_Genetic_pertubation	CAIRO_HEPATOBLASTOMA_CLASSES_DN	214	2	0.120252	1	TBC1D2B:PREB	http://www.gsea-msigdb.org/gsea/msigdb/cards/CAIRO_HEPATOBLASTOMA_CLASSES_DN
Chemical_and_Genetic_pertubation	GRAESSMANN_RESPONSE_TO_MC_AND_SERUM_DEPRIVATION_UP	214	2	0.120252	1	ZNF672:CEP112	http://www.gsea-msigdb.org/gsea/msigdb/cards/GRAESSMANN_RESPONSE_TO_MC_AND_SERUM_DEPRIVATION_UP
Chemical_and_Genetic_pertubation	LOCKWOOD_AMPLIFIED_IN_LUNG_CANCER	214	2	0.120252	1	USP21:POLD4	http://www.gsea-msigdb.org/gsea/msigdb/cards/LOCKWOOD_AMPLIFIED_IN_LUNG_CANCER
Chemical_and_Genetic_pertubation	RIGGI_EWING_SARCOMA_PROGENITOR_UP	434	3	0.121437	1	CEP112:KDSR:YPEL5	http://www.gsea-msigdb.org/gsea/msigdb/cards/RIGGI_EWING_SARCOMA_PROGENITOR_UP
Chemical_and_Genetic_pertubation	GARY_CD5_TARGETS_DN	435	3	0.122046	1	KDSR:WDR36:ABT1	http://www.gsea-msigdb.org/gsea/msigdb/cards/GARY_CD5_TARGETS_DN
Chemical_and_Genetic_pertubation	BAELDE_DIABETIC_NEPHROPATHY_DN	435	3	0.122046	1	DCTD:ZC3HAV1:COL4A6	http://www.gsea-msigdb.org/gsea/msigdb/cards/BAELDE_DIABETIC_NEPHROPATHY_DN
Chemical_and_Genetic_pertubation	CHEN_METABOLIC_SYNDROM_NETWORK	1211	6	0.122716	1	LRRC39:POLD4:SNN:ACE:ACE:SLC4A7:DNASE1L1	http://www.gsea-msigdb.org/gsea/msigdb/cards/CHEN_METABOLIC_SYNDROM_NETWORK
Chemical_and_Genetic_pertubation	WONG_MITOCHONDRIA_GENE_MODULE	218	2	0.123936	1	ATP5G2:CYP27A1	http://www.gsea-msigdb.org/gsea/msigdb/cards/WONG_MITOCHONDRIA_GENE_MODULE
Chemical_and_Genetic_pertubation	WANG_CISPLATIN_RESPONSE_AND_XPC_DN	218	2	0.123936	1	PRKG1:RABEP1	http://www.gsea-msigdb.org/gsea/msigdb/cards/WANG_CISPLATIN_RESPONSE_AND_XPC_DN
Chemical_and_Genetic_pertubation	ZHOU_INFLAMMATORY_RESPONSE_LIVE_UP	441	3	0.125724	1	SNN:BFSP1:TDRP	http://www.gsea-msigdb.org/gsea/msigdb/cards/ZHOU_INFLAMMATORY_RESPONSE_LIVE_UP
Chemical_and_Genetic_pertubation	FEVR_CTNNB1_TARGETS_UP	687	4	0.125899	1	ACE:ACE:PREB:CYP27A1:HLA-DQB2	http://www.gsea-msigdb.org/gsea/msigdb/cards/FEVR_CTNNB1_TARGETS_UP
Chemical_and_Genetic_pertubation	LOPEZ_MBD_TARGETS	952	5	0.127466	1	POLD4:ATP5G2:RPAIN:DGCR6L:UBA1	http://www.gsea-msigdb.org/gsea/msigdb/cards/LOPEZ_MBD_TARGETS
Chemical_and_Genetic_pertubation	PEDRIOLI_MIR31_TARGETS_UP	222	2	0.127646	1	PIP4K2B:C18orf56	http://www.gsea-msigdb.org/gsea/msigdb/cards/PEDRIOLI_MIR31_TARGETS_UP
Chemical_and_Genetic_pertubation	CHARAFE_BREAST_CANCER_LUMINAL_VS_MESENCHYMAL_UP	446	3	0.128821	1	CYB561:CAMSAP3:BCAS1	http://www.gsea-msigdb.org/gsea/msigdb/cards/CHARAFE_BREAST_CANCER_LUMINAL_VS_MESENCHYMAL_UP
Chemical_and_Genetic_pertubation	LINDGREN_BLADDER_CANCER_CLUSTER_3_DN	226	2	0.131383	1	TBC1D2B:COL4A6	http://www.gsea-msigdb.org/gsea/msigdb/cards/LINDGREN_BLADDER_CANCER_CLUSTER_3_DN
Chemical_and_Genetic_pertubation	SCHAEFFER_PROSTATE_DEVELOPMENT_6HR_DN	452	3	0.132572	1	MPRIP:KANSL1:RBFOX2	http://www.gsea-msigdb.org/gsea/msigdb/cards/SCHAEFFER_PROSTATE_DEVELOPMENT_6HR_DN
Chemical_and_Genetic_pertubation	FISCHER_DREAM_TARGETS	966	5	0.133192	1	SNRPA:EXOSC9:NEIL3:HNRNPAB:SP4	http://www.gsea-msigdb.org/gsea/msigdb/cards/FISCHER_DREAM_TARGETS
Chemical_and_Genetic_pertubation	JAATINEN_HEMATOPOIETIC_STEM_CELL_DN	233	2	0.137983	1	IL21R:GPCPD1	http://www.gsea-msigdb.org/gsea/msigdb/cards/JAATINEN_HEMATOPOIETIC_STEM_CELL_DN
Chemical_and_Genetic_pertubation	GAUSSMANN_MLL_AF4_FUSION_TARGETS_G_UP	234	2	0.138932	1	TNFRSF25:PRKG1	http://www.gsea-msigdb.org/gsea/msigdb/cards/GAUSSMANN_MLL_AF4_FUSION_TARGETS_G_UP
Chemical_and_Genetic_pertubation	MIYAGAWA_TARGETS_OF_EWSR1_ETS_FUSIONS_DN	234	2	0.138932	1	TANC2:SLC4A7	http://www.gsea-msigdb.org/gsea/msigdb/cards/MIYAGAWA_TARGETS_OF_EWSR1_ETS_FUSIONS_DN
Chemical_and_Genetic_pertubation	BONOME_OVARIAN_CANCER_SURVIVAL_OPTIMAL_DEBULKING	236	2	0.140834	1	SP4:COL4A6	http://www.gsea-msigdb.org/gsea/msigdb/cards/BONOME_OVARIAN_CANCER_SURVIVAL_OPTIMAL_DEBULKING
Chemical_and_Genetic_pertubation	YAUCH_HEDGEHOG_SIGNALING_PARACRINE_DN	236	2	0.140834	1	LRRC39:NEB	http://www.gsea-msigdb.org/gsea/msigdb/cards/YAUCH_HEDGEHOG_SIGNALING_PARACRINE_DN
Chemical_and_Genetic_pertubation	AGUIRRE_PANCREATIC_CANCER_COPY_NUMBER_DN	236	2	0.140834	1	RBFOX2:DCTD	http://www.gsea-msigdb.org/gsea/msigdb/cards/AGUIRRE_PANCREATIC_CANCER_COPY_NUMBER_DN
Chemical_and_Genetic_pertubation	ZHENG_GLIOBLASTOMA_PLASTICITY_UP	241	2	0.145613	1	BCAS1:COL4A6	http://www.gsea-msigdb.org/gsea/msigdb/cards/ZHENG_GLIOBLASTOMA_PLASTICITY_UP
Chemical_and_Genetic_pertubation	GARY_CD5_TARGETS_UP	473	3	0.145997	1	POLD4:IL21R:RBFOX2	http://www.gsea-msigdb.org/gsea/msigdb/cards/GARY_CD5_TARGETS_UP
Chemical_and_Genetic_pertubation	RICKMAN_TUMOR_DIFFERENTIATED_WELL_VS_POORLY_UP	242	2	0.146573	1	USP21:ATP5G2	http://www.gsea-msigdb.org/gsea/msigdb/cards/RICKMAN_TUMOR_DIFFERENTIATED_WELL_VS_POORLY_UP
Chemical_and_Genetic_pertubation	FOSTER_KDM1A_TARGETS_UP	244	2	0.148497	1	BCAS1:STK32A	http://www.gsea-msigdb.org/gsea/msigdb/cards/FOSTER_KDM1A_TARGETS_UP
Chemical_and_Genetic_pertubation	ZHENG_BOUND_BY_FOXP3	478	3	0.149259	1	KDSR:ABT1:ZC3HAV1	http://www.gsea-msigdb.org/gsea/msigdb/cards/ZHENG_BOUND_BY_FOXP3
Chemical_and_Genetic_pertubation	BENPORATH_SOX2_TARGETS	734	4	0.149322	1	SNRPA:EXOSC9:WDR36:TDRP	http://www.gsea-msigdb.org/gsea/msigdb/cards/BENPORATH_SOX2_TARGETS
Chemical_and_Genetic_pertubation	SPIELMAN_LYMPHOBLAST_EUROPEAN_VS_ASIAN_UP	484	3	0.153203	1	ATP5G2:IL21R:SLC4A7	http://www.gsea-msigdb.org/gsea/msigdb/cards/SPIELMAN_LYMPHOBLAST_EUROPEAN_VS_ASIAN_UP
Chemical_and_Genetic_pertubation	LIU_PROSTATE_CANCER_DN	490	3	0.157181	1	PDGFD:ZNF536:COL4A6	http://www.gsea-msigdb.org/gsea/msigdb/cards/LIU_PROSTATE_CANCER_DN
Chemical_and_Genetic_pertubation	WANG_CLIM2_TARGETS_UP	253	2	0.157218	1	KANSL1:CYB561	http://www.gsea-msigdb.org/gsea/msigdb/cards/WANG_CLIM2_TARGETS_UP
Chemical_and_Genetic_pertubation	DAVICIONI_TARGETS_OF_PAX_FOXO1_FUSIONS_UP	257	2	0.161125	1	PDGFD:YPEL5	http://www.gsea-msigdb.org/gsea/msigdb/cards/DAVICIONI_TARGETS_OF_PAX_FOXO1_FUSIONS_UP
Chemical_and_Genetic_pertubation	IVANOVA_HEMATOPOIESIS_LATE_PROGENITOR	496	3	0.161191	1	RPAIN:TMEM50B:XPNPEP3	http://www.gsea-msigdb.org/gsea/msigdb/cards/IVANOVA_HEMATOPOIESIS_LATE_PROGENITOR
Chemical_and_Genetic_pertubation	NUYTTEN_EZH2_TARGETS_UP	1031	5	0.161244	1	RABEP1:CYB561:KCTD1:WDR36:ZC3HAV1	http://www.gsea-msigdb.org/gsea/msigdb/cards/NUYTTEN_EZH2_TARGETS_UP
Chemical_and_Genetic_pertubation	BENPORATH_SUZ12_TARGETS	1031	5	0.161244	1	HS6ST1P1:GRIK3:PRKG1:ADRA1A:COL4A6	http://www.gsea-msigdb.org/gsea/msigdb/cards/BENPORATH_SUZ12_TARGETS
Chemical_and_Genetic_pertubation	DURCHDEWALD_SKIN_CARCINOGENESIS_DN	258	2	0.162105	1	SNN:SLC4A7	http://www.gsea-msigdb.org/gsea/msigdb/cards/DURCHDEWALD_SKIN_CARCINOGENESIS_DN
Chemical_and_Genetic_pertubation	MCBRYAN_PUBERTAL_BREAST_4_5WK_UP	258	2	0.162105	1	CYB561:PREB	http://www.gsea-msigdb.org/gsea/msigdb/cards/MCBRYAN_PUBERTAL_BREAST_4_5WK_UP
Chemical_and_Genetic_pertubation	KRIGE_RESPONSE_TO_TOSEDOSTAT_24HR_UP	762	4	0.164024	1	ZNF536:YPEL5:GPCPD1:ASPHD2	http://www.gsea-msigdb.org/gsea/msigdb/cards/KRIGE_RESPONSE_TO_TOSEDOSTAT_24HR_UP
Chemical_and_Genetic_pertubation	LU_AGING_BRAIN_UP	260	2	0.164067	1	KDSR:DNASE1L1	http://www.gsea-msigdb.org/gsea/msigdb/cards/LU_AGING_BRAIN_UP
Chemical_and_Genetic_pertubation	TORCHIA_TARGETS_OF_EWSR1_FLI1_FUSION_UP	261	2	0.16505	1	YPEL5:GPCPD1	http://www.gsea-msigdb.org/gsea/msigdb/cards/TORCHIA_TARGETS_OF_EWSR1_FLI1_FUSION_UP
Chemical_and_Genetic_pertubation	DUTERTRE_ESTRADIOL_RESPONSE_24HR_DN	502	3	0.165232	1	YPEL5:BCAS1:SLC4A7	http://www.gsea-msigdb.org/gsea/msigdb/cards/DUTERTRE_ESTRADIOL_RESPONSE_24HR_DN
Chemical_and_Genetic_pertubation	PUJANA_BRCA1_PCC_NETWORK	1617	7	0.165307	1	AP1G1:RABEP1:SNRPA:BFSP1:HNRNPAB:ZC3HAV1:DNASE1L1	http://www.gsea-msigdb.org/gsea/msigdb/cards/PUJANA_BRCA1_PCC_NETWORK
Chemical_and_Genetic_pertubation	MIYAGAWA_TARGETS_OF_EWSR1_ETS_FUSIONS_UP	262	2	0.166034	1	KDSR:YPEL5	http://www.gsea-msigdb.org/gsea/msigdb/cards/MIYAGAWA_TARGETS_OF_EWSR1_ETS_FUSIONS_UP
Chemical_and_Genetic_pertubation	NUYTTEN_NIPP1_TARGETS_UP	766	4	0.166167	1	ATP5G2:CYB5D2:ZC3HAV1:COL4A6	http://www.gsea-msigdb.org/gsea/msigdb/cards/NUYTTEN_NIPP1_TARGETS_UP
Chemical_and_Genetic_pertubation	MILI_PSEUDOPODIA_HAPTOTAXIS_UP	506	3	0.167943	1	RABEP1:EXOSC9:FAM229B	http://www.gsea-msigdb.org/gsea/msigdb/cards/MILI_PSEUDOPODIA_HAPTOTAXIS_UP
Chemical_and_Genetic_pertubation	HOSHIDA_LIVER_CANCER_SUBCLASS_S3	266	2	0.16998	1	POLD4:CYP27A1	http://www.gsea-msigdb.org/gsea/msigdb/cards/HOSHIDA_LIVER_CANCER_SUBCLASS_S3
Chemical_and_Genetic_pertubation	OISHI_CHOLANGIOMA_STEM_CELL_LIKE_DN	274	2	0.17792	1	BCAS1:ADRA1A	http://www.gsea-msigdb.org/gsea/msigdb/cards/OISHI_CHOLANGIOMA_STEM_CELL_LIKE_DN
Chemical_and_Genetic_pertubation	MULLIGHAN_MLL_SIGNATURE_2_DN	276	2	0.179914	1	TNFRSF25:SMIM8	http://www.gsea-msigdb.org/gsea/msigdb/cards/MULLIGHAN_MLL_SIGNATURE_2_DN
Chemical_and_Genetic_pertubation	DEBIASI_APOPTOSIS_BY_REOVIRUS_INFECTION_DN	276	2	0.179914	1	TBC1D2B:COL4A6	http://www.gsea-msigdb.org/gsea/msigdb/cards/DEBIASI_APOPTOSIS_BY_REOVIRUS_INFECTION_DN
Chemical_and_Genetic_pertubation	HELLER_SILENCED_BY_METHYLATION_UP	281	2	0.184914	1	TNFRSF25:SNN	http://www.gsea-msigdb.org/gsea/msigdb/cards/HELLER_SILENCED_BY_METHYLATION_UP
Chemical_and_Genetic_pertubation	FOURNIER_ACINAR_DEVELOPMENT_LATE_2	281	2	0.184914	1	PREB:UBA1	http://www.gsea-msigdb.org/gsea/msigdb/cards/FOURNIER_ACINAR_DEVELOPMENT_LATE_2
Chemical_and_Genetic_pertubation	LIAO_METASTASIS	532	3	0.185874	1	SNRPA:NEIL3:ZC3HAV1	http://www.gsea-msigdb.org/gsea/msigdb/cards/LIAO_METASTASIS
Chemical_and_Genetic_pertubation	BENPORATH_OCT4_TARGETS	290	2	0.193964	1	EXOSC9:WDR36	http://www.gsea-msigdb.org/gsea/msigdb/cards/BENPORATH_OCT4_TARGETS
Chemical_and_Genetic_pertubation	GRAESSMANN_APOPTOSIS_BY_SERUM_DEPRIVATION_UP	547	3	0.196443	1	ZNF672:CEP112:HNRNPAB	http://www.gsea-msigdb.org/gsea/msigdb/cards/GRAESSMANN_APOPTOSIS_BY_SERUM_DEPRIVATION_UP
Chemical_and_Genetic_pertubation	HELLER_HDAC_TARGETS_DN	294	2	0.198005	1	IL21R:HNRNPAB	http://www.gsea-msigdb.org/gsea/msigdb/cards/HELLER_HDAC_TARGETS_DN
Chemical_and_Genetic_pertubation	ENK_UV_RESPONSE_EPIDERMIS_UP	295	2	0.199017	1	TNFRSF25:PREB	http://www.gsea-msigdb.org/gsea/msigdb/cards/ENK_UV_RESPONSE_EPIDERMIS_UP
Chemical_and_Genetic_pertubation	FEVR_CTNNB1_TARGETS_DN	553	3	0.200712	1	SLC4A7:DCTD:HNRNPAB	http://www.gsea-msigdb.org/gsea/msigdb/cards/FEVR_CTNNB1_TARGETS_DN
Chemical_and_Genetic_pertubation	GRAESSMANN_APOPTOSIS_BY_DOXORUBICIN_UP	1121	5	0.203637	1	FTSJ3:CEP112:YPEL5:EXOSC9:CROT	http://www.gsea-msigdb.org/gsea/msigdb/cards/GRAESSMANN_APOPTOSIS_BY_DOXORUBICIN_UP
Chemical_and_Genetic_pertubation	TIEN_INTESTINE_PROBIOTICS_24HR_UP	560	3	0.205721	1	SNN:HNRNPAB:ZC3HAV1	http://www.gsea-msigdb.org/gsea/msigdb/cards/TIEN_INTESTINE_PROBIOTICS_24HR_UP
Chemical_and_Genetic_pertubation	BRUINS_UVC_RESPONSE_EARLY_LATE	302	2	0.206118	1	NEB:GPCPD1	http://www.gsea-msigdb.org/gsea/msigdb/cards/BRUINS_UVC_RESPONSE_EARLY_LATE
Chemical_and_Genetic_pertubation	DEBIASI_APOPTOSIS_BY_REOVIRUS_INFECTION_UP	302	2	0.206118	1	SMIM8:ZC3HAV1	http://www.gsea-msigdb.org/gsea/msigdb/cards/DEBIASI_APOPTOSIS_BY_REOVIRUS_INFECTION_UP
Chemical_and_Genetic_pertubation	MASSARWEH_TAMOXIFEN_RESISTANCE_UP	575	3	0.21655	1	CYB561:BCAS1:TMEM50B	http://www.gsea-msigdb.org/gsea/msigdb/cards/MASSARWEH_TAMOXIFEN_RESISTANCE_UP
Chemical_and_Genetic_pertubation	HORIUCHI_WTAP_TARGETS_DN	313	2	0.217331	1	MPRIP:SNRPA	http://www.gsea-msigdb.org/gsea/msigdb/cards/HORIUCHI_WTAP_TARGETS_DN
Chemical_and_Genetic_pertubation	DACOSTA_UV_RESPONSE_VIA_ERCC3_UP	316	2	0.2204	1	SNRPA:UBA1	http://www.gsea-msigdb.org/gsea/msigdb/cards/DACOSTA_UV_RESPONSE_VIA_ERCC3_UP
Chemical_and_Genetic_pertubation	FULCHER_INFLAMMATORY_RESPONSE_LECTIN_VS_LPS_UP	583	3	0.222375	1	POLD4:YPEL5:C7orf73	http://www.gsea-msigdb.org/gsea/msigdb/cards/FULCHER_INFLAMMATORY_RESPONSE_LECTIN_VS_LPS_UP
Chemical_and_Genetic_pertubation	RUTELLA_RESPONSE_TO_CSF2RB_AND_IL4_DN	319	2	0.223472	1	MPRIP:CYP27A1	http://www.gsea-msigdb.org/gsea/msigdb/cards/RUTELLA_RESPONSE_TO_CSF2RB_AND_IL4_DN
Chemical_and_Genetic_pertubation	YANG_BCL3_TARGETS_UP	324	2	0.228599	1	LRRC39:CROT	http://www.gsea-msigdb.org/gsea/msigdb/cards/YANG_BCL3_TARGETS_UP
Chemical_and_Genetic_pertubation	FARMER_BREAST_CANCER_APOCRINE_VS_BASAL	328	2	0.232707	1	CYB561:CROT	http://www.gsea-msigdb.org/gsea/msigdb/cards/FARMER_BREAST_CANCER_APOCRINE_VS_BASAL
Chemical_and_Genetic_pertubation	FARMER_BREAST_CANCER_BASAL_VS_LULMINAL	328	2	0.232707	1	PDGFD:RABEP1	http://www.gsea-msigdb.org/gsea/msigdb/cards/FARMER_BREAST_CANCER_BASAL_VS_LULMINAL
Chemical_and_Genetic_pertubation	MULLIGHAN_NPM1_SIGNATURE_3_UP	330	2	0.234763	1	PDGFD:NEIL3	http://www.gsea-msigdb.org/gsea/msigdb/cards/MULLIGHAN_NPM1_SIGNATURE_3_UP
Chemical_and_Genetic_pertubation	WONG_EMBRYONIC_STEM_CELL_CORE	335	2	0.239908	1	SNRPA:HNRNPAB	http://www.gsea-msigdb.org/gsea/msigdb/cards/WONG_EMBRYONIC_STEM_CELL_CORE
Chemical_and_Genetic_pertubation	DAVICIONI_MOLECULAR_ARMS_VS_ERMS_UP	337	2	0.241968	1	CYB561:DNASE1L1	http://www.gsea-msigdb.org/gsea/msigdb/cards/DAVICIONI_MOLECULAR_ARMS_VS_ERMS_UP
Chemical_and_Genetic_pertubation	JOHNSTONE_PARVB_TARGETS_2_DN	339	2	0.244028	1	RBFOX2:C7orf73	http://www.gsea-msigdb.org/gsea/msigdb/cards/JOHNSTONE_PARVB_TARGETS_2_DN
Chemical_and_Genetic_pertubation	IWANAGA_CARCINOGENESIS_BY_KRAS_PTEN_DN	347	2	0.252277	1	ZNF672:FAM229B	http://www.gsea-msigdb.org/gsea/msigdb/cards/IWANAGA_CARCINOGENESIS_BY_KRAS_PTEN_DN
Chemical_and_Genetic_pertubation	SANSOM_APC_TARGETS_DN	348	2	0.253309	1	ACE:ACE:TMEM50B	http://www.gsea-msigdb.org/gsea/msigdb/cards/SANSOM_APC_TARGETS_DN
Chemical_and_Genetic_pertubation	PEREZ_TP63_TARGETS	352	2	0.257437	1	TNFRSF25:MYRFL	http://www.gsea-msigdb.org/gsea/msigdb/cards/PEREZ_TP63_TARGETS
Chemical_and_Genetic_pertubation	ACEVEDO_NORMAL_TISSUE_ADJACENT_TO_LIVER_TUMOR_DN	354	2	0.259502	1	ZNF672:ZNF511	http://www.gsea-msigdb.org/gsea/msigdb/cards/ACEVEDO_NORMAL_TISSUE_ADJACENT_TO_LIVER_TUMOR_DN
Chemical_and_Genetic_pertubation	HATADA_METHYLATED_IN_LUNG_CANCER_UP	362	2	0.267762	1	CYP27A1:ADRA1A	http://www.gsea-msigdb.org/gsea/msigdb/cards/HATADA_METHYLATED_IN_LUNG_CANCER_UP
Chemical_and_Genetic_pertubation	ZWANG_TRANSIENTLY_UP_BY_2ND_EGF_PULSE_ONLY	1878	7	0.26982	1	RN7SKP16:PDGFD:ZNF579:PREB:NEB:SLC4A7:WDR36	http://www.gsea-msigdb.org/gsea/msigdb/cards/ZWANG_TRANSIENTLY_UP_BY_2ND_EGF_PULSE_ONLY
Chemical_and_Genetic_pertubation	BUYTAERT_PHOTODYNAMIC_THERAPY_STRESS_DN	648	3	0.270714	1	TBC1D2B:PIP4K2B:NEIL3	http://www.gsea-msigdb.org/gsea/msigdb/cards/BUYTAERT_PHOTODYNAMIC_THERAPY_STRESS_DN
Chemical_and_Genetic_pertubation	WANG_RESPONSE_TO_GSK3_INHIBITOR_SB216763_DN	367	2	0.272926	1	PREB:HNRNPAB	http://www.gsea-msigdb.org/gsea/msigdb/cards/WANG_RESPONSE_TO_GSK3_INHIBITOR_SB216763_DN
Chemical_and_Genetic_pertubation	PATIL_LIVER_CANCER	657	3	0.277514	1	USP21:IL21R:RBFOX2	http://www.gsea-msigdb.org/gsea/msigdb/cards/PATIL_LIVER_CANCER
Chemical_and_Genetic_pertubation	HAMAI_APOPTOSIS_VIA_TRAIL_UP	657	3	0.277514	1	RABEP1:CEP112:CROT	http://www.gsea-msigdb.org/gsea/msigdb/cards/HAMAI_APOPTOSIS_VIA_TRAIL_UP
Chemical_and_Genetic_pertubation	VECCHI_GASTRIC_CANCER_EARLY_DN	375	2	0.281184	1	PDGFD:COL4A6	http://www.gsea-msigdb.org/gsea/msigdb/cards/VECCHI_GASTRIC_CANCER_EARLY_DN
Chemical_and_Genetic_pertubation	RICKMAN_TUMOR_DIFFERENTIATED_WELL_VS_POORLY_DN	377	2	0.283248	1	TANC2:ZC3HAV1	http://www.gsea-msigdb.org/gsea/msigdb/cards/RICKMAN_TUMOR_DIFFERENTIATED_WELL_VS_POORLY_DN
Chemical_and_Genetic_pertubation	ACEVEDO_LIVER_CANCER_UP	971	4	0.286623	1	POLD4:KANSL1:C18orf56:YPEL5	http://www.gsea-msigdb.org/gsea/msigdb/cards/ACEVEDO_LIVER_CANCER_UP
Chemical_and_Genetic_pertubation	WANG_SMARCE1_TARGETS_DN	381	2	0.287375	1	RBFOX2:SLC4A7	http://www.gsea-msigdb.org/gsea/msigdb/cards/WANG_SMARCE1_TARGETS_DN
Chemical_and_Genetic_pertubation	MULLIGHAN_MLL_SIGNATURE_1_UP	381	2	0.287375	1	POLD4:RNF167	http://www.gsea-msigdb.org/gsea/msigdb/cards/MULLIGHAN_MLL_SIGNATURE_1_UP
Chemical_and_Genetic_pertubation	MARSON_BOUND_BY_FOXP3_STIMULATED	977	4	0.290368	1	POLD4:XPNPEP3:CROT:ZC3HAV1	http://www.gsea-msigdb.org/gsea/msigdb/cards/MARSON_BOUND_BY_FOXP3_STIMULATED
Chemical_and_Genetic_pertubation	HAN_SATB1_TARGETS_DN	385	2	0.291499	1	AP1G1:RABEP1	http://www.gsea-msigdb.org/gsea/msigdb/cards/HAN_SATB1_TARGETS_DN
Chemical_and_Genetic_pertubation	BLALOCK_ALZHEIMERS_DISEASE_INCIPIENT_UP	387	2	0.29356	1	RABEP1:KDSR	http://www.gsea-msigdb.org/gsea/msigdb/cards/BLALOCK_ALZHEIMERS_DISEASE_INCIPIENT_UP
Chemical_and_Genetic_pertubation	BASAKI_YBX1_TARGETS_DN	387	2	0.29356	1	SMIM6:YPEL5	http://www.gsea-msigdb.org/gsea/msigdb/cards/BASAKI_YBX1_TARGETS_DN
Chemical_and_Genetic_pertubation	KIM_BIPOLAR_DISORDER_OLIGODENDROCYTE_DENSITY_CORR_UP	681	3	0.295727	1	SNN:HNRNPAB:UBA1	http://www.gsea-msigdb.org/gsea/msigdb/cards/KIM_BIPOLAR_DISORDER_OLIGODENDROCYTE_DENSITY_CORR_UP
Chemical_and_Genetic_pertubation	SENGUPTA_NASOPHARYNGEAL_CARCINOMA_WITH_LMP1_UP	396	2	0.302825	1	ZNF567:CROT	http://www.gsea-msigdb.org/gsea/msigdb/cards/SENGUPTA_NASOPHARYNGEAL_CARCINOMA_WITH_LMP1_UP
Chemical_and_Genetic_pertubation	SCHAEFFER_PROSTATE_DEVELOPMENT_48HR_DN	398	2	0.304881	1	PIP4K2B:KCTD1	http://www.gsea-msigdb.org/gsea/msigdb/cards/SCHAEFFER_PROSTATE_DEVELOPMENT_48HR_DN
Chemical_and_Genetic_pertubation	ODONNELL_TFRC_TARGETS_UP	407	2	0.314121	1	POLD4:YPEL5	http://www.gsea-msigdb.org/gsea/msigdb/cards/ODONNELL_TFRC_TARGETS_UP
Chemical_and_Genetic_pertubation	WONG_ADULT_TISSUE_STEM_MODULE	709	3	0.317073	1	KCNA2:RABEP1:MPRIP	http://www.gsea-msigdb.org/gsea/msigdb/cards/WONG_ADULT_TISSUE_STEM_MODULE
Chemical_and_Genetic_pertubation	RUTELLA_RESPONSE_TO_HGF_VS_CSF2RB_AND_IL4_UP	410	2	0.317196	1	MPRIP:CYP27A1	http://www.gsea-msigdb.org/gsea/msigdb/cards/RUTELLA_RESPONSE_TO_HGF_VS_CSF2RB_AND_IL4_UP
Chemical_and_Genetic_pertubation	CREIGHTON_ENDOCRINE_THERAPY_RESISTANCE_3	717	3	0.323181	1	YPEL5:GPCPD1:BCAS1	http://www.gsea-msigdb.org/gsea/msigdb/cards/CREIGHTON_ENDOCRINE_THERAPY_RESISTANCE_3
Chemical_and_Genetic_pertubation	MULLIGHAN_MLL_SIGNATURE_2_UP	419	2	0.3264	1	POLD4:RNF167	http://www.gsea-msigdb.org/gsea/msigdb/cards/MULLIGHAN_MLL_SIGNATURE_2_UP
Chemical_and_Genetic_pertubation	RUTELLA_RESPONSE_TO_HGF_UP	421	2	0.328442	1	IL21R:CYP27A1	http://www.gsea-msigdb.org/gsea/msigdb/cards/RUTELLA_RESPONSE_TO_HGF_UP
Chemical_and_Genetic_pertubation	OSMAN_BLADDER_CANCER_DN	421	2	0.328442	1	SNN:MPRIP	http://www.gsea-msigdb.org/gsea/msigdb/cards/OSMAN_BLADDER_CANCER_DN
Chemical_and_Genetic_pertubation	MILI_PSEUDOPODIA_CHEMOTAXIS_DN	423	2	0.330482	1	SLC4A7:COL4A6	http://www.gsea-msigdb.org/gsea/msigdb/cards/MILI_PSEUDOPODIA_CHEMOTAXIS_DN
Chemical_and_Genetic_pertubation	PUJANA_BRCA2_PCC_NETWORK	423	2	0.330482	1	SNRPA:EXOSC9	http://www.gsea-msigdb.org/gsea/msigdb/cards/PUJANA_BRCA2_PCC_NETWORK
Chemical_and_Genetic_pertubation	SHEN_SMARCA2_TARGETS_UP	427	2	0.334556	1	RHOT1:YPEL5	http://www.gsea-msigdb.org/gsea/msigdb/cards/SHEN_SMARCA2_TARGETS_UP
Chemical_and_Genetic_pertubation	MIKKELSEN_MCV6_HCP_WITH_H3K27ME3	427	2	0.334556	1	KCNA2:ACE:ACE	http://www.gsea-msigdb.org/gsea/msigdb/cards/MIKKELSEN_MCV6_HCP_WITH_H3K27ME3
Chemical_and_Genetic_pertubation	MOOTHA_HUMAN_MITODB_6_2002	430	2	0.337608	1	ATP5G2:CYP27A1	http://www.gsea-msigdb.org/gsea/msigdb/cards/MOOTHA_HUMAN_MITODB_6_2002
Chemical_and_Genetic_pertubation	KRIEG_HYPOXIA_NOT_VIA_KDM3A	743	3	0.343036	1	TANC2:CEP112:BFSP1	http://www.gsea-msigdb.org/gsea/msigdb/cards/KRIEG_HYPOXIA_NOT_VIA_KDM3A
Chemical_and_Genetic_pertubation	GOBERT_OLIGODENDROCYTE_DIFFERENTIATION_DN	1064	4	0.345279	1	KANSL1:ZNF579:BCAS1:COL4A6	http://www.gsea-msigdb.org/gsea/msigdb/cards/GOBERT_OLIGODENDROCYTE_DIFFERENTIATION_DN
Chemical_and_Genetic_pertubation	IVANOVA_HEMATOPOIESIS_EARLY_PROGENITOR	440	2	0.34775	1	DCTD:WDR36	http://www.gsea-msigdb.org/gsea/msigdb/cards/IVANOVA_HEMATOPOIESIS_EARLY_PROGENITOR
Chemical_and_Genetic_pertubation	LEE_BMP2_TARGETS_UP	750	3	0.348378	1	RNF167:KCTD1:CYP27A1	http://www.gsea-msigdb.org/gsea/msigdb/cards/LEE_BMP2_TARGETS_UP
Chemical_and_Genetic_pertubation	GRYDER_PAX3FOXO1_TOP_ENHANCERS	441	2	0.348761	1	PRKG1:TBC1D2B	http://www.gsea-msigdb.org/gsea/msigdb/cards/GRYDER_PAX3FOXO1_TOP_ENHANCERS
Chemical_and_Genetic_pertubation	MIKKELSEN_NPC_ICP_WITH_H3K4ME3	442	2	0.349772	1	POLD4:DNASE1L1	http://www.gsea-msigdb.org/gsea/msigdb/cards/MIKKELSEN_NPC_ICP_WITH_H3K4ME3
Chemical_and_Genetic_pertubation	KIM_ALL_DISORDERS_OLIGODENDROCYTE_NUMBER_CORR_UP	755	3	0.352191	1	SNN:SNRPA:UBA1	http://www.gsea-msigdb.org/gsea/msigdb/cards/KIM_ALL_DISORDERS_OLIGODENDROCYTE_NUMBER_CORR_UP
Chemical_and_Genetic_pertubation	TOYOTA_TARGETS_OF_MIR34B_AND_MIR34C	445	2	0.352802	1	WDR36:HNRNPAB	http://www.gsea-msigdb.org/gsea/msigdb/cards/TOYOTA_TARGETS_OF_MIR34B_AND_MIR34C
Chemical_and_Genetic_pertubation	CREIGHTON_ENDOCRINE_THERAPY_RESISTANCE_2	454	2	0.361863	1	CEP112:FAM229B	http://www.gsea-msigdb.org/gsea/msigdb/cards/CREIGHTON_ENDOCRINE_THERAPY_RESISTANCE_2
Chemical_and_Genetic_pertubation	CHARAFE_BREAST_CANCER_LUMINAL_VS_BASAL_DN	454	2	0.361863	1	RBFOX2:DCTD	http://www.gsea-msigdb.org/gsea/msigdb/cards/CHARAFE_BREAST_CANCER_LUMINAL_VS_BASAL_DN
Chemical_and_Genetic_pertubation	MATSUDA_NATURAL_KILLER_DIFFERENTIATION	465	2	0.372874	1	HNRNPAB:SP4	http://www.gsea-msigdb.org/gsea/msigdb/cards/MATSUDA_NATURAL_KILLER_DIFFERENTIATION
Chemical_and_Genetic_pertubation	GAZDA_DIAMOND_BLACKFAN_ANEMIA_ERYTHROID_DN	467	2	0.374869	1	TNFRSF25:DNASE1L1	http://www.gsea-msigdb.org/gsea/msigdb/cards/GAZDA_DIAMOND_BLACKFAN_ANEMIA_ERYTHROID_DN
Chemical_and_Genetic_pertubation	DACOSTA_UV_RESPONSE_VIA_ERCC3_COMMON_DN	467	2	0.374869	1	RBFOX2:SLC4A7	http://www.gsea-msigdb.org/gsea/msigdb/cards/DACOSTA_UV_RESPONSE_VIA_ERCC3_COMMON_DN
Chemical_and_Genetic_pertubation	ONDER_CDH1_TARGETS_2_DN	469	2	0.37686	1	TNFRSF25:CYB561	http://www.gsea-msigdb.org/gsea/msigdb/cards/ONDER_CDH1_TARGETS_2_DN
Chemical_and_Genetic_pertubation	ENK_UV_RESPONSE_KERATINOCYTE_DN	480	2	0.387768	1	PIP4K2B:RBFOX2	http://www.gsea-msigdb.org/gsea/msigdb/cards/ENK_UV_RESPONSE_KERATINOCYTE_DN
Chemical_and_Genetic_pertubation	RODWELL_AGING_KIDNEY_UP	497	2	0.404463	1	TNFRSF25:TBC1D2B	http://www.gsea-msigdb.org/gsea/msigdb/cards/RODWELL_AGING_KIDNEY_UP
Chemical_and_Genetic_pertubation	MARTENS_TRETINOIN_RESPONSE_DN	835	3	0.412688	1	RNF167:RABEP1:ABT1	http://www.gsea-msigdb.org/gsea/msigdb/cards/MARTENS_TRETINOIN_RESPONSE_DN
Chemical_and_Genetic_pertubation	MARSON_BOUND_BY_FOXP3_UNSTIMULATED	1177	4	0.416897	1	USP21:ABT1:ZC3HAV1:DNASE1L1	http://www.gsea-msigdb.org/gsea/msigdb/cards/MARSON_BOUND_BY_FOXP3_UNSTIMULATED
Chemical_and_Genetic_pertubation	STARK_PREFRONTAL_CORTEX_22Q11_DELETION_DN	513	2	0.41998	1	ZNF511:ABT1	http://www.gsea-msigdb.org/gsea/msigdb/cards/STARK_PREFRONTAL_CORTEX_22Q11_DELETION_DN
Chemical_and_Genetic_pertubation	ENK_UV_RESPONSE_KERATINOCYTE_UP	533	2	0.439088	1	POLD4:UBA1	http://www.gsea-msigdb.org/gsea/msigdb/cards/ENK_UV_RESPONSE_KERATINOCYTE_UP
Chemical_and_Genetic_pertubation	BRUINS_UVC_RESPONSE_VIA_TP53_GROUP_B	534	2	0.440035	1	POLD4:GPCPD1	http://www.gsea-msigdb.org/gsea/msigdb/cards/BRUINS_UVC_RESPONSE_VIA_TP53_GROUP_B
Chemical_and_Genetic_pertubation	ZWANG_CLASS_1_TRANSIENTLY_INDUCED_BY_EGF	537	2	0.44287	1	ZNF536:COL4A6	http://www.gsea-msigdb.org/gsea/msigdb/cards/ZWANG_CLASS_1_TRANSIENTLY_INDUCED_BY_EGF
Chemical_and_Genetic_pertubation	ACEVEDO_LIVER_CANCER_DN	540	2	0.445697	1	MUM1:CROT	http://www.gsea-msigdb.org/gsea/msigdb/cards/ACEVEDO_LIVER_CANCER_DN
Chemical_and_Genetic_pertubation	LEE_BMP2_TARGETS_DN	882	3	0.447472	1	DCTD:WDR36:HNRNPAB	http://www.gsea-msigdb.org/gsea/msigdb/cards/LEE_BMP2_TARGETS_DN
Chemical_and_Genetic_pertubation	GEORGES_TARGETS_OF_MIR192_AND_MIR215	890	3	0.453317	1	PIP4K2B:NEIL3:SP4	http://www.gsea-msigdb.org/gsea/msigdb/cards/GEORGES_TARGETS_OF_MIR192_AND_MIR215
Chemical_and_Genetic_pertubation	IVANOVA_HEMATOPOIESIS_STEM_CELL_AND_PROGENITOR	550	2	0.455064	1	MPRIP:KCTD1	http://www.gsea-msigdb.org/gsea/msigdb/cards/IVANOVA_HEMATOPOIESIS_STEM_CELL_AND_PROGENITOR
Chemical_and_Genetic_pertubation	PARENT_MTOR_SIGNALING_UP	563	2	0.467107	1	TNFRSF25:CYB561	http://www.gsea-msigdb.org/gsea/msigdb/cards/PARENT_MTOR_SIGNALING_UP
Chemical_and_Genetic_pertubation	DOUGLAS_BMI1_TARGETS_UP	563	2	0.467107	1	MPRIP:TMEM50B	http://www.gsea-msigdb.org/gsea/msigdb/cards/DOUGLAS_BMI1_TARGETS_UP
Chemical_and_Genetic_pertubation	RODRIGUES_THYROID_CARCINOMA_POORLY_DIFFERENTIATED_UP	635	2	0.530877	1	SLC4A7:EXOSC9	http://www.gsea-msigdb.org/gsea/msigdb/cards/RODRIGUES_THYROID_CARCINOMA_POORLY_DIFFERENTIATED_UP
Chemical_and_Genetic_pertubation	BENPORATH_CYCLING_GENES	646	2	0.540162	1	ASPHD2:NEIL3	http://www.gsea-msigdb.org/gsea/msigdb/cards/BENPORATH_CYCLING_GENES
Chemical_and_Genetic_pertubation	DIAZ_CHRONIC_MEYLOGENOUS_LEUKEMIA_UP	1397	4	0.549823	1	USP21:KDSR:DCTD:HNRNPAB	http://www.gsea-msigdb.org/gsea/msigdb/cards/DIAZ_CHRONIC_MEYLOGENOUS_LEUKEMIA_UP
Chemical_and_Genetic_pertubation	CASORELLI_ACUTE_PROMYELOCYTIC_LEUKEMIA_DN	664	2	0.555083	1	RBFOX2:HNRNPAB	http://www.gsea-msigdb.org/gsea/msigdb/cards/CASORELLI_ACUTE_PROMYELOCYTIC_LEUKEMIA_DN
Chemical_and_Genetic_pertubation	MILI_PSEUDOPODIA_HAPTOTAXIS_DN	665	2	0.555902	1	KDSR:SLC4A7	http://www.gsea-msigdb.org/gsea/msigdb/cards/MILI_PSEUDOPODIA_HAPTOTAXIS_DN
Chemical_and_Genetic_pertubation	MARSON_BOUND_BY_E2F4_UNSTIMULATED	682	2	0.569665	1	NEIL3:FAM229B	http://www.gsea-msigdb.org/gsea/msigdb/cards/MARSON_BOUND_BY_E2F4_UNSTIMULATED
Chemical_and_Genetic_pertubation	MIKKELSEN_ES_ICP_WITH_H3K4ME3	711	2	0.592435	1	POLD4:DNASE1L1	http://www.gsea-msigdb.org/gsea/msigdb/cards/MIKKELSEN_ES_ICP_WITH_H3K4ME3
Chemical_and_Genetic_pertubation	RODRIGUES_THYROID_CARCINOMA_ANAPLASTIC_UP	717	2	0.597034	1	ZNF567:WDR36	http://www.gsea-msigdb.org/gsea/msigdb/cards/RODRIGUES_THYROID_CARCINOMA_ANAPLASTIC_UP
Chemical_and_Genetic_pertubation	PUJANA_CHEK2_PCC_NETWORK	760	2	0.628873	1	SNRPA:HNRNPAB	http://www.gsea-msigdb.org/gsea/msigdb/cards/PUJANA_CHEK2_PCC_NETWORK
Chemical_and_Genetic_pertubation	BYSTRYKH_HEMATOPOIESIS_STEM_CELL_QTL_TRANS	762	2	0.630306	1	PREB:SP4	http://www.gsea-msigdb.org/gsea/msigdb/cards/BYSTRYKH_HEMATOPOIESIS_STEM_CELL_QTL_TRANS
Chemical_and_Genetic_pertubation	YOSHIMURA_MAPK8_TARGETS_UP	1171	3	0.63835	1	KCNA2:PIP4K2B:BFSP1	http://www.gsea-msigdb.org/gsea/msigdb/cards/YOSHIMURA_MAPK8_TARGETS_UP
Chemical_and_Genetic_pertubation	WEI_MYCN_TARGETS_WITH_E_BOX	788	2	0.648549	1	ZNF511:EXOSC9	http://www.gsea-msigdb.org/gsea/msigdb/cards/WEI_MYCN_TARGETS_WITH_E_BOX
Chemical_and_Genetic_pertubation	ONKEN_UVEAL_MELANOMA_UP	789	2	0.649237	1	RHOT1:RBFOX2	http://www.gsea-msigdb.org/gsea/msigdb/cards/ONKEN_UVEAL_MELANOMA_UP
Chemical_and_Genetic_pertubation	LASTOWSKA_NEUROBLASTOMA_COPY_NUMBER_DN	795	2	0.653339	1	TNFRSF25:SLC4A7	http://www.gsea-msigdb.org/gsea/msigdb/cards/LASTOWSKA_NEUROBLASTOMA_COPY_NUMBER_DN
Chemical_and_Genetic_pertubation	KOINUMA_TARGETS_OF_SMAD2_OR_SMAD3	839	2	0.682278	1	POLD4:KCTD1	http://www.gsea-msigdb.org/gsea/msigdb/cards/KOINUMA_TARGETS_OF_SMAD2_OR_SMAD3
Chemical_and_Genetic_pertubation	NUYTTEN_NIPP1_TARGETS_DN	846	2	0.686699	1	KDSR:ZNF702P	http://www.gsea-msigdb.org/gsea/msigdb/cards/NUYTTEN_NIPP1_TARGETS_DN
Chemical_and_Genetic_pertubation	BLALOCK_ALZHEIMERS_DISEASE_UP	1662	4	0.686701	1	RABEP1:KDSR:SLC4A7:ZC3HAV1	http://www.gsea-msigdb.org/gsea/msigdb/cards/BLALOCK_ALZHEIMERS_DISEASE_UP
Chemical_and_Genetic_pertubation	DACOSTA_UV_RESPONSE_VIA_ERCC3_DN	856	2	0.692927	1	RBFOX2:SLC4A7	http://www.gsea-msigdb.org/gsea/msigdb/cards/DACOSTA_UV_RESPONSE_VIA_ERCC3_DN
Chemical_and_Genetic_pertubation	BRUINS_UVC_RESPONSE_VIA_TP53_GROUP_A	859	2	0.694775	1	CAMSAP3:ZNF536	http://www.gsea-msigdb.org/gsea/msigdb/cards/BRUINS_UVC_RESPONSE_VIA_TP53_GROUP_A
Chemical_and_Genetic_pertubation	BLALOCK_ALZHEIMERS_DISEASE_DN	1244	2	0.86595	1	SNN:YPEL5	http://www.gsea-msigdb.org/gsea/msigdb/cards/BLALOCK_ALZHEIMERS_DISEASE_DN
GO_cc	GO_GOLGI_ASSOCIATED_VESICLE	174	2	0.0851627	1	AP1G1:HLA-DQB2	http://www.gsea-msigdb.org/gsea/msigdb/cards/GO_GOLGI_ASSOCIATED_VESICLE
GO_cc	GO_COATED_VESICLE_MEMBRANE	175	2	0.0859962	1	AP1G1:HLA-DQB2	http://www.gsea-msigdb.org/gsea/msigdb/cards/GO_COATED_VESICLE_MEMBRANE
GO_cc	GO_INTRINSIC_COMPONENT_OF_ORGANELLE_MEMBRANE	378	3	0.0892741	1	RHOT1:PREB:HLA-DQB2	http://www.gsea-msigdb.org/gsea/msigdb/cards/GO_INTRINSIC_COMPONENT_OF_ORGANELLE_MEMBRANE
GO_cc	GO_NUCLEOLAR_PART	179	2	0.0893546	1	RPAIN:WDR36	http://www.gsea-msigdb.org/gsea/msigdb/cards/GO_NUCLEOLAR_PART
GO_cc	GO_CLATHRIN_COATED_VESICLE	184	2	0.0936068	1	AP1G1:HLA-DQB2	http://www.gsea-msigdb.org/gsea/msigdb/cards/GO_CLATHRIN_COATED_VESICLE
GO_cc	GO_PLASMA_MEMBRANE_RECEPTOR_COMPLEX	187	2	0.096186	1	GRIK3:IL23R	http://www.gsea-msigdb.org/gsea/msigdb/cards/GO_PLASMA_MEMBRANE_RECEPTOR_COMPLEX
GO_cc	GO_INTRINSIC_COMPONENT_OF_PLASMA_MEMBRANE	1697	8	0.101428	1	TNFRSF25:GRIK3:IL23R:KCNA2:GPR52:KCNIP2:SLC4A7:ADRA1A	http://www.gsea-msigdb.org/gsea/msigdb/cards/GO_INTRINSIC_COMPONENT_OF_PLASMA_MEMBRANE
GO_cc	GO_ENDOSOME	885	5	0.101737	1	AP1G1:RABEP1:ACE:ACE:HLA-DQB2:UBA1	http://www.gsea-msigdb.org/gsea/msigdb/cards/GO_ENDOSOME
GO_cc	GO_ENVELOPE	1166	6	0.107614	1	ATP5G2:SNN:RHOT1:CYP27A1:C7orf73:ADRA1A	http://www.gsea-msigdb.org/gsea/msigdb/cards/GO_ENVELOPE
GO_cc	GO_SYNAPSE	1169	6	0.108589	1	GRIK3:KCNA2:TANC2:CEP112:SLC4A7:ADRA1A	http://www.gsea-msigdb.org/gsea/msigdb/cards/GO_SYNAPSE
GO_cc	GO_TRANSPORT_VESICLE_MEMBRANE	205	2	0.11207	1	AP1G1:HLA-DQB2	http://www.gsea-msigdb.org/gsea/msigdb/cards/GO_TRANSPORT_VESICLE_MEMBRANE
GO_cc	GO_SYNAPTIC_MEMBRANE	428	3	0.117806	1	GRIK3:KCNA2:ADRA1A	http://www.gsea-msigdb.org/gsea/msigdb/cards/GO_SYNAPTIC_MEMBRANE
GO_cc	GO_TRANS_GOLGI_NETWORK	232	2	0.137036	1	AP1G1:HLA-DQB2	http://www.gsea-msigdb.org/gsea/msigdb/cards/GO_TRANS_GOLGI_NETWORK
GO_cc	GO_GOLGI_APPARATUS	1547	7	0.141022	1	PRKG1:PDGFD:AP1G1:PREB:TMEM50B:NDST4:HLA-DQB2	http://www.gsea-msigdb.org/gsea/msigdb/cards/GO_GOLGI_APPARATUS
GO_cc	GO_MICROTUBULE_ORGANIZING_CENTER	722	4	0.143187	1	CEP112:FBF1:CAMSAP3:YPEL5	http://www.gsea-msigdb.org/gsea/msigdb/cards/GO_MICROTUBULE_ORGANIZING_CENTER
GO_cc	GO_INTERMEDIATE_FILAMENT_CYTOSKELETON	239	2	0.143697	1	FBF1:BFSP1	http://www.gsea-msigdb.org/gsea/msigdb/cards/GO_INTERMEDIATE_FILAMENT_CYTOSKELETON
GO_cc	GO_CELL_JUNCTION	1275	6	0.145902	1	GRIK3:KCNA2:MPRIP:FBF1:CAMSAP3:UBA1	http://www.gsea-msigdb.org/gsea/msigdb/cards/GO_CELL_JUNCTION
GO_cc	GO_PRESYNAPSE	484	3	0.153203	1	GRIK3:KCNA2:ADRA1A	http://www.gsea-msigdb.org/gsea/msigdb/cards/GO_PRESYNAPSE
GO_cc	GO_MITOCHONDRIAL_PART	1019	5	0.155891	1	ATP5G2:SNN:RHOT1:CYP27A1:C7orf73	http://www.gsea-msigdb.org/gsea/msigdb/cards/GO_MITOCHONDRIAL_PART
GO_cc	GO_NUCLEOLUS	1342	6	0.172171	1	POLD4:RPAIN:FTSJ3:EXOSC9:WDR36:ABT1	http://www.gsea-msigdb.org/gsea/msigdb/cards/GO_NUCLEOLUS
GO_cc	GO_ENDOSOMAL_PART	514	3	0.173405	1	RABEP1:HLA-DQB2:UBA1	http://www.gsea-msigdb.org/gsea/msigdb/cards/GO_ENDOSOMAL_PART
GO_cc	GO_DISTAL_AXON	280	2	0.183912	1	GRIK3:KCNA2	http://www.gsea-msigdb.org/gsea/msigdb/cards/GO_DISTAL_AXON
GO_cc	GO_COATED_VESICLE	282	2	0.185916	1	AP1G1:HLA-DQB2	http://www.gsea-msigdb.org/gsea/msigdb/cards/GO_COATED_VESICLE
GO_cc	GO_ENDOCYTIC_VESICLE	294	2	0.198005	1	RABEP1:HLA-DQB2	http://www.gsea-msigdb.org/gsea/msigdb/cards/GO_ENDOCYTIC_VESICLE
GO_cc	GO_ANCHORING_JUNCTION	552	3	0.199999	1	MPRIP:CAMSAP3:UBA1	http://www.gsea-msigdb.org/gsea/msigdb/cards/GO_ANCHORING_JUNCTION
GO_cc	GO_SIDE_OF_MEMBRANE	554	3	0.201425	1	IL23R:ACE:ACE:HLA-DQB2	http://www.gsea-msigdb.org/gsea/msigdb/cards/GO_SIDE_OF_MEMBRANE
GO_cc	GO_ENDOPLASMIC_RETICULUM_LUMEN	307	2	0.211207	1	PDGFD:COL4A6	http://www.gsea-msigdb.org/gsea/msigdb/cards/GO_ENDOPLASMIC_RETICULUM_LUMEN
GO_cc	GO_POSTSYNAPTIC_MEMBRANE	321	2	0.225522	1	GRIK3:ADRA1A	http://www.gsea-msigdb.org/gsea/msigdb/cards/GO_POSTSYNAPTIC_MEMBRANE
GO_cc	GO_CYTOPLASMIC_VESICLE_PART	1483	6	0.233158	1	AP1G1:RABEP1:YPEL5:HLA-DQB2:UBA1:DNASE1L1	http://www.gsea-msigdb.org/gsea/msigdb/cards/GO_CYTOPLASMIC_VESICLE_PART
GO_cc	GO_SPINDLE	335	2	0.239908	1	FBF1:YPEL5	http://www.gsea-msigdb.org/gsea/msigdb/cards/GO_SPINDLE
GO_cc	GO_POSTSYNAPSE	610	3	0.24226	1	GRIK3:TANC2:ADRA1A	http://www.gsea-msigdb.org/gsea/msigdb/cards/GO_POSTSYNAPSE
GO_cc	GO_TRANSCRIPTION_FACTOR_COMPLEX	354	2	0.259502	1	HNRNPAB:ABT1	http://www.gsea-msigdb.org/gsea/msigdb/cards/GO_TRANSCRIPTION_FACTOR_COMPLEX
GO_cc	GO_SYNAPSE_PART	932	4	0.262482	1	GRIK3:KCNA2:TANC2:ADRA1A	http://www.gsea-msigdb.org/gsea/msigdb/cards/GO_SYNAPSE_PART
GO_cc	GO_EXTERNAL_SIDE_OF_PLASMA_MEMBRANE	368	2	0.273958	1	IL23R:ACE:ACE	http://www.gsea-msigdb.org/gsea/msigdb/cards/GO_EXTERNAL_SIDE_OF_PLASMA_MEMBRANE
GO_cc	GO_ORGANELLE_SUBCOMPARTMENT	375	2	0.281184	1	AP1G1:HLA-DQB2	http://www.gsea-msigdb.org/gsea/msigdb/cards/GO_ORGANELLE_SUBCOMPARTMENT
GO_cc	GO_AXON_PART	376	2	0.282216	1	GRIK3:KCNA2	http://www.gsea-msigdb.org/gsea/msigdb/cards/GO_AXON_PART
GO_cc	GO_TRANSPORT_VESICLE	387	2	0.29356	1	AP1G1:HLA-DQB2	http://www.gsea-msigdb.org/gsea/msigdb/cards/GO_TRANSPORT_VESICLE
GO_cc	GO_RECEPTOR_COMPLEX	398	2	0.304881	1	GRIK3:IL23R	http://www.gsea-msigdb.org/gsea/msigdb/cards/GO_RECEPTOR_COMPLEX
GO_cc	GO_POLYMERIC_CYTOSKELETAL_FIBER	706	3	0.314783	1	FBF1:CAMSAP3:BFSP1	http://www.gsea-msigdb.org/gsea/msigdb/cards/GO_POLYMERIC_CYTOSKELETAL_FIBER
GO_cc	GO_CHROMOSOME	1059	4	0.342104	1	POLD4:KANSL1:EXOSC9:UBA1	http://www.gsea-msigdb.org/gsea/msigdb/cards/GO_CHROMOSOME
GO_cc	GO_TRANSFERASE_COMPLEX	772	3	0.365138	1	POLD4:KANSL1:YPEL5	http://www.gsea-msigdb.org/gsea/msigdb/cards/GO_TRANSFERASE_COMPLEX
GO_cc	GO_CYTOPLASMIC_REGION	488	2	0.39565	1	GRIK3:BFSP1	http://www.gsea-msigdb.org/gsea/msigdb/cards/GO_CYTOPLASMIC_REGION
GO_cc	GO_ACTIN_CYTOSKELETON	491	2	0.398594	1	MPRIP:NEB	http://www.gsea-msigdb.org/gsea/msigdb/cards/GO_ACTIN_CYTOSKELETON
GO_cc	GO_MICROTUBULE_CYTOSKELETON	1169	4	0.41186	1	CEP112:FBF1:CAMSAP3:YPEL5	http://www.gsea-msigdb.org/gsea/msigdb/cards/GO_MICROTUBULE_CYTOSKELETON
GO_cc	GO_PLASMA_MEMBRANE_REGION	1185	4	0.421926	1	GRIK3:KCNA2:SLC4A7:ADRA1A	http://www.gsea-msigdb.org/gsea/msigdb/cards/GO_PLASMA_MEMBRANE_REGION
GO_cc	GO_ORGANELLE_INNER_MEMBRANE	516	2	0.422867	1	ATP5G2:C7orf73	http://www.gsea-msigdb.org/gsea/msigdb/cards/GO_ORGANELLE_INNER_MEMBRANE
GO_cc	GO_CELL_BODY	557	2	0.461567	1	GRIK3:KCNA2	http://www.gsea-msigdb.org/gsea/msigdb/cards/GO_CELL_BODY
GO_cc	GO_CYTOSKELETAL_PART	1639	5	0.483981	1	CEP112:FBF1:CAMSAP3:YPEL5:BFSP1	http://www.gsea-msigdb.org/gsea/msigdb/cards/GO_CYTOSKELETAL_PART
GO_cc	GO_DENDRITIC_TREE	588	2	0.489824	1	GRIK3:KCNA2	http://www.gsea-msigdb.org/gsea/msigdb/cards/GO_DENDRITIC_TREE
GO_cc	GO_NUCLEAR_CHROMOSOME	599	2	0.499629	1	POLD4:EXOSC9	http://www.gsea-msigdb.org/gsea/msigdb/cards/GO_NUCLEAR_CHROMOSOME
GO_cc	GO_AXON	600	2	0.500515	1	GRIK3:KCNA2	http://www.gsea-msigdb.org/gsea/msigdb/cards/GO_AXON
GO_cc	GO_NEURON_PART	1709	5	0.521223	1	GRIK3:KCNA2:TANC2:SLC4A7:ADRA1A	http://www.gsea-msigdb.org/gsea/msigdb/cards/GO_NEURON_PART
GO_cc	GO_CATALYTIC_COMPLEX	1351	4	0.523184	1	POLD4:KANSL1:YPEL5:EXOSC9	http://www.gsea-msigdb.org/gsea/msigdb/cards/GO_CATALYTIC_COMPLEX
GO_cc	GO_RIBONUCLEOPROTEIN_COMPLEX	1361	4	0.529038	1	FTSJ3:SNRPA:WDR36:HNRNPAB	http://www.gsea-msigdb.org/gsea/msigdb/cards/GO_RIBONUCLEOPROTEIN_COMPLEX
GO_cc	GO_VESICLE_MEMBRANE	780	2	0.643012	1	AP1G1:HLA-DQB2	http://www.gsea-msigdb.org/gsea/msigdb/cards/GO_VESICLE_MEMBRANE
GO_cc	GO_SOMATODENDRITIC_COMPARTMENT	818	2	0.668717	1	GRIK3:KCNA2	http://www.gsea-msigdb.org/gsea/msigdb/cards/GO_SOMATODENDRITIC_COMPARTMENT
GO_cc	GO_SECRETORY_GRANULE	831	2	0.677166	1	YPEL5:DNASE1L1	http://www.gsea-msigdb.org/gsea/msigdb/cards/GO_SECRETORY_GRANULE
GO_cc	GO_CELL_SURFACE	857	2	0.693544	1	IL23R:ACE:ACE	http://www.gsea-msigdb.org/gsea/msigdb/cards/GO_CELL_SURFACE
GO_cc	GO_NEURON_PROJECTION	1301	3	0.70797	1	GRIK3:KCNA2:SLC4A7	http://www.gsea-msigdb.org/gsea/msigdb/cards/GO_NEURON_PROJECTION
GO_cc	GO_SECRETORY_VESICLE	983	2	0.763525	1	YPEL5:DNASE1L1	http://www.gsea-msigdb.org/gsea/msigdb/cards/GO_SECRETORY_VESICLE
GO_cc	GO_CELL_PROJECTION_PART	1438	3	0.769898	1	GRIK3:KCNA2:FBF1	http://www.gsea-msigdb.org/gsea/msigdb/cards/GO_CELL_PROJECTION_PART
GO_cc	GO_NUCLEOPLASM_PART	1113	2	0.820933	1	RPAIN:KANSL1	http://www.gsea-msigdb.org/gsea/msigdb/cards/GO_NUCLEOPLASM_PART
Cancer_modules	MODULE_456	112	2	0.0392468	1	TNFRSF25:PDGFD	http://www.gsea-msigdb.org/gsea/msigdb/cards/MODULE_456
Cancer_modules	MODULE_9	124	2	0.0471327	1	RHOT1:BCAS1	http://www.gsea-msigdb.org/gsea/msigdb/cards/MODULE_9
Cancer_modules	MODULE_117	719	5	0.0509966	1	GRIK3:PRKG1:CYP27A1:BFSP1:SP4	http://www.gsea-msigdb.org/gsea/msigdb/cards/MODULE_117
Cancer_modules	MODULE_205	305	3	0.0539431	1	TANC2:ZNF702P:ASPHD2	http://www.gsea-msigdb.org/gsea/msigdb/cards/MODULE_205
Cancer_modules	MODULE_436	135	2	0.0548229	1	TNFRSF25:NRIP2	http://www.gsea-msigdb.org/gsea/msigdb/cards/MODULE_436
Cancer_modules	MODULE_206	153	2	0.0682715	1	RPAIN:WDR36	http://www.gsea-msigdb.org/gsea/msigdb/cards/MODULE_206
Cancer_modules	MODULE_99	356	3	0.0777833	1	SNN:CYP27A1:CROT	http://www.gsea-msigdb.org/gsea/msigdb/cards/MODULE_99
Cancer_modules	MODULE_2	380	3	0.0903525	1	TBC1D2B:RNF167:BCAS1	http://www.gsea-msigdb.org/gsea/msigdb/cards/MODULE_2
Cancer_modules	MODULE_63	211	2	0.117508	1	TNFRSF25:GRIK3	http://www.gsea-msigdb.org/gsea/msigdb/cards/MODULE_63
Cancer_modules	MODULE_5	433	3	0.120829	1	TBC1D2B:RNF167:CYP27A1	http://www.gsea-msigdb.org/gsea/msigdb/cards/MODULE_5
Cancer_modules	MODULE_207	226	2	0.131383	1	PDGFD:RBFOX2	http://www.gsea-msigdb.org/gsea/msigdb/cards/MODULE_207
Cancer_modules	MODULE_123	247	2	0.151393	1	SP4:ADRA1A	http://www.gsea-msigdb.org/gsea/msigdb/cards/MODULE_123
Cancer_modules	MODULE_11	537	3	0.18938	1	RNF167:CYB561:BCAS1	http://www.gsea-msigdb.org/gsea/msigdb/cards/MODULE_11
Cancer_modules	MODULE_84	541	3	0.192197	1	TNFRSF25:TBC1D2B:CYP27A1	http://www.gsea-msigdb.org/gsea/msigdb/cards/MODULE_84
Cancer_modules	MODULE_55	826	4	0.199456	1	TNFRSF25:TBC1D2B:RNF167:CYP27A1	http://www.gsea-msigdb.org/gsea/msigdb/cards/MODULE_55
Cancer_modules	MODULE_23	562	3	0.207157	1	TNFRSF25:RNF167:CYP27A1	http://www.gsea-msigdb.org/gsea/msigdb/cards/MODULE_23
Cancer_modules	MODULE_44	323	2	0.227573	1	TBC1D2B:RNF167	http://www.gsea-msigdb.org/gsea/msigdb/cards/MODULE_44
Cancer_modules	MODULE_48	334	2	0.238879	1	RHOT1:BCAS1	http://www.gsea-msigdb.org/gsea/msigdb/cards/MODULE_48
Cancer_modules	MODULE_27	354	2	0.259502	1	TNFRSF25:GRIK3	http://www.gsea-msigdb.org/gsea/msigdb/cards/MODULE_27
Cancer_modules	MODULE_12	358	2	0.263632	1	CYB561:BCAS1	http://www.gsea-msigdb.org/gsea/msigdb/cards/MODULE_12
Cancer_modules	MODULE_94	370	2	0.276023	1	BCAS1:RBFOX2	http://www.gsea-msigdb.org/gsea/msigdb/cards/MODULE_94
Cancer_modules	MODULE_532	405	2	0.31207	1	MPRIP:ACE:ACE	http://www.gsea-msigdb.org/gsea/msigdb/cards/MODULE_532
Cancer_modules	MODULE_459	429	2	0.336591	1	MPRIP:ACE:ACE	http://www.gsea-msigdb.org/gsea/msigdb/cards/MODULE_459
Cancer_modules	MODULE_378	433	2	0.340655	1	MPRIP:ACE:ACE	http://www.gsea-msigdb.org/gsea/msigdb/cards/MODULE_378
Cancer_modules	MODULE_317	438	2	0.345725	1	MPRIP:ACE:ACE	http://www.gsea-msigdb.org/gsea/msigdb/cards/MODULE_317
Cancer_modules	MODULE_255	448	2	0.355827	1	MPRIP:ACE:ACE	http://www.gsea-msigdb.org/gsea/msigdb/cards/MODULE_255
Cancer_modules	MODULE_38	462	2	0.369878	1	TNFRSF25:TBC1D2B	http://www.gsea-msigdb.org/gsea/msigdb/cards/MODULE_38
Cancer_modules	MODULE_179	466	2	0.373872	1	MPRIP:ACE:ACE	http://www.gsea-msigdb.org/gsea/msigdb/cards/MODULE_179
Cancer_modules	MODULE_88	829	3	0.408199	1	TBC1D2B:RNF167:CYP27A1	http://www.gsea-msigdb.org/gsea/msigdb/cards/MODULE_88
Cancer_modules	MODULE_95	557	2	0.461567	1	RHOT1:BCAS1	http://www.gsea-msigdb.org/gsea/msigdb/cards/MODULE_95
Cancer_modules	MODULE_163	562	2	0.466186	1	RHOT1:BCAS1	http://www.gsea-msigdb.org/gsea/msigdb/cards/MODULE_163
Cancer_modules	MODULE_45	576	2	0.478993	1	TNFRSF25:TBC1D2B	http://www.gsea-msigdb.org/gsea/msigdb/cards/MODULE_45
Positional_gene_sets	chr17p13	292	4	0.00916041	1	CYB5D2:RNF167:RABEP1:RPAIN	http://www.gsea-msigdb.org/gsea/msigdb/cards/chr17p13
Positional_gene_sets	chr20p12	94	2	0.0284984	1	GPCPD1:BFSP1	http://www.gsea-msigdb.org/gsea/msigdb/cards/chr20p12
Positional_gene_sets	chr2p23	128	2	0.04988	1	PREB:YPEL5	http://www.gsea-msigdb.org/gsea/msigdb/cards/chr2p23
Positional_gene_sets	chr10q11	147	2	0.0636758	1	GLUD1P7:GLUD1P2:PRKG1	http://www.gsea-msigdb.org/gsea/msigdb/cards/chr10q11
Positional_gene_sets	chr19q13	1073	6	0.079735	1	ZNF567:SNRPA:ZNF702P:ZNF579:ZNF547:ZNF17	http://www.gsea-msigdb.org/gsea/msigdb/cards/chr19q13
Positional_gene_sets	chr22q12	180	2	0.0902003	1	ASPHD2:RBFOX2	http://www.gsea-msigdb.org/gsea/msigdb/cards/chr22q12
Positional_gene_sets	chr17q25	263	2	0.167019	1	SMIM6:FBF1	http://www.gsea-msigdb.org/gsea/msigdb/cards/chr17q25
Positional_gene_sets	chr6p22	318	2	0.222447	1	ABT1:ZSCAN12P1	http://www.gsea-msigdb.org/gsea/msigdb/cards/chr6p22
Positional_gene_sets	chr1p36	545	2	0.450391	1	TNFRSF25:HS6ST1P1	http://www.gsea-msigdb.org/gsea/msigdb/cards/chr1p36
Positional_gene_sets	chr19p13	706	2	0.588573	1	MUM1:CAMSAP3	http://www.gsea-msigdb.org/gsea/msigdb/cards/chr19p13
Wikipathways	Ciliary landscape	218	3	0.0232784	1	YPEL5:XPNPEP3:EXOSC9	http://www.wikipathways.org/instance/WP4352_r102218
Wikipathways	Pyrimidine metabolism	85	2	0.0236539	1	POLD4:DCTD	http://www.wikipathways.org/instance/WP4022_r106773
Wikipathways	mRNA Processing	130	2	0.0512749	1	SNRPA:HNRNPAB	http://www.wikipathways.org/instance/WP411_r105857
Wikipathways	Metapathway biotransformation Phase I and II	185	2	0.0944643	1	CYP27A1:NDST4	http://www.wikipathways.org/instance/WP702_r106643
Wikipathways	Focal Adhesion	200	2	0.107591	1	PDGFD:COL4A6	http://www.wikipathways.org/instance/WP306_r106731
Wikipathways	GPCRs, Class A Rhodopsin-like	257	2	0.161125	1	GPR52:ADRA1A	http://www.wikipathways.org/instance/WP455_r106426
Wikipathways	Focal Adhesion-PI3K-Akt-mTOR-signaling pathway	307	2	0.211207	1	PDGFD:COL4A6	http://www.wikipathways.org/instance/WP3932_r106555
Wikipathways	PI3K-Akt Signaling Pathway	344	2	0.249183	1	PDGFD:COL4A6	http://www.wikipathways.org/instance/WP4172_r106781
GO_mf	GO_OUTWARD_RECTIFIER_POTASSIUM_CHANNEL_ACTIVITY	15	2	0.00078939	1	KCNA2:KCNIP2	http://www.gsea-msigdb.org/gsea/msigdb/cards/GO_OUTWARD_RECTIFIER_POTASSIUM_CHANNEL_ACTIVITY
GO_mf	GO_MONOVALENT_INORGANIC_CATION_TRANSMEMBRANE_TRANSPORTER_ACTIVITY	374	5	0.00402386	1	GRIK3:KCNA2:KCNIP2:ATP5G2:SLC4A7	http://www.gsea-msigdb.org/gsea/msigdb/cards/GO_MONOVALENT_INORGANIC_CATION_TRANSMEMBRANE_TRANSPORTER_ACTIVITY
GO_mf	GO_POTASSIUM_CHANNEL_ACTIVITY	121	3	0.00477431	1	GRIK3:KCNA2:KCNIP2	http://www.gsea-msigdb.org/gsea/msigdb/cards/GO_POTASSIUM_CHANNEL_ACTIVITY
GO_mf	GO_KINESIN_BINDING	41	2	0.00588086	1	KCNA2:AP1G1	http://www.gsea-msigdb.org/gsea/msigdb/cards/GO_KINESIN_BINDING
GO_mf	GO_AMINOPEPTIDASE_ACTIVITY	46	2	0.00735602	1	ACE:ACE:XPNPEP3	http://www.gsea-msigdb.org/gsea/msigdb/cards/GO_AMINOPEPTIDASE_ACTIVITY
GO_mf	GO_POTASSIUM_ION_TRANSMEMBRANE_TRANSPORTER_ACTIVITY	157	3	0.00976171	1	GRIK3:KCNA2:KCNIP2	http://www.gsea-msigdb.org/gsea/msigdb/cards/GO_POTASSIUM_ION_TRANSMEMBRANE_TRANSPORTER_ACTIVITY
GO_mf	GO_METALLOEXOPEPTIDASE_ACTIVITY	61	2	0.0126592	1	ACE:ACE:XPNPEP3	http://www.gsea-msigdb.org/gsea/msigdb/cards/GO_METALLOEXOPEPTIDASE_ACTIVITY
GO_mf	GO_CATALYTIC_ACTIVITY_ACTING_ON_DNA	181	3	0.0142967	1	POLD4:NEIL3:DNASE1L1	http://www.gsea-msigdb.org/gsea/msigdb/cards/GO_CATALYTIC_ACTIVITY_ACTING_ON_DNA
GO_mf	GO_DNA_BINDING_TRANSCRIPTION_FACTOR_ACTIVITY	1691	10	0.0195773	1	ZNF672:ZNF511:MYRFL:ZNF536:ZNF567:ZNF579:ZNF547:ZNF17:HNRNPAB:SP4	http://www.gsea-msigdb.org/gsea/msigdb/cards/GO_DNA_BINDING_TRANSCRIPTION_FACTOR_ACTIVITY
GO_mf	GO_TRANSCRIPTION_COREGULATOR_ACTIVITY	557	5	0.020033	1	USP21:KCTD1:RBFOX2:ABT1:SP4	http://www.gsea-msigdb.org/gsea/msigdb/cards/GO_TRANSCRIPTION_COREGULATOR_ACTIVITY
GO_mf	GO_VOLTAGE_GATED_POTASSIUM_CHANNEL_ACTIVITY	84	2	0.0231387	1	KCNA2:KCNIP2	http://www.gsea-msigdb.org/gsea/msigdb/cards/GO_VOLTAGE_GATED_POTASSIUM_CHANNEL_ACTIVITY
GO_mf	GO_CYTOKINE_RECEPTOR_ACTIVITY	95	2	0.0290593	1	IL23R:IL21R	http://www.gsea-msigdb.org/gsea/msigdb/cards/GO_CYTOKINE_RECEPTOR_ACTIVITY
GO_mf	GO_CATION_TRANSMEMBRANE_TRANSPORTER_ACTIVITY	637	5	0.0330909	1	GRIK3:KCNA2:KCNIP2:ATP5G2:SLC4A7	http://www.gsea-msigdb.org/gsea/msigdb/cards/GO_CATION_TRANSMEMBRANE_TRANSPORTER_ACTIVITY
GO_mf	GO_METAL_ION_TRANSMEMBRANE_TRANSPORTER_ACTIVITY	438	4	0.0344446	1	GRIK3:KCNA2:KCNIP2:SLC4A7	http://www.gsea-msigdb.org/gsea/msigdb/cards/GO_METAL_ION_TRANSMEMBRANE_TRANSPORTER_ACTIVITY
GO_mf	GO_RNA_BINDING	1875	10	0.0363091	1	FTSJ3:SNRPA:ZNF579:RBFOX2:EXOSC9:WDR36:HNRNPAB:ABT1:ZC3HAV1:UBA1	http://www.gsea-msigdb.org/gsea/msigdb/cards/GO_RNA_BINDING
GO_mf	GO_EXOPEPTIDASE_ACTIVITY	113	2	0.0398829	1	ACE:ACE:XPNPEP3	http://www.gsea-msigdb.org/gsea/msigdb/cards/GO_EXOPEPTIDASE_ACTIVITY
GO_mf	GO_ION_CHANNEL_REGULATOR_ACTIVITY	116	2	0.0418145	1	PRKG1:KCNIP2	http://www.gsea-msigdb.org/gsea/msigdb/cards/GO_ION_CHANNEL_REGULATOR_ACTIVITY
GO_mf	GO_GTPASE_REGULATOR_ACTIVITY	297	3	0.0505803	1	TBC1D2B:RABEP1:PREB	http://www.gsea-msigdb.org/gsea/msigdb/cards/GO_GTPASE_REGULATOR_ACTIVITY
GO_mf	GO_GROWTH_FACTOR_RECEPTOR_BINDING	134	2	0.0541064	1	IL23R:PDGFD	http://www.gsea-msigdb.org/gsea/msigdb/cards/GO_GROWTH_FACTOR_RECEPTOR_BINDING
GO_mf	GO_VOLTAGE_GATED_CATION_CHANNEL_ACTIVITY	139	2	0.057722	1	KCNA2:KCNIP2	http://www.gsea-msigdb.org/gsea/msigdb/cards/GO_VOLTAGE_GATED_CATION_CHANNEL_ACTIVITY
GO_mf	GO_TRANSCRIPTION_COACTIVATOR_ACTIVITY	315	3	0.0582942	1	USP21:ABT1:SP4	http://www.gsea-msigdb.org/gsea/msigdb/cards/GO_TRANSCRIPTION_COACTIVATOR_ACTIVITY
GO_mf	GO_CATION_CHANNEL_ACTIVITY	317	3	0.0591839	1	GRIK3:KCNA2:KCNIP2	http://www.gsea-msigdb.org/gsea/msigdb/cards/GO_CATION_CHANNEL_ACTIVITY
GO_mf	GO_TETRAPYRROLE_BINDING	141	2	0.0591913	1	CYB5D2:CYP27A1	http://www.gsea-msigdb.org/gsea/msigdb/cards/GO_TETRAPYRROLE_BINDING
GO_mf	GO_CHANNEL_REGULATOR_ACTIVITY	143	2	0.0606735	1	PRKG1:KCNIP2	http://www.gsea-msigdb.org/gsea/msigdb/cards/GO_CHANNEL_REGULATOR_ACTIVITY
GO_mf	GO_TRANSMEMBRANE_SIGNALING_RECEPTOR_ACTIVITY	1263	7	0.0631977	1	TNFRSF25:GRIK3:IL23R:GPR52:IL21R:HLA-DQB2:ADRA1A	http://www.gsea-msigdb.org/gsea/msigdb/cards/GO_TRANSMEMBRANE_SIGNALING_RECEPTOR_ACTIVITY
GO_mf	GO_MOLECULAR_TRANSDUCER_ACTIVITY	1529	8	0.063816	1	TNFRSF25:GRIK3:IL23R:GPR52:PRKG1:IL21R:HLA-DQB2:ADRA1A	http://www.gsea-msigdb.org/gsea/msigdb/cards/GO_MOLECULAR_TRANSDUCER_ACTIVITY
GO_mf	GO_SODIUM_ION_TRANSMEMBRANE_TRANSPORTER_ACTIVITY	148	2	0.0644342	1	GRIK3:SLC4A7	http://www.gsea-msigdb.org/gsea/msigdb/cards/GO_SODIUM_ION_TRANSMEMBRANE_TRANSPORTER_ACTIVITY
GO_mf	GO_NUCLEOSIDE_TRIPHOSPHATASE_REGULATOR_ACTIVITY	337	3	0.0684296	1	TBC1D2B:RABEP1:PREB	http://www.gsea-msigdb.org/gsea/msigdb/cards/GO_NUCLEOSIDE_TRIPHOSPHATASE_REGULATOR_ACTIVITY
GO_mf	GO_GATED_CHANNEL_ACTIVITY	339	3	0.0693885	1	GRIK3:KCNA2:KCNIP2	http://www.gsea-msigdb.org/gsea/msigdb/cards/GO_GATED_CHANNEL_ACTIVITY
GO_mf	GO_OXIDOREDUCTASE_ACTIVITY_ACTING_ON_PAIRED_DONORS_WITH_INCORPORATION_OR_REDUCTION_OF_MOLECULAR_OXYGEN	161	2	0.0745635	1	CYP27A1:ASPHD2	http://www.gsea-msigdb.org/gsea/msigdb/cards/GO_OXIDOREDUCTASE_ACTIVITY_ACTING_ON_PAIRED_DONORS_WITH_INCORPORATION_OR_REDUCTION_OF_MOLECULAR_OXYGEN
GO_mf	GO_GROWTH_FACTOR_ACTIVITY	165	2	0.077777	1	PDGFD:RABEP1	http://www.gsea-msigdb.org/gsea/msigdb/cards/GO_GROWTH_FACTOR_ACTIVITY
GO_mf	GO_TRANSITION_METAL_ION_BINDING	1072	6	0.0794603	1	RNF167:ACE:ACE:CYP27A1:XPNPEP3:NEIL3:DCTD	http://www.gsea-msigdb.org/gsea/msigdb/cards/GO_TRANSITION_METAL_ION_BINDING
GO_mf	GO_RAB_GTPASE_BINDING	169	2	0.0810335	1	TBC1D2B:AP1G1	http://www.gsea-msigdb.org/gsea/msigdb/cards/GO_RAB_GTPASE_BINDING
GO_mf	GO_METALLOPEPTIDASE_ACTIVITY	179	2	0.0893546	1	ACE:ACE:XPNPEP3	http://www.gsea-msigdb.org/gsea/msigdb/cards/GO_METALLOPEPTIDASE_ACTIVITY
GO_mf	GO_ION_TRANSMEMBRANE_TRANSPORTER_ACTIVITY	870	5	0.0963729	1	GRIK3:KCNA2:KCNIP2:ATP5G2:SLC4A7	http://www.gsea-msigdb.org/gsea/msigdb/cards/GO_ION_TRANSMEMBRANE_TRANSPORTER_ACTIVITY
GO_mf	GO_PEPTIDASE_ACTIVITY	623	4	0.0968434	1	USP21:NRIP2:ACE:ACE:XPNPEP3	http://www.gsea-msigdb.org/gsea/msigdb/cards/GO_PEPTIDASE_ACTIVITY
GO_mf	GO_ACTIN_FILAMENT_BINDING	190	2	0.0987855	1	CAMSAP3:NEB	http://www.gsea-msigdb.org/gsea/msigdb/cards/GO_ACTIN_FILAMENT_BINDING
GO_mf	GO_VOLTAGE_GATED_ION_CHANNEL_ACTIVITY	194	2	0.102282	1	KCNA2:KCNIP2	http://www.gsea-msigdb.org/gsea/msigdb/cards/GO_VOLTAGE_GATED_ION_CHANNEL_ACTIVITY
GO_mf	GO_NUCLEASE_ACTIVITY	196	2	0.104043	1	EXOSC9:DNASE1L1	http://www.gsea-msigdb.org/gsea/msigdb/cards/GO_NUCLEASE_ACTIVITY
GO_mf	GO_TRANSFERASE_ACTIVITY_TRANSFERRING_PHOSPHORUS_CONTAINING_GROUPS	908	5	0.110249	1	PRKG1:POLD4:PIP4K2B:DCLK3:STK32A	http://www.gsea-msigdb.org/gsea/msigdb/cards/GO_TRANSFERASE_ACTIVITY_TRANSFERRING_PHOSPHORUS_CONTAINING_GROUPS
GO_mf	GO_ACTIN_BINDING	421	3	0.113623	1	MPRIP:CAMSAP3:NEB	http://www.gsea-msigdb.org/gsea/msigdb/cards/GO_ACTIN_BINDING
GO_mf	GO_PROTEIN_SERINE_THREONINE_KINASE_ACTIVITY	435	3	0.122046	1	PRKG1:DCLK3:STK32A	http://www.gsea-msigdb.org/gsea/msigdb/cards/GO_PROTEIN_SERINE_THREONINE_KINASE_ACTIVITY
GO_mf	GO_CYTOSKELETAL_PROTEIN_BINDING	948	5	0.125851	1	KCNA2:AP1G1:MPRIP:CAMSAP3:NEB	http://www.gsea-msigdb.org/gsea/msigdb/cards/GO_CYTOSKELETAL_PROTEIN_BINDING
GO_mf	GO_PASSIVE_TRANSMEMBRANE_TRANSPORTER_ACTIVITY	452	3	0.132572	1	GRIK3:KCNA2:KCNIP2	http://www.gsea-msigdb.org/gsea/msigdb/cards/GO_PASSIVE_TRANSMEMBRANE_TRANSPORTER_ACTIVITY
GO_mf	GO_TRANSPORTER_ACTIVITY	1241	6	0.133342	1	GRIK3:KCNA2:KCNIP2:ATP5G2:AP1G1:SLC4A7	http://www.gsea-msigdb.org/gsea/msigdb/cards/GO_TRANSPORTER_ACTIVITY
GO_mf	GO_TRANSCRIPTION_COREPRESSOR_ACTIVITY	241	2	0.145613	1	KCTD1:RBFOX2	http://www.gsea-msigdb.org/gsea/msigdb/cards/GO_TRANSCRIPTION_COREPRESSOR_ACTIVITY
GO_mf	GO_OXIDOREDUCTASE_ACTIVITY	731	4	0.147778	1	CYB561:KDSR:CYP27A1:ASPHD2	http://www.gsea-msigdb.org/gsea/msigdb/cards/GO_OXIDOREDUCTASE_ACTIVITY
GO_mf	GO_TRANSFERASE_ACTIVITY_TRANSFERRING_ACYL_GROUPS	255	2	0.159169	1	KANSL1:CROT	http://www.gsea-msigdb.org/gsea/msigdb/cards/GO_TRANSFERASE_ACTIVITY_TRANSFERRING_ACYL_GROUPS
GO_mf	GO_KINASE_ACTIVITY	758	4	0.161892	1	PRKG1:PIP4K2B:DCLK3:STK32A	http://www.gsea-msigdb.org/gsea/msigdb/cards/GO_KINASE_ACTIVITY
GO_mf	GO_TRANSMEMBRANE_TRANSPORTER_ACTIVITY	1038	5	0.164401	1	GRIK3:KCNA2:KCNIP2:ATP5G2:SLC4A7	http://www.gsea-msigdb.org/gsea/msigdb/cards/GO_TRANSMEMBRANE_TRANSPORTER_ACTIVITY
GO_mf	GO_ENZYME_ACTIVATOR_ACTIVITY	511	3	0.17135	1	TBC1D2B:RABEP1:PREB	http://www.gsea-msigdb.org/gsea/msigdb/cards/GO_ENZYME_ACTIVATOR_ACTIVITY
GO_mf	GO_GTPASE_BINDING	531	3	0.185175	1	TBC1D2B:AP1G1:PREB	http://www.gsea-msigdb.org/gsea/msigdb/cards/GO_GTPASE_BINDING
GO_mf	GO_ZINC_ION_BINDING	806	4	0.188132	1	RNF167:ACE:ACE:NEIL3:DCTD	http://www.gsea-msigdb.org/gsea/msigdb/cards/GO_ZINC_ION_BINDING
GO_mf	GO_PROTEIN_CONTAINING_COMPLEX_BINDING	1096	5	0.191489	1	RPAIN:MUM1:CAMSAP3:SNRPA:NEB	http://www.gsea-msigdb.org/gsea/msigdb/cards/GO_PROTEIN_CONTAINING_COMPLEX_BINDING
GO_mf	GO_PROTEIN_KINASE_ACTIVITY	588	3	0.226033	1	PRKG1:DCLK3:STK32A	http://www.gsea-msigdb.org/gsea/msigdb/cards/GO_PROTEIN_KINASE_ACTIVITY
GO_mf	GO_CADHERIN_BINDING	324	2	0.228599	1	MPRIP:ZC3HAV1	http://www.gsea-msigdb.org/gsea/msigdb/cards/GO_CADHERIN_BINDING
GO_mf	GO_CATALYTIC_ACTIVITY_ACTING_ON_RNA	349	2	0.254341	1	FTSJ3:EXOSC9	http://www.gsea-msigdb.org/gsea/msigdb/cards/GO_CATALYTIC_ACTIVITY_ACTING_ON_RNA
GO_mf	GO_ACTIVE_TRANSMEMBRANE_TRANSPORTER_ACTIVITY	356	2	0.261567	1	ATP5G2:SLC4A7	http://www.gsea-msigdb.org/gsea/msigdb/cards/GO_ACTIVE_TRANSMEMBRANE_TRANSPORTER_ACTIVITY
GO_mf	GO_TRANSCRIPTION_FACTOR_BINDING	639	3	0.263935	1	KCTD1:RBFOX2:EXOSC9	http://www.gsea-msigdb.org/gsea/msigdb/cards/GO_TRANSCRIPTION_FACTOR_BINDING
GO_mf	GO_GUANYL_NUCLEOTIDE_BINDING	392	2	0.298709	1	PRKG1:RHOT1	http://www.gsea-msigdb.org/gsea/msigdb/cards/GO_GUANYL_NUCLEOTIDE_BINDING
GO_mf	GO_HYDROLASE_ACTIVITY_ACTING_ON_ESTER_BONDS	723	3	0.327764	1	GPCPD1:EXOSC9:DNASE1L1	http://www.gsea-msigdb.org/gsea/msigdb/cards/GO_HYDROLASE_ACTIVITY_ACTING_ON_ESTER_BONDS
GO_mf	GO_ENDOPEPTIDASE_ACTIVITY	425	2	0.33252	1	NRIP2:ACE:ACE	http://www.gsea-msigdb.org/gsea/msigdb/cards/GO_ENDOPEPTIDASE_ACTIVITY
GO_mf	GO_IDENTICAL_PROTEIN_BINDING	1706	6	0.340422	1	RABEP1:PIP4K2B:KCTD1:SNRPA:XPNPEP3:DCTD	http://www.gsea-msigdb.org/gsea/msigdb/cards/GO_IDENTICAL_PROTEIN_BINDING
GO_mf	GO_SMALL_GTPASE_BINDING	435	2	0.342685	1	TBC1D2B:AP1G1	http://www.gsea-msigdb.org/gsea/msigdb/cards/GO_SMALL_GTPASE_BINDING
GO_mf	GO_DRUG_BINDING	1718	6	0.346409	1	PRKG1:PIP4K2B:ACE:ACE:DCLK3:STK32A:UBA1	http://www.gsea-msigdb.org/gsea/msigdb/cards/GO_DRUG_BINDING
GO_mf	GO_MRNA_BINDING	457	2	0.364873	1	RBFOX2:HNRNPAB	http://www.gsea-msigdb.org/gsea/msigdb/cards/GO_MRNA_BINDING
GO_mf	GO_SEQUENCE_SPECIFIC_DNA_BINDING	1114	4	0.377047	1	MYRFL:ZNF536:HNRNPAB:SP4	http://www.gsea-msigdb.org/gsea/msigdb/cards/GO_SEQUENCE_SPECIFIC_DNA_BINDING
GO_mf	GO_MOLECULAR_FUNCTION_REGULATOR	1787	6	0.381015	1	PRKG1:KCNIP2:PDGFD:TBC1D2B:RABEP1:PREB	http://www.gsea-msigdb.org/gsea/msigdb/cards/GO_MOLECULAR_FUNCTION_REGULATOR
GO_mf	GO_CELL_ADHESION_MOLECULE_BINDING	487	2	0.394667	1	MPRIP:ZC3HAV1	http://www.gsea-msigdb.org/gsea/msigdb/cards/GO_CELL_ADHESION_MOLECULE_BINDING
GO_mf	GO_STRUCTURAL_MOLECULE_ACTIVITY	817	3	0.399192	1	NEB:BFSP1:COL4A6	http://www.gsea-msigdb.org/gsea/msigdb/cards/GO_STRUCTURAL_MOLECULE_ACTIVITY
GO_mf	GO_COFACTOR_BINDING	495	2	0.40251	1	CYB5D2:CYP27A1	http://www.gsea-msigdb.org/gsea/msigdb/cards/GO_COFACTOR_BINDING
GO_mf	GO_PROTEIN_HOMODIMERIZATION_ACTIVITY	846	3	0.420893	1	RABEP1:PIP4K2B:XPNPEP3	http://www.gsea-msigdb.org/gsea/msigdb/cards/GO_PROTEIN_HOMODIMERIZATION_ACTIVITY
GO_mf	GO_ADENYL_NUCLEOTIDE_BINDING	1536	5	0.427655	1	PRKG1:PIP4K2B:DCLK3:STK32A:UBA1	http://www.gsea-msigdb.org/gsea/msigdb/cards/GO_ADENYL_NUCLEOTIDE_BINDING
GO_mf	GO_G_PROTEIN_COUPLED_RECEPTOR_ACTIVITY	857	3	0.42906	1	GRIK3:GPR52:ADRA1A	http://www.gsea-msigdb.org/gsea/msigdb/cards/GO_G_PROTEIN_COUPLED_RECEPTOR_ACTIVITY
GO_mf	GO_RIBONUCLEOTIDE_BINDING	1885	6	0.430267	1	PRKG1:RHOT1:PIP4K2B:DCLK3:STK32A:UBA1	http://www.gsea-msigdb.org/gsea/msigdb/cards/GO_RIBONUCLEOTIDE_BINDING
GO_mf	GO_RECEPTOR_REGULATOR_ACTIVITY	524	2	0.43053	1	PDGFD:RABEP1	http://www.gsea-msigdb.org/gsea/msigdb/cards/GO_RECEPTOR_REGULATOR_ACTIVITY
GO_mf	GO_SIGNALING_RECEPTOR_BINDING	1619	5	0.473165	1	IL23R:PDGFD:RABEP1:ACE:ACE:CROT	http://www.gsea-msigdb.org/gsea/msigdb/cards/GO_SIGNALING_RECEPTOR_BINDING
GO_mf	GO_DOUBLE_STRANDED_DNA_BINDING	952	3	0.497714	1	ZNF536:NEIL3:HNRNPAB	http://www.gsea-msigdb.org/gsea/msigdb/cards/GO_DOUBLE_STRANDED_DNA_BINDING
GO_mf	GO_PROTEIN_DIMERIZATION_ACTIVITY	1319	4	0.504237	1	RABEP1:PIP4K2B:XPNPEP3:ADRA1A	http://www.gsea-msigdb.org/gsea/msigdb/cards/GO_PROTEIN_DIMERIZATION_ACTIVITY
GO_mf	GO_ENZYME_REGULATOR_ACTIVITY	1019	3	0.543629	1	TBC1D2B:RABEP1:PREB	http://www.gsea-msigdb.org/gsea/msigdb/cards/GO_ENZYME_REGULATOR_ACTIVITY
GO_mf	GO_CALCIUM_ION_BINDING	693	2	0.578407	1	KCNIP2:RHOT1	http://www.gsea-msigdb.org/gsea/msigdb/cards/GO_CALCIUM_ION_BINDING
GO_mf	GO_SEQUENCE_SPECIFIC_DOUBLE_STRANDED_DNA_BINDING	860	2	0.695389	1	ZNF536:HNRNPAB	http://www.gsea-msigdb.org/gsea/msigdb/cards/GO_SEQUENCE_SPECIFIC_DOUBLE_STRANDED_DNA_BINDING
GO_mf	GO_HYDROLASE_ACTIVITY_ACTING_ON_ACID_ANHYDRIDES	921	2	0.730983	1	ATP5G2:RHOT1	http://www.gsea-msigdb.org/gsea/msigdb/cards/GO_HYDROLASE_ACTIVITY_ACTING_ON_ACID_ANHYDRIDES
Curated_gene_sets	FARMER_BREAST_CANCER_CLUSTER_5	19	2	0.00127627	1	CYB561:FTSJ3	http://www.gsea-msigdb.org/gsea/msigdb/cards/FARMER_BREAST_CANCER_CLUSTER_5
Curated_gene_sets	SESTO_RESPONSE_TO_UV_C4	20	2	0.0014155	1	MPRIP:SNRPA	http://www.gsea-msigdb.org/gsea/msigdb/cards/SESTO_RESPONSE_TO_UV_C4
Curated_gene_sets	BUYTAERT_PHOTODYNAMIC_THERAPY_STRESS_UP	821	8	0.00212802	1	SNN:RABEP1:TANC2:CEP112:MUM1:YPEL5:SLC4A7:ZC3HAV1	http://www.gsea-msigdb.org/gsea/msigdb/cards/BUYTAERT_PHOTODYNAMIC_THERAPY_STRESS_UP
Curated_gene_sets	LEIN_PONS_MARKERS	92	3	0.00220661	1	YPEL5:CYP27A1:CROT	http://www.gsea-msigdb.org/gsea/msigdb/cards/LEIN_PONS_MARKERS
Curated_gene_sets	STEIN_ESRRA_TARGETS_DN	105	3	0.00320908	1	YPEL5:RBFOX2:DCTD	http://www.gsea-msigdb.org/gsea/msigdb/cards/STEIN_ESRRA_TARGETS_DN
Curated_gene_sets	BRUINS_UVC_RESPONSE_LATE	1101	9	0.00367429	1	RABEP1:RPAIN:FBF1:KDSR:MUM1:PREB:CYP27A1:SLC4A7:SMIM8	http://www.gsea-msigdb.org/gsea/msigdb/cards/BRUINS_UVC_RESPONSE_LATE
Curated_gene_sets	KEGG_BASE_EXCISION_REPAIR	34	2	0.00407466	1	POLD4:NEIL3	http://www.gsea-msigdb.org/gsea/msigdb/cards/KEGG_BASE_EXCISION_REPAIR
Curated_gene_sets	CREIGHTON_AKT1_SIGNALING_VIA_MTOR_UP	34	2	0.00407466	1	CYB561:HNRNPAB	http://www.gsea-msigdb.org/gsea/msigdb/cards/CREIGHTON_AKT1_SIGNALING_VIA_MTOR_UP
Curated_gene_sets	WEST_ADRENOCORTICAL_TUMOR_DN	540	6	0.00409675	1	TNFRSF25:PDGFD:RHOT1:PIP4K2B:CYB561:FTSJ3	http://www.gsea-msigdb.org/gsea/msigdb/cards/WEST_ADRENOCORTICAL_TUMOR_DN
Curated_gene_sets	RICKMAN_TUMOR_DIFFERENTIATED_MODERATELY_VS_POORLY_UP	124	3	0.00511065	1	SNRPA:YPEL5:DNASE1L1	http://www.gsea-msigdb.org/gsea/msigdb/cards/RICKMAN_TUMOR_DIFFERENTIATED_MODERATELY_VS_POORLY_UP
Curated_gene_sets	MITSIADES_RESPONSE_TO_APLIDIN_DN	249	4	0.00528278	1	MUM1:SNRPA:HNRNPAB:ZC3HAV1	http://www.gsea-msigdb.org/gsea/msigdb/cards/MITSIADES_RESPONSE_TO_APLIDIN_DN
Curated_gene_sets	MALONEY_RESPONSE_TO_17AAG_UP	40	2	0.00560412	1	ATP5G2:UBA1	http://www.gsea-msigdb.org/gsea/msigdb/cards/MALONEY_RESPONSE_TO_17AAG_UP
Curated_gene_sets	KAAB_HEART_ATRIUM_VS_VENTRICLE_UP	256	4	0.00581992	1	POLD4:PIP4K2B:NEB:COL4A6	http://www.gsea-msigdb.org/gsea/msigdb/cards/KAAB_HEART_ATRIUM_VS_VENTRICLE_UP
Curated_gene_sets	RODRIGUES_THYROID_CARCINOMA_POORLY_DIFFERENTIATED_DN	774	7	0.0060074	1	PDGFD:PIP4K2B:KANSL1:CYB561:DCTD:CROT:DNASE1L1	http://www.gsea-msigdb.org/gsea/msigdb/cards/RODRIGUES_THYROID_CARCINOMA_POORLY_DIFFERENTIATED_DN
Curated_gene_sets	ABBUD_LIF_SIGNALING_1_UP	43	2	0.00645274	1	CYB561:GPCPD1	http://www.gsea-msigdb.org/gsea/msigdb/cards/ABBUD_LIF_SIGNALING_1_UP
Curated_gene_sets	GRYDER_PAX3FOXO1_ENHANCERS_IN_TADS	1010	8	0.00733101	1	PRKG1:TBC1D2B:SNN:CEP112:DCTD:HNRNPAB:FAM229B:C7orf73	http://www.gsea-msigdb.org/gsea/msigdb/cards/GRYDER_PAX3FOXO1_ENHANCERS_IN_TADS
Curated_gene_sets	NUYTTEN_EZH2_TARGETS_DN	1017	8	0.00762762	1	RPAIN:C18orf56:PREB:GPCPD1:BFSP1:SLC4A7:NEIL3:SMIM8	http://www.gsea-msigdb.org/gsea/msigdb/cards/NUYTTEN_EZH2_TARGETS_DN
Curated_gene_sets	MORI_IMMATURE_B_LYMPHOCYTE_UP	48	2	0.00798809	1	GPCPD1:TMEM50B	http://www.gsea-msigdb.org/gsea/msigdb/cards/MORI_IMMATURE_B_LYMPHOCYTE_UP
Curated_gene_sets	WAKABAYASHI_ADIPOGENESIS_PPARG_RXRA_BOUND_8D	829	7	0.0086057	1	LRRC39:POLD4:SNN:RABEP1:MPRIP:PREB:YPEL5	http://www.gsea-msigdb.org/gsea/msigdb/cards/WAKABAYASHI_ADIPOGENESIS_PPARG_RXRA_BOUND_8D
Curated_gene_sets	BROWNE_HCMV_INFECTION_4HR_UP	50	2	0.00864374	1	ZC3HAV1:COL4A6	http://www.gsea-msigdb.org/gsea/msigdb/cards/BROWNE_HCMV_INFECTION_4HR_UP
Curated_gene_sets	KINSEY_TARGETS_OF_EWSR1_FLII_FUSION_UP	1286	9	0.00981505	1	KCNA2:USP21:KDSR:ZNF567:SNRPA:XPNPEP3:EXOSC9:NEIL3:HNRNPAB	http://www.gsea-msigdb.org/gsea/msigdb/cards/KINSEY_TARGETS_OF_EWSR1_FLII_FUSION_UP
Curated_gene_sets	MAYBURD_RESPONSE_TO_L663536_DN	55	2	0.0103842	1	TMEM50B:C7orf73	http://www.gsea-msigdb.org/gsea/msigdb/cards/MAYBURD_RESPONSE_TO_L663536_DN
Curated_gene_sets	TONG_INTERACT_WITH_PTTG1	57	2	0.0111203	1	C18orf56:ABT1	http://www.gsea-msigdb.org/gsea/msigdb/cards/TONG_INTERACT_WITH_PTTG1
Curated_gene_sets	FISCHER_DIRECT_P53_TARGETS_META_ANALYSIS	311	4	0.0113418	1	C18orf56:KCTD1:CROT:ZC3HAV1	http://www.gsea-msigdb.org/gsea/msigdb/cards/FISCHER_DIRECT_P53_TARGETS_META_ANALYSIS
Curated_gene_sets	KIM_WT1_TARGETS_12HR_UP	166	3	0.0113454	1	ZNF702P:YPEL5:RBFOX2	http://www.gsea-msigdb.org/gsea/msigdb/cards/KIM_WT1_TARGETS_12HR_UP
Curated_gene_sets	TIEN_INTESTINE_PROBIOTICS_6HR_DN	170	3	0.0120941	1	MPRIP:YPEL5:RBFOX2	http://www.gsea-msigdb.org/gsea/msigdb/cards/TIEN_INTESTINE_PROBIOTICS_6HR_DN
Curated_gene_sets	GARGALOVIC_RESPONSE_TO_OXIDIZED_PHOSPHOLIPIDS_BLUE_DN	61	2	0.0126592	1	SNN:TMEM50B	http://www.gsea-msigdb.org/gsea/msigdb/cards/GARGALOVIC_RESPONSE_TO_OXIDIZED_PHOSPHOLIPIDS_BLUE_DN
Curated_gene_sets	DARWICHE_SKIN_TUMOR_PROMOTER_DN	177	3	0.0134712	1	TNFRSF25:RPAIN:SMIM8	http://www.gsea-msigdb.org/gsea/msigdb/cards/DARWICHE_SKIN_TUMOR_PROMOTER_DN
Curated_gene_sets	BERTUCCI_MEDULLARY_VS_DUCTAL_BREAST_CANCER_DN	178	3	0.0136749	1	PDGFD:MPRIP:KCTD1	http://www.gsea-msigdb.org/gsea/msigdb/cards/BERTUCCI_MEDULLARY_VS_DUCTAL_BREAST_CANCER_DN
Curated_gene_sets	ZHOU_INFLAMMATORY_RESPONSE_FIMA_UP	505	5	0.0136996	1	KCNA2:MYRFL:SNN:NEB:TDRP	http://www.gsea-msigdb.org/gsea/msigdb/cards/ZHOU_INFLAMMATORY_RESPONSE_FIMA_UP
Curated_gene_sets	ZHAN_MULTIPLE_MYELOMA_UP	64	2	0.0138707	1	NEB:DNASE1L1	http://www.gsea-msigdb.org/gsea/msigdb/cards/ZHAN_MULTIPLE_MYELOMA_UP
Curated_gene_sets	REACTOME_SIGNALING_BY_BRAF_AND_RAF_FUSIONS	65	2	0.0142853	1	MPRIP:ZC3HAV1	http://www.gsea-msigdb.org/gsea/msigdb/cards/REACTOME_SIGNALING_BY_BRAF_AND_RAF_FUSIONS
Curated_gene_sets	ZHANG_RESPONSE_TO_CANTHARIDIN_DN	67	2	0.0151305	1	ATP5G2:SNRPA	http://www.gsea-msigdb.org/gsea/msigdb/cards/ZHANG_RESPONSE_TO_CANTHARIDIN_DN
Curated_gene_sets	LIN_NPAS4_TARGETS_DN	68	2	0.015561	1	KCNIP2:SLC4A7	http://www.gsea-msigdb.org/gsea/msigdb/cards/LIN_NPAS4_TARGETS_DN
Curated_gene_sets	AKL_HTLV1_INFECTION_DN	68	2	0.015561	1	YPEL5:COL4A6	http://www.gsea-msigdb.org/gsea/msigdb/cards/AKL_HTLV1_INFECTION_DN
Curated_gene_sets	RIZKI_TUMOR_INVASIVENESS_2D_UP	68	2	0.015561	1	UBA1:COL4A6	http://www.gsea-msigdb.org/gsea/msigdb/cards/RIZKI_TUMOR_INVASIVENESS_2D_UP
Curated_gene_sets	REACTOME_RRNA_PROCESSING_IN_THE_NUCLEUS_AND_CYTOSOL	191	3	0.0164838	1	FTSJ3:EXOSC9:WDR36	http://www.gsea-msigdb.org/gsea/msigdb/cards/REACTOME_RRNA_PROCESSING_IN_THE_NUCLEUS_AND_CYTOSOL
Curated_gene_sets	GAURNIER_PSMD4_TARGETS	71	2	0.0168837	1	IL21R:HLA-DQB2	http://www.gsea-msigdb.org/gsea/msigdb/cards/GAURNIER_PSMD4_TARGETS
Curated_gene_sets	RAGHAVACHARI_PLATELET_SPECIFIC_GENES	71	2	0.0168837	1	SNN:YPEL5	http://www.gsea-msigdb.org/gsea/msigdb/cards/RAGHAVACHARI_PLATELET_SPECIFIC_GENES
Curated_gene_sets	LEE_METASTASIS_AND_ALTERNATIVE_SPLICING_UP	74	2	0.0182527	1	ADRA1A:COL4A6	http://www.gsea-msigdb.org/gsea/msigdb/cards/LEE_METASTASIS_AND_ALTERNATIVE_SPLICING_UP
Curated_gene_sets	REACTOME_RRNA_PROCESSING	201	3	0.0188484	1	FTSJ3:EXOSC9:WDR36	http://www.gsea-msigdb.org/gsea/msigdb/cards/REACTOME_RRNA_PROCESSING
Curated_gene_sets	THUM_SYSTOLIC_HEART_FAILURE_DN	202	3	0.0190947	1	RHOT1:ZNF579:SMIM8	http://www.gsea-msigdb.org/gsea/msigdb/cards/THUM_SYSTOLIC_HEART_FAILURE_DN
Curated_gene_sets	MORI_PRE_BI_LYMPHOCYTE_DN	77	2	0.019667	1	GPCPD1:TMEM50B	http://www.gsea-msigdb.org/gsea/msigdb/cards/MORI_PRE_BI_LYMPHOCYTE_DN
Curated_gene_sets	BENPORATH_NANOG_TARGETS	987	7	0.0206082	1	AP1G1:SNRPA:RBFOX2:EXOSC9:WDR36:TDRP:COL4A6	http://www.gsea-msigdb.org/gsea/msigdb/cards/BENPORATH_NANOG_TARGETS
Curated_gene_sets	BENPORATH_ES_1	378	4	0.0215946	1	SNRPA:EXOSC9:HNRNPAB:TDRP	http://www.gsea-msigdb.org/gsea/msigdb/cards/BENPORATH_ES_1
Curated_gene_sets	REACTOME_ONCOGENIC_MAPK_SIGNALING	81	2	0.0216218	1	MPRIP:ZC3HAV1	http://www.gsea-msigdb.org/gsea/msigdb/cards/REACTOME_ONCOGENIC_MAPK_SIGNALING
Curated_gene_sets	HINATA_NFKB_TARGETS_FIBROBLAST_UP	81	2	0.0216218	1	RABEP1:EXOSC9	http://www.gsea-msigdb.org/gsea/msigdb/cards/HINATA_NFKB_TARGETS_FIBROBLAST_UP
Curated_gene_sets	ODONNELL_TARGETS_OF_MYC_AND_TFRC_UP	82	2	0.0221227	1	POLD4:YPEL5	http://www.gsea-msigdb.org/gsea/msigdb/cards/ODONNELL_TARGETS_OF_MYC_AND_TFRC_UP
Curated_gene_sets	GARGALOVIC_RESPONSE_TO_OXIDIZED_PHOSPHOLIPIDS_TURQUOISE_UP	82	2	0.0221227	1	GPCPD1:SLC4A7	http://www.gsea-msigdb.org/gsea/msigdb/cards/GARGALOVIC_RESPONSE_TO_OXIDIZED_PHOSPHOLIPIDS_TURQUOISE_UP
Curated_gene_sets	STAMBOLSKY_RESPONSE_TO_VITAMIN_D3_UP	84	2	0.0231387	1	PDGFD:SLC4A7	http://www.gsea-msigdb.org/gsea/msigdb/cards/STAMBOLSKY_RESPONSE_TO_VITAMIN_D3_UP
Curated_gene_sets	CAIRO_LIVER_DEVELOPMENT_DN	218	3	0.0232784	1	CYP27A1:SP4:CROT	http://www.gsea-msigdb.org/gsea/msigdb/cards/CAIRO_LIVER_DEVELOPMENT_DN
Curated_gene_sets	RAO_BOUND_BY_SALL4	220	3	0.0238336	1	CEP112:ABT1:ZC3HAV1	http://www.gsea-msigdb.org/gsea/msigdb/cards/RAO_BOUND_BY_SALL4
Curated_gene_sets	KANG_IMMORTALIZED_BY_TERT_UP	88	2	0.0252275	1	IL21R:COL4A6	http://www.gsea-msigdb.org/gsea/msigdb/cards/KANG_IMMORTALIZED_BY_TERT_UP
Curated_gene_sets	SCHLESINGER_METHYLATED_DE_NOVO_IN_CANCER	88	2	0.0252275	1	TNFRSF25:PRKG1	http://www.gsea-msigdb.org/gsea/msigdb/cards/SCHLESINGER_METHYLATED_DE_NOVO_IN_CANCER
Curated_gene_sets	REACTOME_BASE_EXCISION_REPAIR	90	2	0.0262996	1	POLD4:NEIL3	http://www.gsea-msigdb.org/gsea/msigdb/cards/REACTOME_BASE_EXCISION_REPAIR
Curated_gene_sets	KEGG_GAP_JUNCTION	90	2	0.0262996	1	PRKG1:PDGFD	http://www.gsea-msigdb.org/gsea/msigdb/cards/KEGG_GAP_JUNCTION
Curated_gene_sets	KONDO_EZH2_TARGETS	230	3	0.0267169	1	MYRFL:ZNF567:YPEL5	http://www.gsea-msigdb.org/gsea/msigdb/cards/KONDO_EZH2_TARGETS
Curated_gene_sets	REACTOME_UNFOLDED_PROTEIN_RESPONSE_UPR	91	2	0.0268426	1	PREB:EXOSC9	http://www.gsea-msigdb.org/gsea/msigdb/cards/REACTOME_UNFOLDED_PROTEIN_RESPONSE_UPR
Curated_gene_sets	KAUFFMANN_DNA_REPAIR_GENES	231	3	0.027015	1	POLD4:NEIL3:UBA1	http://www.gsea-msigdb.org/gsea/msigdb/cards/KAUFFMANN_DNA_REPAIR_GENES
Curated_gene_sets	ZWANG_EGF_INTERVAL_DN	233	3	0.0276167	1	TBC1D2B:CYB5D2:RPAIN	http://www.gsea-msigdb.org/gsea/msigdb/cards/ZWANG_EGF_INTERVAL_DN
Curated_gene_sets	DANG_BOUND_BY_MYC	1059	7	0.0287961	1	POLD4:ATP5G2:ACE:ACE:SNRPA:WDR36:ABT1:SP4	http://www.gsea-msigdb.org/gsea/msigdb/cards/DANG_BOUND_BY_MYC
Curated_gene_sets	KEGG_PYRIMIDINE_METABOLISM	98	2	0.0307683	1	POLD4:DCTD	http://www.gsea-msigdb.org/gsea/msigdb/cards/KEGG_PYRIMIDINE_METABOLISM
Curated_gene_sets	GRYDER_PAX3FOXO1_ENHANCERS_KO_DOWN	439	4	0.0346894	1	PRKG1:TBC1D2B:DCTD:C7orf73	http://www.gsea-msigdb.org/gsea/msigdb/cards/GRYDER_PAX3FOXO1_ENHANCERS_KO_DOWN
Curated_gene_sets	XU_GH1_EXOGENOUS_TARGETS_DN	105	2	0.0349062	1	SLC4A7:SP4	http://www.gsea-msigdb.org/gsea/msigdb/cards/XU_GH1_EXOGENOUS_TARGETS_DN
Curated_gene_sets	SHETH_LIVER_CANCER_VS_TXNIP_LOSS_PAM5	105	2	0.0349062	1	NEIL3:SP4	http://www.gsea-msigdb.org/gsea/msigdb/cards/SHETH_LIVER_CANCER_VS_TXNIP_LOSS_PAM5
Curated_gene_sets	BENPORATH_PRC2_TARGETS	648	5	0.0352206	1	HS6ST1P1:GRIK3:PRKG1:ADRA1A:COL4A6	http://www.gsea-msigdb.org/gsea/msigdb/cards/BENPORATH_PRC2_TARGETS
Curated_gene_sets	SCHAEFFER_PROSTATE_DEVELOPMENT_12HR_UP	107	2	0.0361261	1	PDGFD:COL4A6	http://www.gsea-msigdb.org/gsea/msigdb/cards/SCHAEFFER_PROSTATE_DEVELOPMENT_12HR_UP
Curated_gene_sets	RICKMAN_TUMOR_DIFFERENTIATED_WELL_VS_MODERATELY_UP	108	2	0.0367422	1	USP21:SP4	http://www.gsea-msigdb.org/gsea/msigdb/cards/RICKMAN_TUMOR_DIFFERENTIATED_WELL_VS_MODERATELY_UP
Curated_gene_sets	MOOTHA_MITOCHONDRIA	449	4	0.0371937	1	ATP5G2:RPAIN:CYP27A1:CROT	http://www.gsea-msigdb.org/gsea/msigdb/cards/MOOTHA_MITOCHONDRIA
Curated_gene_sets	ROPERO_HDAC2_TARGETS	110	2	0.0379865	1	DGCR6L:RBFOX2	http://www.gsea-msigdb.org/gsea/msigdb/cards/ROPERO_HDAC2_TARGETS
Curated_gene_sets	KEGG_CYTOKINE_CYTOKINE_RECEPTOR_INTERACTION	265	3	0.0382084	1	TNFRSF25:IL23R:IL21R	http://www.gsea-msigdb.org/gsea/msigdb/cards/KEGG_CYTOKINE_CYTOKINE_RECEPTOR_INTERACTION
Curated_gene_sets	MATZUK_SPERMATOZOA	113	2	0.0398829	1	POLD4:ACE:ACE	http://www.gsea-msigdb.org/gsea/msigdb/cards/MATZUK_SPERMATOZOA
Curated_gene_sets	HAHTOLA_MYCOSIS_FUNGOIDES_CD4_DN	113	2	0.0398829	1	MPRIP:ZC3HAV1	http://www.gsea-msigdb.org/gsea/msigdb/cards/HAHTOLA_MYCOSIS_FUNGOIDES_CD4_DN
Curated_gene_sets	DODD_NASOPHARYNGEAL_CARCINOMA_DN	1389	8	0.040364	1	RHOT1:ZNF567:SNRPA:ZNF547:RBFOX2:NEIL3:DCTD:HNRNPAB	http://www.gsea-msigdb.org/gsea/msigdb/cards/DODD_NASOPHARYNGEAL_CARCINOMA_DN
Curated_gene_sets	LINDGREN_BLADDER_CANCER_WITH_LOH_IN_CHR9Q	114	2	0.0405229	1	CYB5D2:TDRP	http://www.gsea-msigdb.org/gsea/msigdb/cards/LINDGREN_BLADDER_CANCER_WITH_LOH_IN_CHR9Q
Curated_gene_sets	KEGG_VASCULAR_SMOOTH_MUSCLE_CONTRACTION	115	2	0.0411667	1	PRKG1:ADRA1A	http://www.gsea-msigdb.org/gsea/msigdb/cards/KEGG_VASCULAR_SMOOTH_MUSCLE_CONTRACTION
Curated_gene_sets	KEGG_PARKINSONS_DISEASE	115	2	0.0411667	1	ATP5G2:UBA1	http://www.gsea-msigdb.org/gsea/msigdb/cards/KEGG_PARKINSONS_DISEASE
Curated_gene_sets	BOYAULT_LIVER_CANCER_SUBCLASS_G1_UP	116	2	0.0418145	1	ATP5G2:RBFOX2	http://www.gsea-msigdb.org/gsea/msigdb/cards/BOYAULT_LIVER_CANCER_SUBCLASS_G1_UP
Curated_gene_sets	KOKKINAKIS_METHIONINE_DEPRIVATION_96HR_UP	118	2	0.0431215	1	PDGFD:DCTD	http://www.gsea-msigdb.org/gsea/msigdb/cards/KOKKINAKIS_METHIONINE_DEPRIVATION_96HR_UP
Curated_gene_sets	MEISSNER_NPC_HCP_WITH_H3K4ME2	480	4	0.0456055	1	CYB561:ACE:ACE:CAMSAP3:ZC3HAV1	http://www.gsea-msigdb.org/gsea/msigdb/cards/MEISSNER_NPC_HCP_WITH_H3K4ME2
Curated_gene_sets	SMID_BREAST_CANCER_NORMAL_LIKE_UP	480	4	0.0456055	1	TNFRSF25:PDGFD:NRIP2:IL21R	http://www.gsea-msigdb.org/gsea/msigdb/cards/SMID_BREAST_CANCER_NORMAL_LIKE_UP
Curated_gene_sets	MISSIAGLIA_REGULATED_BY_METHYLATION_DN	122	2	0.0457809	1	SNRPA:HNRNPAB	http://www.gsea-msigdb.org/gsea/msigdb/cards/MISSIAGLIA_REGULATED_BY_METHYLATION_DN
Curated_gene_sets	LEE_NEURAL_CREST_STEM_CELL_DN	122	2	0.0457809	1	CROT:COL4A6	http://www.gsea-msigdb.org/gsea/msigdb/cards/LEE_NEURAL_CREST_STEM_CELL_DN
Curated_gene_sets	REACTOME_MHC_CLASS_II_ANTIGEN_PRESENTATION	122	2	0.0457809	1	AP1G1:HLA-DQB2	http://www.gsea-msigdb.org/gsea/msigdb/cards/REACTOME_MHC_CLASS_II_ANTIGEN_PRESENTATION
Curated_gene_sets	IVANOVA_HEMATOPOIESIS_MATURE_CELL	286	3	0.0461308	1	RNF167:YPEL5:GPCPD1	http://www.gsea-msigdb.org/gsea/msigdb/cards/IVANOVA_HEMATOPOIESIS_MATURE_CELL
Curated_gene_sets	CREIGHTON_ENDOCRINE_THERAPY_RESISTANCE_5	487	4	0.0476407	1	AP1G1:YPEL5:BCAS1:TMEM50B	http://www.gsea-msigdb.org/gsea/msigdb/cards/CREIGHTON_ENDOCRINE_THERAPY_RESISTANCE_5
Curated_gene_sets	MISSIAGLIA_REGULATED_BY_METHYLATION_UP	126	2	0.0484992	1	POLD4:YPEL5	http://www.gsea-msigdb.org/gsea/msigdb/cards/MISSIAGLIA_REGULATED_BY_METHYLATION_UP
Curated_gene_sets	VERHAAK_GLIOBLASTOMA_NEURAL	128	2	0.04988	1	YPEL5:BCAS1	http://www.gsea-msigdb.org/gsea/msigdb/cards/VERHAAK_GLIOBLASTOMA_NEURAL
Curated_gene_sets	PILON_KLF1_TARGETS_DN	1984	10	0.0499758	1	TBC1D2B:AP1G1:RHOT1:KDSR:MUM1:TMEM50B:SLC4A7:DCTD:WDR36:HNRNPAB	http://www.gsea-msigdb.org/gsea/msigdb/cards/PILON_KLF1_TARGETS_DN
Curated_gene_sets	GRAESSMANN_APOPTOSIS_BY_DOXORUBICIN_DN	1720	9	0.0508005	1	USP21:AP1G1:KANSL1:FBF1:KCTD1:SNRPA:RBFOX2:NEIL3:COL4A6	http://www.gsea-msigdb.org/gsea/msigdb/cards/GRAESSMANN_APOPTOSIS_BY_DOXORUBICIN_DN
Curated_gene_sets	MUELLER_PLURINET	298	3	0.0509948	1	SNRPA:EXOSC9:HNRNPAB	http://www.gsea-msigdb.org/gsea/msigdb/cards/MUELLER_PLURINET
Curated_gene_sets	MARTORIATI_MDM4_TARGETS_FETAL_LIVER_DN	503	4	0.0524801	1	TBC1D2B:AP1G1:RBFOX2:SP4	http://www.gsea-msigdb.org/gsea/msigdb/cards/MARTORIATI_MDM4_TARGETS_FETAL_LIVER_DN
Curated_gene_sets	BONOME_OVARIAN_CANCER_SURVIVAL_SUBOPTIMAL_DEBULKING	504	4	0.0527912	1	TNFRSF25:PDGFD:RHOT1:ADRA1A	http://www.gsea-msigdb.org/gsea/msigdb/cards/BONOME_OVARIAN_CANCER_SURVIVAL_SUBOPTIMAL_DEBULKING
Curated_gene_sets	ACEVEDO_LIVER_CANCER_WITH_H3K9ME3_UP	133	2	0.0533934	1	NEB:DCLK3	http://www.gsea-msigdb.org/gsea/msigdb/cards/ACEVEDO_LIVER_CANCER_WITH_H3K9ME3_UP
Curated_gene_sets	HORIUCHI_WTAP_TARGETS_UP	304	3	0.0535169	1	TANC2:ZNF702P:CROT	http://www.gsea-msigdb.org/gsea/msigdb/cards/HORIUCHI_WTAP_TARGETS_UP
Curated_gene_sets	REACTOME_METABOLISM_OF_LIPIDS	738	5	0.0558228	1	PIP4K2B:KDSR:CYP27A1:GPCPD1:CROT	http://www.gsea-msigdb.org/gsea/msigdb/cards/REACTOME_METABOLISM_OF_LIPIDS
Curated_gene_sets	TORCHIA_TARGETS_OF_EWSR1_FLI1_FUSION_DN	313	3	0.057411	1	PDGFD:KCTD1:SLC4A7	http://www.gsea-msigdb.org/gsea/msigdb/cards/TORCHIA_TARGETS_OF_EWSR1_FLI1_FUSION_DN
Curated_gene_sets	DARWICHE_PAPILLOMA_RISK_HIGH_UP	139	2	0.057722	1	TNFRSF25:SMIM8	http://www.gsea-msigdb.org/gsea/msigdb/cards/DARWICHE_PAPILLOMA_RISK_HIGH_UP
Curated_gene_sets	PECE_MAMMARY_STEM_CELL_DN	140	2	0.058455	1	RABEP1:DCTD	http://www.gsea-msigdb.org/gsea/msigdb/cards/PECE_MAMMARY_STEM_CELL_DN
Curated_gene_sets	MEISSNER_NPC_HCP_WITH_H3_UNMETHYLATED	526	4	0.0598908	1	TNFRSF25:PDGFD:BFSP1:STK32A	http://www.gsea-msigdb.org/gsea/msigdb/cards/MEISSNER_NPC_HCP_WITH_H3_UNMETHYLATED
Curated_gene_sets	STEIN_ESRRA_TARGETS	529	4	0.0608967	1	YPEL5:RBFOX2:DCTD:SMIM8	http://www.gsea-msigdb.org/gsea/msigdb/cards/STEIN_ESRRA_TARGETS
Curated_gene_sets	GOZGIT_ESR1_TARGETS_DN	760	5	0.0617317	1	GRIK3:RABEP1:TANC2:BCAS1:RBFOX2	http://www.gsea-msigdb.org/gsea/msigdb/cards/GOZGIT_ESR1_TARGETS_DN
Curated_gene_sets	GRESHOCK_CANCER_COPY_NUMBER_UP	323	3	0.0618913	1	IL21R:RABEP1:KDSR	http://www.gsea-msigdb.org/gsea/msigdb/cards/GRESHOCK_CANCER_COPY_NUMBER_UP
Curated_gene_sets	KAUFFMANN_DNA_REPLICATION_GENES	147	2	0.0636758	1	POLD4:UBA1	http://www.gsea-msigdb.org/gsea/msigdb/cards/KAUFFMANN_DNA_REPLICATION_GENES
Curated_gene_sets	ELVIDGE_HYPOXIA_DN	147	2	0.0636758	1	CYB561:TMEM50B	http://www.gsea-msigdb.org/gsea/msigdb/cards/ELVIDGE_HYPOXIA_DN
Curated_gene_sets	BENPORATH_MYC_MAX_TARGETS	774	5	0.0656708	1	POLD4:ATP5G2:SNRPA:ABT1:SP4	http://www.gsea-msigdb.org/gsea/msigdb/cards/BENPORATH_MYC_MAX_TARGETS
Curated_gene_sets	NIKOLSKY_BREAST_CANCER_17Q21_Q25_AMPLICON	332	3	0.0660594	1	FTSJ3:CEP112:FBF1	http://www.gsea-msigdb.org/gsea/msigdb/cards/NIKOLSKY_BREAST_CANCER_17Q21_Q25_AMPLICON
Curated_gene_sets	BIDUS_METASTASIS_DN	151	2	0.0667275	1	MUM1:TMEM50B	http://www.gsea-msigdb.org/gsea/msigdb/cards/BIDUS_METASTASIS_DN
Curated_gene_sets	FORTSCHEGGER_PHF8_TARGETS_DN	778	5	0.0668218	1	KDSR:TMEM50B:DCTD:ZC3HAV1:COL4A6	http://www.gsea-msigdb.org/gsea/msigdb/cards/FORTSCHEGGER_PHF8_TARGETS_DN
Curated_gene_sets	KRIGE_RESPONSE_TO_TOSEDOSTAT_24HR_DN	1025	6	0.0671625	1	RPAIN:CYB561:MUM1:TMEM50B:WDR36:FAM229B	http://www.gsea-msigdb.org/gsea/msigdb/cards/KRIGE_RESPONSE_TO_TOSEDOSTAT_24HR_DN
Curated_gene_sets	KEGG_JAK_STAT_SIGNALING_PATHWAY	155	2	0.0698272	1	IL23R:IL21R	http://www.gsea-msigdb.org/gsea/msigdb/cards/KEGG_JAK_STAT_SIGNALING_PATHWAY
Curated_gene_sets	PHONG_TNF_RESPONSE_NOT_VIA_P38	340	3	0.0698702	1	CYB561:TMEM50B:CROT	http://www.gsea-msigdb.org/gsea/msigdb/cards/PHONG_TNF_RESPONSE_NOT_VIA_P38
Curated_gene_sets	MIKKELSEN_NPC_HCP_WITH_H3K27ME3	341	3	0.0703535	1	GRIK3:ZNF536:TDRP	http://www.gsea-msigdb.org/gsea/msigdb/cards/MIKKELSEN_NPC_HCP_WITH_H3K27ME3
Curated_gene_sets	MEISSNER_NPC_HCP_WITH_H3K4ME2_AND_H3K27ME3	341	3	0.0703535	1	GRIK3:ZNF536:TDRP	http://www.gsea-msigdb.org/gsea/msigdb/cards/MEISSNER_NPC_HCP_WITH_H3K4ME2_AND_H3K27ME3
Curated_gene_sets	GAVIN_FOXP3_TARGETS_CLUSTER_P3	157	2	0.0713946	1	SP4:TDRP	http://www.gsea-msigdb.org/gsea/msigdb/cards/GAVIN_FOXP3_TARGETS_CLUSTER_P3
Curated_gene_sets	OISHI_CHOLANGIOMA_STEM_CELL_LIKE_UP	345	3	0.0723017	1	ZNF672:PDGFD:XPNPEP3	http://www.gsea-msigdb.org/gsea/msigdb/cards/OISHI_CHOLANGIOMA_STEM_CELL_LIKE_UP
Curated_gene_sets	CHICAS_RB1_TARGETS_CONFLUENT	562	4	0.0725499	1	PDGFD:SNN:MPRIP:CROT	http://www.gsea-msigdb.org/gsea/msigdb/cards/CHICAS_RB1_TARGETS_CONFLUENT
Curated_gene_sets	GRUETZMANN_PANCREATIC_CANCER_UP	346	3	0.0727926	1	PIP4K2B:KDSR:SNRPA	http://www.gsea-msigdb.org/gsea/msigdb/cards/GRUETZMANN_PANCREATIC_CANCER_UP
Curated_gene_sets	DARWICHE_PAPILLOMA_RISK_LOW_DN	159	2	0.0729734	1	RPAIN:SMIM8	http://www.gsea-msigdb.org/gsea/msigdb/cards/DARWICHE_PAPILLOMA_RISK_LOW_DN
Curated_gene_sets	SMIRNOV_CIRCULATING_ENDOTHELIOCYTES_IN_CANCER_UP	159	2	0.0729734	1	IL21R:CYP27A1	http://www.gsea-msigdb.org/gsea/msigdb/cards/SMIRNOV_CIRCULATING_ENDOTHELIOCYTES_IN_CANCER_UP
Curated_gene_sets	SCHLOSSER_MYC_TARGETS_REPRESSED_BY_SERUM	161	2	0.0745635	1	KDSR:DCTD	http://www.gsea-msigdb.org/gsea/msigdb/cards/SCHLOSSER_MYC_TARGETS_REPRESSED_BY_SERUM
Curated_gene_sets	CAIRO_LIVER_DEVELOPMENT_UP	162	2	0.0753628	1	SNN:TMEM50B	http://www.gsea-msigdb.org/gsea/msigdb/cards/CAIRO_LIVER_DEVELOPMENT_UP
Curated_gene_sets	BENPORATH_EED_TARGETS	1057	6	0.0754051	1	TNFRSF25:HS6ST1P1:GRIK3:PRKG1:ADRA1A:COL4A6	http://www.gsea-msigdb.org/gsea/msigdb/cards/BENPORATH_EED_TARGETS
Curated_gene_sets	FIRESTEIN_PROLIFERATION	163	2	0.0761648	1	PRKG1:STK32A	http://www.gsea-msigdb.org/gsea/msigdb/cards/FIRESTEIN_PROLIFERATION
Curated_gene_sets	BROWNE_HCMV_INFECTION_6HR_DN	164	2	0.0769695	1	GRIK3:CEP112	http://www.gsea-msigdb.org/gsea/msigdb/cards/BROWNE_HCMV_INFECTION_6HR_DN
Curated_gene_sets	WANG_LMO4_TARGETS_UP	355	3	0.0772775	1	CYB561:TMEM50B:CROT	http://www.gsea-msigdb.org/gsea/msigdb/cards/WANG_LMO4_TARGETS_UP
Curated_gene_sets	MIKKELSEN_MEF_HCP_WITH_H3K27ME3	582	4	0.0801293	1	GRIK3:KCNA2:DCLK3:ADRA1A	http://www.gsea-msigdb.org/gsea/msigdb/cards/MIKKELSEN_MEF_HCP_WITH_H3K27ME3
Curated_gene_sets	CUI_TCF21_TARGETS_2_DN	823	5	0.0805453	1	PRKG1:MPRIP:YPEL5:ZC3HAV1:TDRP	http://www.gsea-msigdb.org/gsea/msigdb/cards/CUI_TCF21_TARGETS_2_DN
Curated_gene_sets	UEDA_PERIFERAL_CLOCK	170	2	0.0818542	1	GPCPD1:HNRNPAB	http://www.gsea-msigdb.org/gsea/msigdb/cards/UEDA_PERIFERAL_CLOCK
Curated_gene_sets	DARWICHE_SQUAMOUS_CELL_CARCINOMA_DN	173	2	0.0843318	1	TNFRSF25:RPAIN	http://www.gsea-msigdb.org/gsea/msigdb/cards/DARWICHE_SQUAMOUS_CELL_CARCINOMA_DN
Curated_gene_sets	CONCANNON_APOPTOSIS_BY_EPOXOMICIN_DN	174	2	0.0851627	1	EXOSC9:DNASE1L1	http://www.gsea-msigdb.org/gsea/msigdb/cards/CONCANNON_APOPTOSIS_BY_EPOXOMICIN_DN
Curated_gene_sets	HAHTOLA_MYCOSIS_FUNGOIDES_SKIN_UP	175	2	0.0859962	1	PDGFD:MPRIP	http://www.gsea-msigdb.org/gsea/msigdb/cards/HAHTOLA_MYCOSIS_FUNGOIDES_SKIN_UP
Curated_gene_sets	ACEVEDO_METHYLATED_IN_LIVER_CANCER_DN	841	5	0.0864291	1	KCNA2:TANC2:KCTD1:DCLK3:WDR36	http://www.gsea-msigdb.org/gsea/msigdb/cards/ACEVEDO_METHYLATED_IN_LIVER_CANCER_DN
Curated_gene_sets	GINESTIER_BREAST_CANCER_20Q13_AMPLIFICATION_DN	179	2	0.0893546	1	TNFRSF25:ACE:ACE	http://www.gsea-msigdb.org/gsea/msigdb/cards/GINESTIER_BREAST_CANCER_20Q13_AMPLIFICATION_DN
Curated_gene_sets	BENPORATH_NOS_TARGETS	179	2	0.0893546	1	EXOSC9:WDR36	http://www.gsea-msigdb.org/gsea/msigdb/cards/BENPORATH_NOS_TARGETS
Curated_gene_sets	BENPORATH_ES_WITH_H3K27ME3	1112	6	0.0908676	1	HS6ST1P1:GRIK3:PRKG1:KCNIP2:ADRA1A:COL4A6	http://www.gsea-msigdb.org/gsea/msigdb/cards/BENPORATH_ES_WITH_H3K27ME3
Curated_gene_sets	KEGG_ENDOCYTOSIS	181	2	0.0910484	1	RABEP1:PIP4K2B	http://www.gsea-msigdb.org/gsea/msigdb/cards/KEGG_ENDOCYTOSIS
Curated_gene_sets	PUJANA_ATM_PCC_NETWORK	1381	7	0.0913042	1	POLD4:ATP5G2:RABEP1:SNRPA:BFSP1:HNRNPAB:ZC3HAV1	http://www.gsea-msigdb.org/gsea/msigdb/cards/PUJANA_ATM_PCC_NETWORK
Curated_gene_sets	CHARAFE_BREAST_CANCER_LUMINAL_VS_BASAL_UP	383	3	0.0919805	1	CYB561:CAMSAP3:BCAS1	http://www.gsea-msigdb.org/gsea/msigdb/cards/CHARAFE_BREAST_CANCER_LUMINAL_VS_BASAL_UP
Curated_gene_sets	JOHNSTONE_PARVB_TARGETS_3_DN	859	5	0.0925343	1	AP1G1:RPAIN:RHOT1:ZNF567:SMIM8	http://www.gsea-msigdb.org/gsea/msigdb/cards/JOHNSTONE_PARVB_TARGETS_3_DN
Curated_gene_sets	DOANE_RESPONSE_TO_ANDROGEN_UP	183	2	0.0927517	1	POLD4:CROT	http://www.gsea-msigdb.org/gsea/msigdb/cards/DOANE_RESPONSE_TO_ANDROGEN_UP
Curated_gene_sets	WAKABAYASHI_ADIPOGENESIS_PPARG_BOUND_8D	623	4	0.0968434	1	ZNF672:CYB5D2:FBF1:MUM1	http://www.gsea-msigdb.org/gsea/msigdb/cards/WAKABAYASHI_ADIPOGENESIS_PPARG_BOUND_8D
Curated_gene_sets	LU_EZH2_TARGETS_DN	396	3	0.0991749	1	TNFRSF25:RBFOX2:XPNPEP3	http://www.gsea-msigdb.org/gsea/msigdb/cards/LU_EZH2_TARGETS_DN
Curated_gene_sets	SHEPARD_CRUSH_AND_BURN_MUTANT_DN	191	2	0.0996564	1	ZNF511:NEIL3	http://www.gsea-msigdb.org/gsea/msigdb/cards/SHEPARD_CRUSH_AND_BURN_MUTANT_DN
Curated_gene_sets	HSIAO_HOUSEKEEPING_GENES	397	3	0.0997376	1	ATP5G2:MPRIP:UBA1	http://www.gsea-msigdb.org/gsea/msigdb/cards/HSIAO_HOUSEKEEPING_GENES
Curated_gene_sets	ZHOU_INFLAMMATORY_RESPONSE_LPS_UP	398	3	0.100302	1	SNN:ZC3HAV1:TDRP	http://www.gsea-msigdb.org/gsea/msigdb/cards/ZHOU_INFLAMMATORY_RESPONSE_LPS_UP
Curated_gene_sets	NAKAMURA_TUMOR_ZONE_PERIPHERAL_VS_CENTRAL_DN	632	4	0.100717	1	SNN:YPEL5:GPCPD1:CROT	http://www.gsea-msigdb.org/gsea/msigdb/cards/NAKAMURA_TUMOR_ZONE_PERIPHERAL_VS_CENTRAL_DN
Curated_gene_sets	ZHENG_FOXP3_TARGETS_IN_THYMUS_UP	193	2	0.101405	1	ABT1:ZC3HAV1	http://www.gsea-msigdb.org/gsea/msigdb/cards/ZHENG_FOXP3_TARGETS_IN_THYMUS_UP
Curated_gene_sets	RIGGI_EWING_SARCOMA_PROGENITOR_DN	194	2	0.102282	1	TANC2:ASPHD2	http://www.gsea-msigdb.org/gsea/msigdb/cards/RIGGI_EWING_SARCOMA_PROGENITOR_DN
Curated_gene_sets	FOSTER_TOLERANT_MACROPHAGE_DN	403	3	0.103141	1	SNN:TMEM50B:SLC4A7	http://www.gsea-msigdb.org/gsea/msigdb/cards/FOSTER_TOLERANT_MACROPHAGE_DN
Curated_gene_sets	SANSOM_APC_TARGETS	196	2	0.104043	1	NEB:DCTD	http://www.gsea-msigdb.org/gsea/msigdb/cards/SANSOM_APC_TARGETS
Curated_gene_sets	WAMUNYOKOLI_OVARIAN_CANCER_LMP_DN	196	2	0.104043	1	PDGFD:RBFOX2	http://www.gsea-msigdb.org/gsea/msigdb/cards/WAMUNYOKOLI_OVARIAN_CANCER_LMP_DN
Curated_gene_sets	YAGI_AML_WITH_INV_16_TRANSLOCATION	407	3	0.105435	1	RNF167:SLC4A7:HNRNPAB	http://www.gsea-msigdb.org/gsea/msigdb/cards/YAGI_AML_WITH_INV_16_TRANSLOCATION
Curated_gene_sets	PURBEY_TARGETS_OF_CTBP1_NOT_SATB1_DN	408	3	0.106012	1	TNFRSF25:NEB:SP4	http://www.gsea-msigdb.org/gsea/msigdb/cards/PURBEY_TARGETS_OF_CTBP1_NOT_SATB1_DN
Curated_gene_sets	KEGG_FOCAL_ADHESION	199	2	0.106701	1	PDGFD:COL4A6	http://www.gsea-msigdb.org/gsea/msigdb/cards/KEGG_FOCAL_ADHESION
Curated_gene_sets	FOSTER_KDM1A_TARGETS_DN	200	2	0.107591	1	SNN:ZNF579	http://www.gsea-msigdb.org/gsea/msigdb/cards/FOSTER_KDM1A_TARGETS_DN
Curated_gene_sets	PEDRIOLI_MIR31_TARGETS_DN	411	3	0.10775	1	PDGFD:ACE:ACE:DCLK3	http://www.gsea-msigdb.org/gsea/msigdb/cards/PEDRIOLI_MIR31_TARGETS_DN
Curated_gene_sets	GROSS_HYPOXIA_VIA_ELK3_UP	203	2	0.110272	1	KDSR:MUM1	http://www.gsea-msigdb.org/gsea/msigdb/cards/GROSS_HYPOXIA_VIA_ELK3_UP
Curated_gene_sets	PEREZ_TP53_TARGETS	1185	6	0.113866	1	GRIK3:ZNF672:MPRIP:ZNF702P:GPCPD1:ZC3HAV1	http://www.gsea-msigdb.org/gsea/msigdb/cards/PEREZ_TP53_TARGETS
Curated_gene_sets	REACTOME_MUSCLE_CONTRACTION	207	2	0.113875	1	KCNIP2:NEB	http://www.gsea-msigdb.org/gsea/msigdb/cards/REACTOME_MUSCLE_CONTRACTION
Curated_gene_sets	KYNG_DNA_DAMAGE_UP	207	2	0.113875	1	AP1G1:DCTD	http://www.gsea-msigdb.org/gsea/msigdb/cards/KYNG_DNA_DAMAGE_UP
Curated_gene_sets	REACTOME_METABOLISM_OF_RNA	668	4	0.116915	1	FTSJ3:SNRPA:EXOSC9:WDR36	http://www.gsea-msigdb.org/gsea/msigdb/cards/REACTOME_METABOLISM_OF_RNA
Curated_gene_sets	KRIGE_RESPONSE_TO_TOSEDOSTAT_6HR_UP	926	5	0.117146	1	RPAIN:ZNF536:YPEL5:GPCPD1:ASPHD2	http://www.gsea-msigdb.org/gsea/msigdb/cards/KRIGE_RESPONSE_TO_TOSEDOSTAT_6HR_UP
Curated_gene_sets	THUM_SYSTOLIC_HEART_FAILURE_UP	427	3	0.117205	1	ZNF672:RABEP1:TMEM50B	http://www.gsea-msigdb.org/gsea/msigdb/cards/THUM_SYSTOLIC_HEART_FAILURE_UP
Curated_gene_sets	REACTOME_PHOSPHOLIPID_METABOLISM	211	2	0.117508	1	PIP4K2B:GPCPD1	http://www.gsea-msigdb.org/gsea/msigdb/cards/REACTOME_PHOSPHOLIPID_METABOLISM
Curated_gene_sets	KEGG_REGULATION_OF_ACTIN_CYTOSKELETON	212	2	0.118421	1	PDGFD:PIP4K2B	http://www.gsea-msigdb.org/gsea/msigdb/cards/KEGG_REGULATION_OF_ACTIN_CYTOSKELETON
Curated_gene_sets	DODD_NASOPHARYNGEAL_CARCINOMA_UP	1762	8	0.118771	1	POLD4:CYB561:CEP112:SMIM6:BCAS1:TMEM50B:RPL32P3:FAM229B	http://www.gsea-msigdb.org/gsea/msigdb/cards/DODD_NASOPHARYNGEAL_CARCINOMA_UP
Curated_gene_sets	KRIGE_RESPONSE_TO_TOSEDOSTAT_6HR_DN	931	5	0.119098	1	CYB561:MUM1:TMEM50B:WDR36:FAM229B	http://www.gsea-msigdb.org/gsea/msigdb/cards/KRIGE_RESPONSE_TO_TOSEDOSTAT_6HR_DN
Curated_gene_sets	SCHAEFFER_PROSTATE_DEVELOPMENT_48HR_UP	431	3	0.119616	1	PDGFD:CROT:COL4A6	http://www.gsea-msigdb.org/gsea/msigdb/cards/SCHAEFFER_PROSTATE_DEVELOPMENT_48HR_UP
Curated_gene_sets	GRAESSMANN_RESPONSE_TO_MC_AND_SERUM_DEPRIVATION_UP	214	2	0.120252	1	ZNF672:CEP112	http://www.gsea-msigdb.org/gsea/msigdb/cards/GRAESSMANN_RESPONSE_TO_MC_AND_SERUM_DEPRIVATION_UP
Curated_gene_sets	LOCKWOOD_AMPLIFIED_IN_LUNG_CANCER	214	2	0.120252	1	USP21:POLD4	http://www.gsea-msigdb.org/gsea/msigdb/cards/LOCKWOOD_AMPLIFIED_IN_LUNG_CANCER
Curated_gene_sets	CAIRO_HEPATOBLASTOMA_CLASSES_DN	214	2	0.120252	1	TBC1D2B:PREB	http://www.gsea-msigdb.org/gsea/msigdb/cards/CAIRO_HEPATOBLASTOMA_CLASSES_DN
Curated_gene_sets	RIGGI_EWING_SARCOMA_PROGENITOR_UP	434	3	0.121437	1	CEP112:KDSR:YPEL5	http://www.gsea-msigdb.org/gsea/msigdb/cards/RIGGI_EWING_SARCOMA_PROGENITOR_UP
Curated_gene_sets	BAELDE_DIABETIC_NEPHROPATHY_DN	435	3	0.122046	1	DCTD:ZC3HAV1:COL4A6	http://www.gsea-msigdb.org/gsea/msigdb/cards/BAELDE_DIABETIC_NEPHROPATHY_DN
Curated_gene_sets	GARY_CD5_TARGETS_DN	435	3	0.122046	1	KDSR:WDR36:ABT1	http://www.gsea-msigdb.org/gsea/msigdb/cards/GARY_CD5_TARGETS_DN
Curated_gene_sets	CHEN_METABOLIC_SYNDROM_NETWORK	1211	6	0.122716	1	LRRC39:POLD4:SNN:ACE:ACE:SLC4A7:DNASE1L1	http://www.gsea-msigdb.org/gsea/msigdb/cards/CHEN_METABOLIC_SYNDROM_NETWORK
Curated_gene_sets	WONG_MITOCHONDRIA_GENE_MODULE	218	2	0.123936	1	ATP5G2:CYP27A1	http://www.gsea-msigdb.org/gsea/msigdb/cards/WONG_MITOCHONDRIA_GENE_MODULE
Curated_gene_sets	WANG_CISPLATIN_RESPONSE_AND_XPC_DN	218	2	0.123936	1	PRKG1:RABEP1	http://www.gsea-msigdb.org/gsea/msigdb/cards/WANG_CISPLATIN_RESPONSE_AND_XPC_DN
Curated_gene_sets	ZHOU_INFLAMMATORY_RESPONSE_LIVE_UP	441	3	0.125724	1	SNN:BFSP1:TDRP	http://www.gsea-msigdb.org/gsea/msigdb/cards/ZHOU_INFLAMMATORY_RESPONSE_LIVE_UP
Curated_gene_sets	REACTOME_UB_SPECIFIC_PROCESSING_PROTEASES	220	2	0.125788	1	USP21:RHOT1	http://www.gsea-msigdb.org/gsea/msigdb/cards/REACTOME_UB_SPECIFIC_PROCESSING_PROTEASES
Curated_gene_sets	FEVR_CTNNB1_TARGETS_UP	687	4	0.125899	1	ACE:ACE:PREB:CYP27A1:HLA-DQB2	http://www.gsea-msigdb.org/gsea/msigdb/cards/FEVR_CTNNB1_TARGETS_UP
Curated_gene_sets	LOPEZ_MBD_TARGETS	952	5	0.127466	1	POLD4:ATP5G2:RPAIN:DGCR6L:UBA1	http://www.gsea-msigdb.org/gsea/msigdb/cards/LOPEZ_MBD_TARGETS
Curated_gene_sets	PEDRIOLI_MIR31_TARGETS_UP	222	2	0.127646	1	PIP4K2B:C18orf56	http://www.gsea-msigdb.org/gsea/msigdb/cards/PEDRIOLI_MIR31_TARGETS_UP
Curated_gene_sets	CHARAFE_BREAST_CANCER_LUMINAL_VS_MESENCHYMAL_UP	446	3	0.128821	1	CYB561:CAMSAP3:BCAS1	http://www.gsea-msigdb.org/gsea/msigdb/cards/CHARAFE_BREAST_CANCER_LUMINAL_VS_MESENCHYMAL_UP
Curated_gene_sets	LINDGREN_BLADDER_CANCER_CLUSTER_3_DN	226	2	0.131383	1	TBC1D2B:COL4A6	http://www.gsea-msigdb.org/gsea/msigdb/cards/LINDGREN_BLADDER_CANCER_CLUSTER_3_DN
Curated_gene_sets	SCHAEFFER_PROSTATE_DEVELOPMENT_6HR_DN	452	3	0.132572	1	MPRIP:KANSL1:RBFOX2	http://www.gsea-msigdb.org/gsea/msigdb/cards/SCHAEFFER_PROSTATE_DEVELOPMENT_6HR_DN
Curated_gene_sets	FISCHER_DREAM_TARGETS	966	5	0.133192	1	SNRPA:EXOSC9:NEIL3:HNRNPAB:SP4	http://www.gsea-msigdb.org/gsea/msigdb/cards/FISCHER_DREAM_TARGETS
Curated_gene_sets	JAATINEN_HEMATOPOIETIC_STEM_CELL_DN	233	2	0.137983	1	IL21R:GPCPD1	http://www.gsea-msigdb.org/gsea/msigdb/cards/JAATINEN_HEMATOPOIETIC_STEM_CELL_DN
Curated_gene_sets	GAUSSMANN_MLL_AF4_FUSION_TARGETS_G_UP	234	2	0.138932	1	TNFRSF25:PRKG1	http://www.gsea-msigdb.org/gsea/msigdb/cards/GAUSSMANN_MLL_AF4_FUSION_TARGETS_G_UP
Curated_gene_sets	MIYAGAWA_TARGETS_OF_EWSR1_ETS_FUSIONS_DN	234	2	0.138932	1	TANC2:SLC4A7	http://www.gsea-msigdb.org/gsea/msigdb/cards/MIYAGAWA_TARGETS_OF_EWSR1_ETS_FUSIONS_DN
Curated_gene_sets	AGUIRRE_PANCREATIC_CANCER_COPY_NUMBER_DN	236	2	0.140834	1	RBFOX2:DCTD	http://www.gsea-msigdb.org/gsea/msigdb/cards/AGUIRRE_PANCREATIC_CANCER_COPY_NUMBER_DN
Curated_gene_sets	YAUCH_HEDGEHOG_SIGNALING_PARACRINE_DN	236	2	0.140834	1	LRRC39:NEB	http://www.gsea-msigdb.org/gsea/msigdb/cards/YAUCH_HEDGEHOG_SIGNALING_PARACRINE_DN
Curated_gene_sets	BONOME_OVARIAN_CANCER_SURVIVAL_OPTIMAL_DEBULKING	236	2	0.140834	1	SP4:COL4A6	http://www.gsea-msigdb.org/gsea/msigdb/cards/BONOME_OVARIAN_CANCER_SURVIVAL_OPTIMAL_DEBULKING
Curated_gene_sets	ZHENG_GLIOBLASTOMA_PLASTICITY_UP	241	2	0.145613	1	BCAS1:COL4A6	http://www.gsea-msigdb.org/gsea/msigdb/cards/ZHENG_GLIOBLASTOMA_PLASTICITY_UP
Curated_gene_sets	GARY_CD5_TARGETS_UP	473	3	0.145997	1	POLD4:IL21R:RBFOX2	http://www.gsea-msigdb.org/gsea/msigdb/cards/GARY_CD5_TARGETS_UP
Curated_gene_sets	RICKMAN_TUMOR_DIFFERENTIATED_WELL_VS_POORLY_UP	242	2	0.146573	1	USP21:ATP5G2	http://www.gsea-msigdb.org/gsea/msigdb/cards/RICKMAN_TUMOR_DIFFERENTIATED_WELL_VS_POORLY_UP
Curated_gene_sets	FOSTER_KDM1A_TARGETS_UP	244	2	0.148497	1	BCAS1:STK32A	http://www.gsea-msigdb.org/gsea/msigdb/cards/FOSTER_KDM1A_TARGETS_UP
Curated_gene_sets	ZHENG_BOUND_BY_FOXP3	478	3	0.149259	1	KDSR:ABT1:ZC3HAV1	http://www.gsea-msigdb.org/gsea/msigdb/cards/ZHENG_BOUND_BY_FOXP3
Curated_gene_sets	BENPORATH_SOX2_TARGETS	734	4	0.149322	1	SNRPA:EXOSC9:WDR36:TDRP	http://www.gsea-msigdb.org/gsea/msigdb/cards/BENPORATH_SOX2_TARGETS
Curated_gene_sets	SPIELMAN_LYMPHOBLAST_EUROPEAN_VS_ASIAN_UP	484	3	0.153203	1	ATP5G2:IL21R:SLC4A7	http://www.gsea-msigdb.org/gsea/msigdb/cards/SPIELMAN_LYMPHOBLAST_EUROPEAN_VS_ASIAN_UP
Curated_gene_sets	LIU_PROSTATE_CANCER_DN	490	3	0.157181	1	PDGFD:ZNF536:COL4A6	http://www.gsea-msigdb.org/gsea/msigdb/cards/LIU_PROSTATE_CANCER_DN
Curated_gene_sets	WANG_CLIM2_TARGETS_UP	253	2	0.157218	1	KANSL1:CYB561	http://www.gsea-msigdb.org/gsea/msigdb/cards/WANG_CLIM2_TARGETS_UP
Curated_gene_sets	DAVICIONI_TARGETS_OF_PAX_FOXO1_FUSIONS_UP	257	2	0.161125	1	PDGFD:YPEL5	http://www.gsea-msigdb.org/gsea/msigdb/cards/DAVICIONI_TARGETS_OF_PAX_FOXO1_FUSIONS_UP
Curated_gene_sets	IVANOVA_HEMATOPOIESIS_LATE_PROGENITOR	496	3	0.161191	1	RPAIN:TMEM50B:XPNPEP3	http://www.gsea-msigdb.org/gsea/msigdb/cards/IVANOVA_HEMATOPOIESIS_LATE_PROGENITOR
Curated_gene_sets	BENPORATH_SUZ12_TARGETS	1031	5	0.161244	1	HS6ST1P1:GRIK3:PRKG1:ADRA1A:COL4A6	http://www.gsea-msigdb.org/gsea/msigdb/cards/BENPORATH_SUZ12_TARGETS
Curated_gene_sets	NUYTTEN_EZH2_TARGETS_UP	1031	5	0.161244	1	RABEP1:CYB561:KCTD1:WDR36:ZC3HAV1	http://www.gsea-msigdb.org/gsea/msigdb/cards/NUYTTEN_EZH2_TARGETS_UP
Curated_gene_sets	MCBRYAN_PUBERTAL_BREAST_4_5WK_UP	258	2	0.162105	1	CYB561:PREB	http://www.gsea-msigdb.org/gsea/msigdb/cards/MCBRYAN_PUBERTAL_BREAST_4_5WK_UP
Curated_gene_sets	DURCHDEWALD_SKIN_CARCINOGENESIS_DN	258	2	0.162105	1	SNN:SLC4A7	http://www.gsea-msigdb.org/gsea/msigdb/cards/DURCHDEWALD_SKIN_CARCINOGENESIS_DN
Curated_gene_sets	KRIGE_RESPONSE_TO_TOSEDOSTAT_24HR_UP	762	4	0.164024	1	ZNF536:YPEL5:GPCPD1:ASPHD2	http://www.gsea-msigdb.org/gsea/msigdb/cards/KRIGE_RESPONSE_TO_TOSEDOSTAT_24HR_UP
Curated_gene_sets	LU_AGING_BRAIN_UP	260	2	0.164067	1	KDSR:DNASE1L1	http://www.gsea-msigdb.org/gsea/msigdb/cards/LU_AGING_BRAIN_UP
Curated_gene_sets	TORCHIA_TARGETS_OF_EWSR1_FLI1_FUSION_UP	261	2	0.16505	1	YPEL5:GPCPD1	http://www.gsea-msigdb.org/gsea/msigdb/cards/TORCHIA_TARGETS_OF_EWSR1_FLI1_FUSION_UP
Curated_gene_sets	DUTERTRE_ESTRADIOL_RESPONSE_24HR_DN	502	3	0.165232	1	YPEL5:BCAS1:SLC4A7	http://www.gsea-msigdb.org/gsea/msigdb/cards/DUTERTRE_ESTRADIOL_RESPONSE_24HR_DN
Curated_gene_sets	PUJANA_BRCA1_PCC_NETWORK	1617	7	0.165307	1	AP1G1:RABEP1:SNRPA:BFSP1:HNRNPAB:ZC3HAV1:DNASE1L1	http://www.gsea-msigdb.org/gsea/msigdb/cards/PUJANA_BRCA1_PCC_NETWORK
Curated_gene_sets	MIYAGAWA_TARGETS_OF_EWSR1_ETS_FUSIONS_UP	262	2	0.166034	1	KDSR:YPEL5	http://www.gsea-msigdb.org/gsea/msigdb/cards/MIYAGAWA_TARGETS_OF_EWSR1_ETS_FUSIONS_UP
Curated_gene_sets	NUYTTEN_NIPP1_TARGETS_UP	766	4	0.166167	1	ATP5G2:CYB5D2:ZC3HAV1:COL4A6	http://www.gsea-msigdb.org/gsea/msigdb/cards/NUYTTEN_NIPP1_TARGETS_UP
Curated_gene_sets	MILI_PSEUDOPODIA_HAPTOTAXIS_UP	506	3	0.167943	1	RABEP1:EXOSC9:FAM229B	http://www.gsea-msigdb.org/gsea/msigdb/cards/MILI_PSEUDOPODIA_HAPTOTAXIS_UP
Curated_gene_sets	HOSHIDA_LIVER_CANCER_SUBCLASS_S3	266	2	0.16998	1	POLD4:CYP27A1	http://www.gsea-msigdb.org/gsea/msigdb/cards/HOSHIDA_LIVER_CANCER_SUBCLASS_S3
Curated_gene_sets	KEGG_NEUROACTIVE_LIGAND_RECEPTOR_INTERACTION	270	2	0.173942	1	GRIK3:ADRA1A	http://www.gsea-msigdb.org/gsea/msigdb/cards/KEGG_NEUROACTIVE_LIGAND_RECEPTOR_INTERACTION
Curated_gene_sets	OISHI_CHOLANGIOMA_STEM_CELL_LIKE_DN	274	2	0.17792	1	BCAS1:ADRA1A	http://www.gsea-msigdb.org/gsea/msigdb/cards/OISHI_CHOLANGIOMA_STEM_CELL_LIKE_DN
Curated_gene_sets	DEBIASI_APOPTOSIS_BY_REOVIRUS_INFECTION_DN	276	2	0.179914	1	TBC1D2B:COL4A6	http://www.gsea-msigdb.org/gsea/msigdb/cards/DEBIASI_APOPTOSIS_BY_REOVIRUS_INFECTION_DN
Curated_gene_sets	MULLIGHAN_MLL_SIGNATURE_2_DN	276	2	0.179914	1	TNFRSF25:SMIM8	http://www.gsea-msigdb.org/gsea/msigdb/cards/MULLIGHAN_MLL_SIGNATURE_2_DN
Curated_gene_sets	REACTOME_DISEASE	1072	5	0.180086	1	AP1G1:MPRIP:CYP27A1:NEIL3:ZC3HAV1	http://www.gsea-msigdb.org/gsea/msigdb/cards/REACTOME_DISEASE
Curated_gene_sets	HELLER_SILENCED_BY_METHYLATION_UP	281	2	0.184914	1	TNFRSF25:SNN	http://www.gsea-msigdb.org/gsea/msigdb/cards/HELLER_SILENCED_BY_METHYLATION_UP
Curated_gene_sets	FOURNIER_ACINAR_DEVELOPMENT_LATE_2	281	2	0.184914	1	PREB:UBA1	http://www.gsea-msigdb.org/gsea/msigdb/cards/FOURNIER_ACINAR_DEVELOPMENT_LATE_2
Curated_gene_sets	LIAO_METASTASIS	532	3	0.185874	1	SNRPA:NEIL3:ZC3HAV1	http://www.gsea-msigdb.org/gsea/msigdb/cards/LIAO_METASTASIS
Curated_gene_sets	REACTOME_ADAPTIVE_IMMUNE_SYSTEM	807	4	0.188693	1	PRKG1:AP1G1:HLA-DQB2:UBA1	http://www.gsea-msigdb.org/gsea/msigdb/cards/REACTOME_ADAPTIVE_IMMUNE_SYSTEM
Curated_gene_sets	BENPORATH_OCT4_TARGETS	290	2	0.193964	1	EXOSC9:WDR36	http://www.gsea-msigdb.org/gsea/msigdb/cards/BENPORATH_OCT4_TARGETS
Curated_gene_sets	GRAESSMANN_APOPTOSIS_BY_SERUM_DEPRIVATION_UP	547	3	0.196443	1	ZNF672:CEP112:HNRNPAB	http://www.gsea-msigdb.org/gsea/msigdb/cards/GRAESSMANN_APOPTOSIS_BY_SERUM_DEPRIVATION_UP
Curated_gene_sets	REACTOME_ORGANELLE_BIOGENESIS_AND_MAINTENANCE	293	2	0.196994	1	ATP5G2:FBF1	http://www.gsea-msigdb.org/gsea/msigdb/cards/REACTOME_ORGANELLE_BIOGENESIS_AND_MAINTENANCE
Curated_gene_sets	HELLER_HDAC_TARGETS_DN	294	2	0.198005	1	IL21R:HNRNPAB	http://www.gsea-msigdb.org/gsea/msigdb/cards/HELLER_HDAC_TARGETS_DN
Curated_gene_sets	ENK_UV_RESPONSE_EPIDERMIS_UP	295	2	0.199017	1	TNFRSF25:PREB	http://www.gsea-msigdb.org/gsea/msigdb/cards/ENK_UV_RESPONSE_EPIDERMIS_UP
Curated_gene_sets	FEVR_CTNNB1_TARGETS_DN	553	3	0.200712	1	SLC4A7:DCTD:HNRNPAB	http://www.gsea-msigdb.org/gsea/msigdb/cards/FEVR_CTNNB1_TARGETS_DN
Curated_gene_sets	REACTOME_DEUBIQUITINATION	297	2	0.201043	1	USP21:RHOT1	http://www.gsea-msigdb.org/gsea/msigdb/cards/REACTOME_DEUBIQUITINATION
Curated_gene_sets	GRAESSMANN_APOPTOSIS_BY_DOXORUBICIN_UP	1121	5	0.203637	1	FTSJ3:CEP112:YPEL5:EXOSC9:CROT	http://www.gsea-msigdb.org/gsea/msigdb/cards/GRAESSMANN_APOPTOSIS_BY_DOXORUBICIN_UP
Curated_gene_sets	TIEN_INTESTINE_PROBIOTICS_24HR_UP	560	3	0.205721	1	SNN:HNRNPAB:ZC3HAV1	http://www.gsea-msigdb.org/gsea/msigdb/cards/TIEN_INTESTINE_PROBIOTICS_24HR_UP
Curated_gene_sets	DEBIASI_APOPTOSIS_BY_REOVIRUS_INFECTION_UP	302	2	0.206118	1	SMIM8:ZC3HAV1	http://www.gsea-msigdb.org/gsea/msigdb/cards/DEBIASI_APOPTOSIS_BY_REOVIRUS_INFECTION_UP
Curated_gene_sets	BRUINS_UVC_RESPONSE_EARLY_LATE	302	2	0.206118	1	NEB:GPCPD1	http://www.gsea-msigdb.org/gsea/msigdb/cards/BRUINS_UVC_RESPONSE_EARLY_LATE
Curated_gene_sets	REACTOME_CYTOKINE_SIGNALING_IN_IMMUNE_SYSTEM	854	4	0.215648	1	TNFRSF25:IL23R:IL21R:HLA-DQB2	http://www.gsea-msigdb.org/gsea/msigdb/cards/REACTOME_CYTOKINE_SIGNALING_IN_IMMUNE_SYSTEM
Curated_gene_sets	MASSARWEH_TAMOXIFEN_RESISTANCE_UP	575	3	0.21655	1	CYB561:BCAS1:TMEM50B	http://www.gsea-msigdb.org/gsea/msigdb/cards/MASSARWEH_TAMOXIFEN_RESISTANCE_UP
Curated_gene_sets	HORIUCHI_WTAP_TARGETS_DN	313	2	0.217331	1	MPRIP:SNRPA	http://www.gsea-msigdb.org/gsea/msigdb/cards/HORIUCHI_WTAP_TARGETS_DN
Curated_gene_sets	DACOSTA_UV_RESPONSE_VIA_ERCC3_UP	316	2	0.2204	1	SNRPA:UBA1	http://www.gsea-msigdb.org/gsea/msigdb/cards/DACOSTA_UV_RESPONSE_VIA_ERCC3_UP
Curated_gene_sets	FULCHER_INFLAMMATORY_RESPONSE_LECTIN_VS_LPS_UP	583	3	0.222375	1	POLD4:YPEL5:C7orf73	http://www.gsea-msigdb.org/gsea/msigdb/cards/FULCHER_INFLAMMATORY_RESPONSE_LECTIN_VS_LPS_UP
Curated_gene_sets	RUTELLA_RESPONSE_TO_CSF2RB_AND_IL4_DN	319	2	0.223472	1	MPRIP:CYP27A1	http://www.gsea-msigdb.org/gsea/msigdb/cards/RUTELLA_RESPONSE_TO_CSF2RB_AND_IL4_DN
Curated_gene_sets	YANG_BCL3_TARGETS_UP	324	2	0.228599	1	LRRC39:CROT	http://www.gsea-msigdb.org/gsea/msigdb/cards/YANG_BCL3_TARGETS_UP
Curated_gene_sets	FARMER_BREAST_CANCER_APOCRINE_VS_BASAL	328	2	0.232707	1	CYB561:CROT	http://www.gsea-msigdb.org/gsea/msigdb/cards/FARMER_BREAST_CANCER_APOCRINE_VS_BASAL
Curated_gene_sets	FARMER_BREAST_CANCER_BASAL_VS_LULMINAL	328	2	0.232707	1	PDGFD:RABEP1	http://www.gsea-msigdb.org/gsea/msigdb/cards/FARMER_BREAST_CANCER_BASAL_VS_LULMINAL
Curated_gene_sets	REACTOME_DNA_REPAIR	330	2	0.234763	1	POLD4:NEIL3	http://www.gsea-msigdb.org/gsea/msigdb/cards/REACTOME_DNA_REPAIR
Curated_gene_sets	MULLIGHAN_NPM1_SIGNATURE_3_UP	330	2	0.234763	1	PDGFD:NEIL3	http://www.gsea-msigdb.org/gsea/msigdb/cards/MULLIGHAN_NPM1_SIGNATURE_3_UP
Curated_gene_sets	WONG_EMBRYONIC_STEM_CELL_CORE	335	2	0.239908	1	SNRPA:HNRNPAB	http://www.gsea-msigdb.org/gsea/msigdb/cards/WONG_EMBRYONIC_STEM_CELL_CORE
Curated_gene_sets	DAVICIONI_MOLECULAR_ARMS_VS_ERMS_UP	337	2	0.241968	1	CYB561:DNASE1L1	http://www.gsea-msigdb.org/gsea/msigdb/cards/DAVICIONI_MOLECULAR_ARMS_VS_ERMS_UP
Curated_gene_sets	JOHNSTONE_PARVB_TARGETS_2_DN	339	2	0.244028	1	RBFOX2:C7orf73	http://www.gsea-msigdb.org/gsea/msigdb/cards/JOHNSTONE_PARVB_TARGETS_2_DN
Curated_gene_sets	REACTOME_GENERIC_TRANSCRIPTION_PATHWAY	1211	5	0.249357	1	PIP4K2B:KCTD1:ZNF567:ZNF547:ZNF17	http://www.gsea-msigdb.org/gsea/msigdb/cards/REACTOME_GENERIC_TRANSCRIPTION_PATHWAY
Curated_gene_sets	IWANAGA_CARCINOGENESIS_BY_KRAS_PTEN_DN	347	2	0.252277	1	ZNF672:FAM229B	http://www.gsea-msigdb.org/gsea/msigdb/cards/IWANAGA_CARCINOGENESIS_BY_KRAS_PTEN_DN
Curated_gene_sets	SANSOM_APC_TARGETS_DN	348	2	0.253309	1	ACE:ACE:TMEM50B	http://www.gsea-msigdb.org/gsea/msigdb/cards/SANSOM_APC_TARGETS_DN
Curated_gene_sets	PEREZ_TP63_TARGETS	352	2	0.257437	1	TNFRSF25:MYRFL	http://www.gsea-msigdb.org/gsea/msigdb/cards/PEREZ_TP63_TARGETS
Curated_gene_sets	ACEVEDO_NORMAL_TISSUE_ADJACENT_TO_LIVER_TUMOR_DN	354	2	0.259502	1	ZNF672:ZNF511	http://www.gsea-msigdb.org/gsea/msigdb/cards/ACEVEDO_NORMAL_TISSUE_ADJACENT_TO_LIVER_TUMOR_DN
Curated_gene_sets	HATADA_METHYLATED_IN_LUNG_CANCER_UP	362	2	0.267762	1	CYP27A1:ADRA1A	http://www.gsea-msigdb.org/gsea/msigdb/cards/HATADA_METHYLATED_IN_LUNG_CANCER_UP
Curated_gene_sets	ZWANG_TRANSIENTLY_UP_BY_2ND_EGF_PULSE_ONLY	1878	7	0.26982	1	RN7SKP16:PDGFD:ZNF579:PREB:NEB:SLC4A7:WDR36	http://www.gsea-msigdb.org/gsea/msigdb/cards/ZWANG_TRANSIENTLY_UP_BY_2ND_EGF_PULSE_ONLY
Curated_gene_sets	BUYTAERT_PHOTODYNAMIC_THERAPY_STRESS_DN	648	3	0.270714	1	TBC1D2B:PIP4K2B:NEIL3	http://www.gsea-msigdb.org/gsea/msigdb/cards/BUYTAERT_PHOTODYNAMIC_THERAPY_STRESS_DN
Curated_gene_sets	WANG_RESPONSE_TO_GSK3_INHIBITOR_SB216763_DN	367	2	0.272926	1	PREB:HNRNPAB	http://www.gsea-msigdb.org/gsea/msigdb/cards/WANG_RESPONSE_TO_GSK3_INHIBITOR_SB216763_DN
Curated_gene_sets	PATIL_LIVER_CANCER	657	3	0.277514	1	USP21:IL21R:RBFOX2	http://www.gsea-msigdb.org/gsea/msigdb/cards/PATIL_LIVER_CANCER
Curated_gene_sets	HAMAI_APOPTOSIS_VIA_TRAIL_UP	657	3	0.277514	1	RABEP1:CEP112:CROT	http://www.gsea-msigdb.org/gsea/msigdb/cards/HAMAI_APOPTOSIS_VIA_TRAIL_UP
Curated_gene_sets	VECCHI_GASTRIC_CANCER_EARLY_DN	375	2	0.281184	1	PDGFD:COL4A6	http://www.gsea-msigdb.org/gsea/msigdb/cards/VECCHI_GASTRIC_CANCER_EARLY_DN
Curated_gene_sets	RICKMAN_TUMOR_DIFFERENTIATED_WELL_VS_POORLY_DN	377	2	0.283248	1	TANC2:ZC3HAV1	http://www.gsea-msigdb.org/gsea/msigdb/cards/RICKMAN_TUMOR_DIFFERENTIATED_WELL_VS_POORLY_DN
Curated_gene_sets	ACEVEDO_LIVER_CANCER_UP	971	4	0.286623	1	POLD4:KANSL1:C18orf56:YPEL5	http://www.gsea-msigdb.org/gsea/msigdb/cards/ACEVEDO_LIVER_CANCER_UP
Curated_gene_sets	WANG_SMARCE1_TARGETS_DN	381	2	0.287375	1	RBFOX2:SLC4A7	http://www.gsea-msigdb.org/gsea/msigdb/cards/WANG_SMARCE1_TARGETS_DN
Curated_gene_sets	MULLIGHAN_MLL_SIGNATURE_1_UP	381	2	0.287375	1	POLD4:RNF167	http://www.gsea-msigdb.org/gsea/msigdb/cards/MULLIGHAN_MLL_SIGNATURE_1_UP
Curated_gene_sets	MARSON_BOUND_BY_FOXP3_STIMULATED	977	4	0.290368	1	POLD4:XPNPEP3:CROT:ZC3HAV1	http://www.gsea-msigdb.org/gsea/msigdb/cards/MARSON_BOUND_BY_FOXP3_STIMULATED
Curated_gene_sets	HAN_SATB1_TARGETS_DN	385	2	0.291499	1	AP1G1:RABEP1	http://www.gsea-msigdb.org/gsea/msigdb/cards/HAN_SATB1_TARGETS_DN
Curated_gene_sets	REACTOME_DISEASES_OF_SIGNAL_TRANSDUCTION	386	2	0.292529	1	MPRIP:ZC3HAV1	http://www.gsea-msigdb.org/gsea/msigdb/cards/REACTOME_DISEASES_OF_SIGNAL_TRANSDUCTION
Curated_gene_sets	BLALOCK_ALZHEIMERS_DISEASE_INCIPIENT_UP	387	2	0.29356	1	RABEP1:KDSR	http://www.gsea-msigdb.org/gsea/msigdb/cards/BLALOCK_ALZHEIMERS_DISEASE_INCIPIENT_UP
Curated_gene_sets	BASAKI_YBX1_TARGETS_DN	387	2	0.29356	1	SMIM6:YPEL5	http://www.gsea-msigdb.org/gsea/msigdb/cards/BASAKI_YBX1_TARGETS_DN
Curated_gene_sets	KIM_BIPOLAR_DISORDER_OLIGODENDROCYTE_DENSITY_CORR_UP	681	3	0.295727	1	SNN:HNRNPAB:UBA1	http://www.gsea-msigdb.org/gsea/msigdb/cards/KIM_BIPOLAR_DISORDER_OLIGODENDROCYTE_DENSITY_CORR_UP
Curated_gene_sets	SENGUPTA_NASOPHARYNGEAL_CARCINOMA_WITH_LMP1_UP	396	2	0.302825	1	ZNF567:CROT	http://www.gsea-msigdb.org/gsea/msigdb/cards/SENGUPTA_NASOPHARYNGEAL_CARCINOMA_WITH_LMP1_UP
Curated_gene_sets	SCHAEFFER_PROSTATE_DEVELOPMENT_48HR_DN	398	2	0.304881	1	PIP4K2B:KCTD1	http://www.gsea-msigdb.org/gsea/msigdb/cards/SCHAEFFER_PROSTATE_DEVELOPMENT_48HR_DN
Curated_gene_sets	ODONNELL_TFRC_TARGETS_UP	407	2	0.314121	1	POLD4:YPEL5	http://www.gsea-msigdb.org/gsea/msigdb/cards/ODONNELL_TFRC_TARGETS_UP
Curated_gene_sets	WONG_ADULT_TISSUE_STEM_MODULE	709	3	0.317073	1	KCNA2:RABEP1:MPRIP	http://www.gsea-msigdb.org/gsea/msigdb/cards/WONG_ADULT_TISSUE_STEM_MODULE
Curated_gene_sets	RUTELLA_RESPONSE_TO_HGF_VS_CSF2RB_AND_IL4_UP	410	2	0.317196	1	MPRIP:CYP27A1	http://www.gsea-msigdb.org/gsea/msigdb/cards/RUTELLA_RESPONSE_TO_HGF_VS_CSF2RB_AND_IL4_UP
Curated_gene_sets	REACTOME_NEURONAL_SYSTEM	410	2	0.317196	1	GRIK3:KCNA2	http://www.gsea-msigdb.org/gsea/msigdb/cards/REACTOME_NEURONAL_SYSTEM
Curated_gene_sets	CREIGHTON_ENDOCRINE_THERAPY_RESISTANCE_3	717	3	0.323181	1	YPEL5:GPCPD1:BCAS1	http://www.gsea-msigdb.org/gsea/msigdb/cards/CREIGHTON_ENDOCRINE_THERAPY_RESISTANCE_3
Curated_gene_sets	MULLIGHAN_MLL_SIGNATURE_2_UP	419	2	0.3264	1	POLD4:RNF167	http://www.gsea-msigdb.org/gsea/msigdb/cards/MULLIGHAN_MLL_SIGNATURE_2_UP
Curated_gene_sets	REACTOME_VESICLE_MEDIATED_TRANSPORT	722	3	0.327	1	AP1G1:RABEP1:PREB	http://www.gsea-msigdb.org/gsea/msigdb/cards/REACTOME_VESICLE_MEDIATED_TRANSPORT
Curated_gene_sets	RUTELLA_RESPONSE_TO_HGF_UP	421	2	0.328442	1	IL21R:CYP27A1	http://www.gsea-msigdb.org/gsea/msigdb/cards/RUTELLA_RESPONSE_TO_HGF_UP
Curated_gene_sets	OSMAN_BLADDER_CANCER_DN	421	2	0.328442	1	SNN:MPRIP	http://www.gsea-msigdb.org/gsea/msigdb/cards/OSMAN_BLADDER_CANCER_DN
Curated_gene_sets	PUJANA_BRCA2_PCC_NETWORK	423	2	0.330482	1	SNRPA:EXOSC9	http://www.gsea-msigdb.org/gsea/msigdb/cards/PUJANA_BRCA2_PCC_NETWORK
Curated_gene_sets	MILI_PSEUDOPODIA_CHEMOTAXIS_DN	423	2	0.330482	1	SLC4A7:COL4A6	http://www.gsea-msigdb.org/gsea/msigdb/cards/MILI_PSEUDOPODIA_CHEMOTAXIS_DN
Curated_gene_sets	SHEN_SMARCA2_TARGETS_UP	427	2	0.334556	1	RHOT1:YPEL5	http://www.gsea-msigdb.org/gsea/msigdb/cards/SHEN_SMARCA2_TARGETS_UP
Curated_gene_sets	MIKKELSEN_MCV6_HCP_WITH_H3K27ME3	427	2	0.334556	1	KCNA2:ACE:ACE	http://www.gsea-msigdb.org/gsea/msigdb/cards/MIKKELSEN_MCV6_HCP_WITH_H3K27ME3
Curated_gene_sets	MOOTHA_HUMAN_MITODB_6_2002	430	2	0.337608	1	ATP5G2:CYP27A1	http://www.gsea-msigdb.org/gsea/msigdb/cards/MOOTHA_HUMAN_MITODB_6_2002
Curated_gene_sets	KRIEG_HYPOXIA_NOT_VIA_KDM3A	743	3	0.343036	1	TANC2:CEP112:BFSP1	http://www.gsea-msigdb.org/gsea/msigdb/cards/KRIEG_HYPOXIA_NOT_VIA_KDM3A
Curated_gene_sets	GOBERT_OLIGODENDROCYTE_DIFFERENTIATION_DN	1064	4	0.345279	1	KANSL1:ZNF579:BCAS1:COL4A6	http://www.gsea-msigdb.org/gsea/msigdb/cards/GOBERT_OLIGODENDROCYTE_DIFFERENTIATION_DN
Curated_gene_sets	IVANOVA_HEMATOPOIESIS_EARLY_PROGENITOR	440	2	0.34775	1	DCTD:WDR36	http://www.gsea-msigdb.org/gsea/msigdb/cards/IVANOVA_HEMATOPOIESIS_EARLY_PROGENITOR
Curated_gene_sets	LEE_BMP2_TARGETS_UP	750	3	0.348378	1	RNF167:KCTD1:CYP27A1	http://www.gsea-msigdb.org/gsea/msigdb/cards/LEE_BMP2_TARGETS_UP
Curated_gene_sets	GRYDER_PAX3FOXO1_TOP_ENHANCERS	441	2	0.348761	1	PRKG1:TBC1D2B	http://www.gsea-msigdb.org/gsea/msigdb/cards/GRYDER_PAX3FOXO1_TOP_ENHANCERS
Curated_gene_sets	MIKKELSEN_NPC_ICP_WITH_H3K4ME3	442	2	0.349772	1	POLD4:DNASE1L1	http://www.gsea-msigdb.org/gsea/msigdb/cards/MIKKELSEN_NPC_ICP_WITH_H3K4ME3
Curated_gene_sets	KIM_ALL_DISORDERS_OLIGODENDROCYTE_NUMBER_CORR_UP	755	3	0.352191	1	SNN:SNRPA:UBA1	http://www.gsea-msigdb.org/gsea/msigdb/cards/KIM_ALL_DISORDERS_OLIGODENDROCYTE_NUMBER_CORR_UP
Curated_gene_sets	TOYOTA_TARGETS_OF_MIR34B_AND_MIR34C	445	2	0.352802	1	WDR36:HNRNPAB	http://www.gsea-msigdb.org/gsea/msigdb/cards/TOYOTA_TARGETS_OF_MIR34B_AND_MIR34C
Curated_gene_sets	CHARAFE_BREAST_CANCER_LUMINAL_VS_BASAL_DN	454	2	0.361863	1	RBFOX2:DCTD	http://www.gsea-msigdb.org/gsea/msigdb/cards/CHARAFE_BREAST_CANCER_LUMINAL_VS_BASAL_DN
Curated_gene_sets	CREIGHTON_ENDOCRINE_THERAPY_RESISTANCE_2	454	2	0.361863	1	CEP112:FAM229B	http://www.gsea-msigdb.org/gsea/msigdb/cards/CREIGHTON_ENDOCRINE_THERAPY_RESISTANCE_2
Curated_gene_sets	MATSUDA_NATURAL_KILLER_DIFFERENTIATION	465	2	0.372874	1	HNRNPAB:SP4	http://www.gsea-msigdb.org/gsea/msigdb/cards/MATSUDA_NATURAL_KILLER_DIFFERENTIATION
Curated_gene_sets	GAZDA_DIAMOND_BLACKFAN_ANEMIA_ERYTHROID_DN	467	2	0.374869	1	TNFRSF25:DNASE1L1	http://www.gsea-msigdb.org/gsea/msigdb/cards/GAZDA_DIAMOND_BLACKFAN_ANEMIA_ERYTHROID_DN
Curated_gene_sets	DACOSTA_UV_RESPONSE_VIA_ERCC3_COMMON_DN	467	2	0.374869	1	RBFOX2:SLC4A7	http://www.gsea-msigdb.org/gsea/msigdb/cards/DACOSTA_UV_RESPONSE_VIA_ERCC3_COMMON_DN
Curated_gene_sets	REACTOME_SIGNALING_BY_RECEPTOR_TYROSINE_KINASES	468	2	0.375865	1	PDGFD:RBFOX2	http://www.gsea-msigdb.org/gsea/msigdb/cards/REACTOME_SIGNALING_BY_RECEPTOR_TYROSINE_KINASES
Curated_gene_sets	ONDER_CDH1_TARGETS_2_DN	469	2	0.37686	1	TNFRSF25:CYB561	http://www.gsea-msigdb.org/gsea/msigdb/cards/ONDER_CDH1_TARGETS_2_DN
Curated_gene_sets	REACTOME_NEUTROPHIL_DEGRANULATION	476	2	0.383811	1	YPEL5:DNASE1L1	http://www.gsea-msigdb.org/gsea/msigdb/cards/REACTOME_NEUTROPHIL_DEGRANULATION
Curated_gene_sets	ENK_UV_RESPONSE_KERATINOCYTE_DN	480	2	0.387768	1	PIP4K2B:RBFOX2	http://www.gsea-msigdb.org/gsea/msigdb/cards/ENK_UV_RESPONSE_KERATINOCYTE_DN
Curated_gene_sets	REACTOME_GENE_EXPRESSION_TRANSCRIPTION	1478	5	0.395452	1	PIP4K2B:KCTD1:ZNF567:ZNF547:ZNF17	http://www.gsea-msigdb.org/gsea/msigdb/cards/REACTOME_GENE_EXPRESSION_TRANSCRIPTION
Curated_gene_sets	RODWELL_AGING_KIDNEY_UP	497	2	0.404463	1	TNFRSF25:TBC1D2B	http://www.gsea-msigdb.org/gsea/msigdb/cards/RODWELL_AGING_KIDNEY_UP
Curated_gene_sets	MARTENS_TRETINOIN_RESPONSE_DN	835	3	0.412688	1	RNF167:RABEP1:ABT1	http://www.gsea-msigdb.org/gsea/msigdb/cards/MARTENS_TRETINOIN_RESPONSE_DN
Curated_gene_sets	MARSON_BOUND_BY_FOXP3_UNSTIMULATED	1177	4	0.416897	1	USP21:ABT1:ZC3HAV1:DNASE1L1	http://www.gsea-msigdb.org/gsea/msigdb/cards/MARSON_BOUND_BY_FOXP3_UNSTIMULATED
Curated_gene_sets	STARK_PREFRONTAL_CORTEX_22Q11_DELETION_DN	513	2	0.41998	1	ZNF511:ABT1	http://www.gsea-msigdb.org/gsea/msigdb/cards/STARK_PREFRONTAL_CORTEX_22Q11_DELETION_DN
Curated_gene_sets	ENK_UV_RESPONSE_KERATINOCYTE_UP	533	2	0.439088	1	POLD4:UBA1	http://www.gsea-msigdb.org/gsea/msigdb/cards/ENK_UV_RESPONSE_KERATINOCYTE_UP
Curated_gene_sets	BRUINS_UVC_RESPONSE_VIA_TP53_GROUP_B	534	2	0.440035	1	POLD4:GPCPD1	http://www.gsea-msigdb.org/gsea/msigdb/cards/BRUINS_UVC_RESPONSE_VIA_TP53_GROUP_B
Curated_gene_sets	ZWANG_CLASS_1_TRANSIENTLY_INDUCED_BY_EGF	537	2	0.44287	1	ZNF536:COL4A6	http://www.gsea-msigdb.org/gsea/msigdb/cards/ZWANG_CLASS_1_TRANSIENTLY_INDUCED_BY_EGF
Curated_gene_sets	ACEVEDO_LIVER_CANCER_DN	540	2	0.445697	1	MUM1:CROT	http://www.gsea-msigdb.org/gsea/msigdb/cards/ACEVEDO_LIVER_CANCER_DN
Curated_gene_sets	LEE_BMP2_TARGETS_DN	882	3	0.447472	1	DCTD:WDR36:HNRNPAB	http://www.gsea-msigdb.org/gsea/msigdb/cards/LEE_BMP2_TARGETS_DN
Curated_gene_sets	GEORGES_TARGETS_OF_MIR192_AND_MIR215	890	3	0.453317	1	PIP4K2B:NEIL3:SP4	http://www.gsea-msigdb.org/gsea/msigdb/cards/GEORGES_TARGETS_OF_MIR192_AND_MIR215
Curated_gene_sets	IVANOVA_HEMATOPOIESIS_STEM_CELL_AND_PROGENITOR	550	2	0.455064	1	MPRIP:KCTD1	http://www.gsea-msigdb.org/gsea/msigdb/cards/IVANOVA_HEMATOPOIESIS_STEM_CELL_AND_PROGENITOR
Curated_gene_sets	DOUGLAS_BMI1_TARGETS_UP	563	2	0.467107	1	MPRIP:TMEM50B	http://www.gsea-msigdb.org/gsea/msigdb/cards/DOUGLAS_BMI1_TARGETS_UP
Curated_gene_sets	PARENT_MTOR_SIGNALING_UP	563	2	0.467107	1	TNFRSF25:CYB561	http://www.gsea-msigdb.org/gsea/msigdb/cards/PARENT_MTOR_SIGNALING_UP
Curated_gene_sets	REACTOME_SIGNALING_BY_INTERLEUKINS	631	2	0.52747	1	IL23R:IL21R	http://www.gsea-msigdb.org/gsea/msigdb/cards/REACTOME_SIGNALING_BY_INTERLEUKINS
Curated_gene_sets	RODRIGUES_THYROID_CARCINOMA_POORLY_DIFFERENTIATED_UP	635	2	0.530877	1	SLC4A7:EXOSC9	http://www.gsea-msigdb.org/gsea/msigdb/cards/RODRIGUES_THYROID_CARCINOMA_POORLY_DIFFERENTIATED_UP
Curated_gene_sets	BENPORATH_CYCLING_GENES	646	2	0.540162	1	ASPHD2:NEIL3	http://www.gsea-msigdb.org/gsea/msigdb/cards/BENPORATH_CYCLING_GENES
Curated_gene_sets	DIAZ_CHRONIC_MEYLOGENOUS_LEUKEMIA_UP	1397	4	0.549823	1	USP21:KDSR:DCTD:HNRNPAB	http://www.gsea-msigdb.org/gsea/msigdb/cards/DIAZ_CHRONIC_MEYLOGENOUS_LEUKEMIA_UP
Curated_gene_sets	CASORELLI_ACUTE_PROMYELOCYTIC_LEUKEMIA_DN	664	2	0.555083	1	RBFOX2:HNRNPAB	http://www.gsea-msigdb.org/gsea/msigdb/cards/CASORELLI_ACUTE_PROMYELOCYTIC_LEUKEMIA_DN
Curated_gene_sets	MILI_PSEUDOPODIA_HAPTOTAXIS_DN	665	2	0.555902	1	KDSR:SLC4A7	http://www.gsea-msigdb.org/gsea/msigdb/cards/MILI_PSEUDOPODIA_HAPTOTAXIS_DN
Curated_gene_sets	REACTOME_POST_TRANSLATIONAL_PROTEIN_MODIFICATION	1427	4	0.566785	1	USP21:RHOT1:PREB:UBA1	http://www.gsea-msigdb.org/gsea/msigdb/cards/REACTOME_POST_TRANSLATIONAL_PROTEIN_MODIFICATION
Curated_gene_sets	MARSON_BOUND_BY_E2F4_UNSTIMULATED	682	2	0.569665	1	NEIL3:FAM229B	http://www.gsea-msigdb.org/gsea/msigdb/cards/MARSON_BOUND_BY_E2F4_UNSTIMULATED
Curated_gene_sets	MIKKELSEN_ES_ICP_WITH_H3K4ME3	711	2	0.592435	1	POLD4:DNASE1L1	http://www.gsea-msigdb.org/gsea/msigdb/cards/MIKKELSEN_ES_ICP_WITH_H3K4ME3
Curated_gene_sets	RODRIGUES_THYROID_CARCINOMA_ANAPLASTIC_UP	717	2	0.597034	1	ZNF567:WDR36	http://www.gsea-msigdb.org/gsea/msigdb/cards/RODRIGUES_THYROID_CARCINOMA_ANAPLASTIC_UP
Curated_gene_sets	PUJANA_CHEK2_PCC_NETWORK	760	2	0.628873	1	SNRPA:HNRNPAB	http://www.gsea-msigdb.org/gsea/msigdb/cards/PUJANA_CHEK2_PCC_NETWORK
Curated_gene_sets	BYSTRYKH_HEMATOPOIESIS_STEM_CELL_QTL_TRANS	762	2	0.630306	1	PREB:SP4	http://www.gsea-msigdb.org/gsea/msigdb/cards/BYSTRYKH_HEMATOPOIESIS_STEM_CELL_QTL_TRANS
Curated_gene_sets	YOSHIMURA_MAPK8_TARGETS_UP	1171	3	0.63835	1	KCNA2:PIP4K2B:BFSP1	http://www.gsea-msigdb.org/gsea/msigdb/cards/YOSHIMURA_MAPK8_TARGETS_UP
Curated_gene_sets	WEI_MYCN_TARGETS_WITH_E_BOX	788	2	0.648549	1	ZNF511:EXOSC9	http://www.gsea-msigdb.org/gsea/msigdb/cards/WEI_MYCN_TARGETS_WITH_E_BOX
Curated_gene_sets	ONKEN_UVEAL_MELANOMA_UP	789	2	0.649237	1	RHOT1:RBFOX2	http://www.gsea-msigdb.org/gsea/msigdb/cards/ONKEN_UVEAL_MELANOMA_UP
Curated_gene_sets	LASTOWSKA_NEUROBLASTOMA_COPY_NUMBER_DN	795	2	0.653339	1	TNFRSF25:SLC4A7	http://www.gsea-msigdb.org/gsea/msigdb/cards/LASTOWSKA_NEUROBLASTOMA_COPY_NUMBER_DN
Curated_gene_sets	KOINUMA_TARGETS_OF_SMAD2_OR_SMAD3	839	2	0.682278	1	POLD4:KCTD1	http://www.gsea-msigdb.org/gsea/msigdb/cards/KOINUMA_TARGETS_OF_SMAD2_OR_SMAD3
Curated_gene_sets	NUYTTEN_NIPP1_TARGETS_DN	846	2	0.686699	1	KDSR:ZNF702P	http://www.gsea-msigdb.org/gsea/msigdb/cards/NUYTTEN_NIPP1_TARGETS_DN
Curated_gene_sets	BLALOCK_ALZHEIMERS_DISEASE_UP	1662	4	0.686701	1	RABEP1:KDSR:SLC4A7:ZC3HAV1	http://www.gsea-msigdb.org/gsea/msigdb/cards/BLALOCK_ALZHEIMERS_DISEASE_UP
Curated_gene_sets	DACOSTA_UV_RESPONSE_VIA_ERCC3_DN	856	2	0.692927	1	RBFOX2:SLC4A7	http://www.gsea-msigdb.org/gsea/msigdb/cards/DACOSTA_UV_RESPONSE_VIA_ERCC3_DN
Curated_gene_sets	BRUINS_UVC_RESPONSE_VIA_TP53_GROUP_A	859	2	0.694775	1	CAMSAP3:ZNF536	http://www.gsea-msigdb.org/gsea/msigdb/cards/BRUINS_UVC_RESPONSE_VIA_TP53_GROUP_A
Curated_gene_sets	NABA_MATRISOME	1024	2	0.783146	1	PDGFD:COL4A6	http://www.gsea-msigdb.org/gsea/msigdb/cards/NABA_MATRISOME
Curated_gene_sets	REACTOME_INNATE_IMMUNE_SYSTEM	1101	2	0.816202	1	YPEL5:DNASE1L1	http://www.gsea-msigdb.org/gsea/msigdb/cards/REACTOME_INNATE_IMMUNE_SYSTEM
Curated_gene_sets	BLALOCK_ALZHEIMERS_DISEASE_DN	1244	2	0.86595	1	SNN:YPEL5	http://www.gsea-msigdb.org/gsea/msigdb/cards/BLALOCK_ALZHEIMERS_DISEASE_DN
Oncogenic_signatures	CSR_LATE_UP.V1_UP	166	2	0.0785871	1	PREB:EXOSC9	http://www.gsea-msigdb.org/gsea/msigdb/cards/CSR_LATE_UP.V1_UP
Oncogenic_signatures	JAK2_DN.V1_UP	183	2	0.0927517	1	GPR52:COL4A6	http://www.gsea-msigdb.org/gsea/msigdb/cards/JAK2_DN.V1_UP
Oncogenic_signatures	IL21_UP.V1_DN	183	2	0.0927517	1	PRKG1:SP4	http://www.gsea-msigdb.org/gsea/msigdb/cards/IL21_UP.V1_DN
Oncogenic_signatures	PRC2_SUZ12_UP.V1_UP	184	2	0.0936068	1	ACE:ACE:BFSP1	http://www.gsea-msigdb.org/gsea/msigdb/cards/PRC2_SUZ12_UP.V1_UP
Oncogenic_signatures	IL2_UP.V1_DN	190	2	0.0987855	1	PRKG1:TANC2	http://www.gsea-msigdb.org/gsea/msigdb/cards/IL2_UP.V1_DN
Oncogenic_signatures	VEGF_A_UP.V1_DN	193	2	0.101405	1	ACE:ACE:SLC4A7	http://www.gsea-msigdb.org/gsea/msigdb/cards/VEGF_A_UP.V1_DN
Oncogenic_signatures	CAMP_UP.V1_UP	200	2	0.107591	1	ATP5G2:KANSL1	http://www.gsea-msigdb.org/gsea/msigdb/cards/CAMP_UP.V1_UP
Oncogenic_signatures	STK33_SKM_DN	272	2	0.175929	1	TANC2:WDR36	http://www.gsea-msigdb.org/gsea/msigdb/cards/STK33_SKM_DN
Computational_gene_sets	MODULE_486	100	3	0.00279601	1	MPRIP:MUM1:BCAS1	http://www.gsea-msigdb.org/gsea/msigdb/cards/MODULE_486
Computational_gene_sets	MODULE_300	33	2	0.00384193	1	TNFRSF25:ADRA1A	http://www.gsea-msigdb.org/gsea/msigdb/cards/MODULE_300
Computational_gene_sets	MODULE_201	50	2	0.00864374	1	PRKG1:NEB	http://www.gsea-msigdb.org/gsea/msigdb/cards/MODULE_201
Computational_gene_sets	MODULE_24	451	5	0.00872403	1	TNFRSF25:TBC1D2B:RNF167:CYB561:CYP27A1	http://www.gsea-msigdb.org/gsea/msigdb/cards/MODULE_24
Computational_gene_sets	MODULE_399	52	2	0.0093227	1	TNFRSF25:ADRA1A	http://www.gsea-msigdb.org/gsea/msigdb/cards/MODULE_399
Computational_gene_sets	GCM_PTPRD	58	2	0.0114967	1	RABEP1:ZNF536	http://www.gsea-msigdb.org/gsea/msigdb/cards/GCM_PTPRD
Computational_gene_sets	MORF_ESPL1	61	2	0.0126592	1	SNRPA:HNRNPAB	http://www.gsea-msigdb.org/gsea/msigdb/cards/MORF_ESPL1
Computational_gene_sets	MORF_PRKCA	181	3	0.0142967	1	TANC2:NEB:ADRA1A	http://www.gsea-msigdb.org/gsea/msigdb/cards/MORF_PRKCA
Computational_gene_sets	MORF_CDK2	72	2	0.017335	1	SNRPA:HNRNPAB	http://www.gsea-msigdb.org/gsea/msigdb/cards/MORF_CDK2
Computational_gene_sets	MORF_DAP3	195	3	0.0174083	1	SNRPA:HNRNPAB:UBA1	http://www.gsea-msigdb.org/gsea/msigdb/cards/MORF_DAP3
Computational_gene_sets	MORF_FOSL1	407	4	0.0273567	1	TNFRSF25:TANC2:NEB:ADRA1A	http://www.gsea-msigdb.org/gsea/msigdb/cards/MORF_FOSL1
Computational_gene_sets	GNF2_APEX1	92	2	0.02739	1	ATP5G2:HNRNPAB	http://www.gsea-msigdb.org/gsea/msigdb/cards/GNF2_APEX1
Computational_gene_sets	MORF_XRCC5	235	3	0.0282255	1	SNRPA:DCTD:HNRNPAB	http://www.gsea-msigdb.org/gsea/msigdb/cards/MORF_XRCC5
Computational_gene_sets	MORF_MAGEA9	422	4	0.0306652	1	TNFRSF25:TANC2:NEB:ADRA1A	http://www.gsea-msigdb.org/gsea/msigdb/cards/MORF_MAGEA9
Computational_gene_sets	MORF_EIF3S2	246	3	0.0317013	1	SNRPA:DCTD:HNRNPAB	http://www.gsea-msigdb.org/gsea/msigdb/cards/MORF_EIF3S2
Computational_gene_sets	MORF_MTA1	101	2	0.0325163	1	SNRPA:HNRNPAB	http://www.gsea-msigdb.org/gsea/msigdb/cards/MORF_MTA1
Computational_gene_sets	MORF_PTPRB	253	3	0.0340248	1	PRKG1:TANC2:NEB	http://www.gsea-msigdb.org/gsea/msigdb/cards/MORF_PTPRB
Computational_gene_sets	MORF_RAN	267	3	0.0389302	1	SNRPA:HNRNPAB:UBA1	http://www.gsea-msigdb.org/gsea/msigdb/cards/MORF_RAN
Computational_gene_sets	MODULE_456	112	2	0.0392468	1	TNFRSF25:PDGFD	http://www.gsea-msigdb.org/gsea/msigdb/cards/MODULE_456
Computational_gene_sets	MORF_PSMC2	114	2	0.0405229	1	HNRNPAB:UBA1	http://www.gsea-msigdb.org/gsea/msigdb/cards/MORF_PSMC2
Computational_gene_sets	MORF_BUB3	277	3	0.0426427	1	SNRPA:DCTD:HNRNPAB	http://www.gsea-msigdb.org/gsea/msigdb/cards/MORF_BUB3
Computational_gene_sets	MORF_MDM2	278	3	0.0430235	1	TNFRSF25:TANC2:NEB	http://www.gsea-msigdb.org/gsea/msigdb/cards/MORF_MDM2
Computational_gene_sets	MORF_HDAC2	280	3	0.0437901	1	SNRPA:DCTD:HNRNPAB	http://www.gsea-msigdb.org/gsea/msigdb/cards/MORF_HDAC2
Computational_gene_sets	MORF_CSNK2B	287	3	0.0465269	1	SNRPA:HNRNPAB:UBA1	http://www.gsea-msigdb.org/gsea/msigdb/cards/MORF_CSNK2B
Computational_gene_sets	MORF_NOS2A	288	3	0.0469247	1	TNFRSF25:TANC2:NEB	http://www.gsea-msigdb.org/gsea/msigdb/cards/MORF_NOS2A
Computational_gene_sets	MODULE_9	124	2	0.0471327	1	RHOT1:BCAS1	http://www.gsea-msigdb.org/gsea/msigdb/cards/MODULE_9
Computational_gene_sets	GCM_NCAM1	127	2	0.0491878	1	ZNF536:RBFOX2	http://www.gsea-msigdb.org/gsea/msigdb/cards/GCM_NCAM1
Computational_gene_sets	MODULE_117	719	5	0.0509966	1	GRIK3:PRKG1:CYP27A1:BFSP1:SP4	http://www.gsea-msigdb.org/gsea/msigdb/cards/MODULE_117
Computational_gene_sets	MORF_MAP2K2	132	2	0.0526838	1	SNRPA:HNRNPAB	http://www.gsea-msigdb.org/gsea/msigdb/cards/MORF_MAP2K2
Computational_gene_sets	MORF_GNB1	304	3	0.0535169	1	SNRPA:DCTD:HNRNPAB	http://www.gsea-msigdb.org/gsea/msigdb/cards/MORF_GNB1
Computational_gene_sets	MODULE_205	305	3	0.0539431	1	TANC2:ZNF702P:ASPHD2	http://www.gsea-msigdb.org/gsea/msigdb/cards/MODULE_205
Computational_gene_sets	MODULE_436	135	2	0.0548229	1	TNFRSF25:NRIP2	http://www.gsea-msigdb.org/gsea/msigdb/cards/MODULE_436
Computational_gene_sets	MORF_FBL	140	2	0.058455	1	SNRPA:HNRNPAB	http://www.gsea-msigdb.org/gsea/msigdb/cards/MORF_FBL
Computational_gene_sets	MORF_EI24	143	2	0.0606735	1	SNRPA:HNRNPAB	http://www.gsea-msigdb.org/gsea/msigdb/cards/MORF_EI24
Computational_gene_sets	GCM_PTK2	145	2	0.0621684	1	RABEP1:ZNF536	http://www.gsea-msigdb.org/gsea/msigdb/cards/GCM_PTK2
Computational_gene_sets	MORF_ATF2	329	3	0.0646559	1	TANC2:NEB:ADRA1A	http://www.gsea-msigdb.org/gsea/msigdb/cards/MORF_ATF2
Computational_gene_sets	MORF_RFC4	151	2	0.0667275	1	SNRPA:HNRNPAB	http://www.gsea-msigdb.org/gsea/msigdb/cards/MORF_RFC4
Computational_gene_sets	MORF_RUNX1	152	2	0.067498	1	TNFRSF25:TANC2	http://www.gsea-msigdb.org/gsea/msigdb/cards/MORF_RUNX1
Computational_gene_sets	MODULE_206	153	2	0.0682715	1	RPAIN:WDR36	http://www.gsea-msigdb.org/gsea/msigdb/cards/MODULE_206
Computational_gene_sets	MORF_RAD23A	348	3	0.0737788	1	SNRPA:DCTD:HNRNPAB	http://www.gsea-msigdb.org/gsea/msigdb/cards/MORF_RAD23A
Computational_gene_sets	MODULE_99	356	3	0.0777833	1	SNN:CYP27A1:CROT	http://www.gsea-msigdb.org/gsea/msigdb/cards/MODULE_99
Computational_gene_sets	MORF_PPP1CC	166	2	0.0785871	1	SNRPA:DCTD	http://www.gsea-msigdb.org/gsea/msigdb/cards/MORF_PPP1CC
Computational_gene_sets	MORF_PPP1CA	167	2	0.0793999	1	HNRNPAB:UBA1	http://www.gsea-msigdb.org/gsea/msigdb/cards/MORF_PPP1CA
Computational_gene_sets	MORF_CTBP1	168	2	0.0802154	1	HNRNPAB:UBA1	http://www.gsea-msigdb.org/gsea/msigdb/cards/MORF_CTBP1
Computational_gene_sets	MORF_HAT1	175	2	0.0859962	1	SNRPA:HNRNPAB	http://www.gsea-msigdb.org/gsea/msigdb/cards/MORF_HAT1
Computational_gene_sets	MORF_DMPK	176	2	0.0868321	1	TANC2:NEB	http://www.gsea-msigdb.org/gsea/msigdb/cards/MORF_DMPK
Computational_gene_sets	MORF_RAD23B	176	2	0.0868321	1	HNRNPAB:UBA1	http://www.gsea-msigdb.org/gsea/msigdb/cards/MORF_RAD23B
Computational_gene_sets	MODULE_2	380	3	0.0903525	1	TBC1D2B:RNF167:BCAS1	http://www.gsea-msigdb.org/gsea/msigdb/cards/MODULE_2
Computational_gene_sets	MORF_MAP2K7	181	2	0.0910484	1	TANC2:NEB	http://www.gsea-msigdb.org/gsea/msigdb/cards/MORF_MAP2K7
Computational_gene_sets	MORF_RAD51L3	386	3	0.0936206	1	TANC2:NEB:ADRA1A	http://www.gsea-msigdb.org/gsea/msigdb/cards/MORF_RAD51L3
Computational_gene_sets	MORF_CTSB	187	2	0.096186	1	TANC2:NEB	http://www.gsea-msigdb.org/gsea/msigdb/cards/MORF_CTSB
Computational_gene_sets	MORF_PSMC1	189	2	0.0979168	1	HNRNPAB:UBA1	http://www.gsea-msigdb.org/gsea/msigdb/cards/MORF_PSMC1
Computational_gene_sets	MORF_PRKDC	190	2	0.0987855	1	SNRPA:DCTD	http://www.gsea-msigdb.org/gsea/msigdb/cards/MORF_PRKDC
Computational_gene_sets	MORF_ANP32B	198	2	0.105813	1	SNRPA:HNRNPAB	http://www.gsea-msigdb.org/gsea/msigdb/cards/MORF_ANP32B
Computational_gene_sets	MORF_SKP1A	203	2	0.110272	1	HNRNPAB:UBA1	http://www.gsea-msigdb.org/gsea/msigdb/cards/MORF_SKP1A
Computational_gene_sets	MORF_AATF	209	2	0.115688	1	SNRPA:HNRNPAB	http://www.gsea-msigdb.org/gsea/msigdb/cards/MORF_AATF
Computational_gene_sets	MORF_RAC1	211	2	0.117508	1	HNRNPAB:UBA1	http://www.gsea-msigdb.org/gsea/msigdb/cards/MORF_RAC1
Computational_gene_sets	MODULE_63	211	2	0.117508	1	TNFRSF25:GRIK3	http://www.gsea-msigdb.org/gsea/msigdb/cards/MODULE_63
Computational_gene_sets	MODULE_5	433	3	0.120829	1	TBC1D2B:RNF167:CYP27A1	http://www.gsea-msigdb.org/gsea/msigdb/cards/MODULE_5
Computational_gene_sets	MORF_AP2M1	216	2	0.12209	1	HNRNPAB:UBA1	http://www.gsea-msigdb.org/gsea/msigdb/cards/MORF_AP2M1
Computational_gene_sets	MODULE_207	226	2	0.131383	1	PDGFD:RBFOX2	http://www.gsea-msigdb.org/gsea/msigdb/cards/MODULE_207
Computational_gene_sets	MORF_IL13	234	2	0.138932	1	TNFRSF25:TANC2	http://www.gsea-msigdb.org/gsea/msigdb/cards/MORF_IL13
Computational_gene_sets	MORF_UBE2I	238	2	0.142742	1	HNRNPAB:UBA1	http://www.gsea-msigdb.org/gsea/msigdb/cards/MORF_UBE2I
Computational_gene_sets	MODULE_123	247	2	0.151393	1	SP4:ADRA1A	http://www.gsea-msigdb.org/gsea/msigdb/cards/MODULE_123
Computational_gene_sets	MORF_HDAC1	254	2	0.158193	1	SNRPA:HNRNPAB	http://www.gsea-msigdb.org/gsea/msigdb/cards/MORF_HDAC1
Computational_gene_sets	MORF_MAGEA8	259	2	0.163086	1	TANC2:NEB	http://www.gsea-msigdb.org/gsea/msigdb/cards/MORF_MAGEA8
Computational_gene_sets	MORF_DEK	264	2	0.168005	1	SNRPA:HNRNPAB	http://www.gsea-msigdb.org/gsea/msigdb/cards/MORF_DEK
Computational_gene_sets	MORF_PAX7	267	2	0.170969	1	TNFRSF25:NEB	http://www.gsea-msigdb.org/gsea/msigdb/cards/MORF_PAX7
Computational_gene_sets	MORF_SOD1	277	2	0.180912	1	SNRPA:HNRNPAB	http://www.gsea-msigdb.org/gsea/msigdb/cards/MORF_SOD1
Computational_gene_sets	MORF_FSHR	278	2	0.181911	1	TANC2:NEB	http://www.gsea-msigdb.org/gsea/msigdb/cards/MORF_FSHR
Computational_gene_sets	MODULE_11	537	3	0.18938	1	RNF167:CYB561:BCAS1	http://www.gsea-msigdb.org/gsea/msigdb/cards/MODULE_11
Computational_gene_sets	MODULE_84	541	3	0.192197	1	TNFRSF25:TBC1D2B:CYP27A1	http://www.gsea-msigdb.org/gsea/msigdb/cards/MODULE_84
Computational_gene_sets	MORF_CAMK4	289	2	0.192955	1	TANC2:NEB	http://www.gsea-msigdb.org/gsea/msigdb/cards/MORF_CAMK4
Computational_gene_sets	MODULE_55	826	4	0.199456	1	TNFRSF25:TBC1D2B:RNF167:CYP27A1	http://www.gsea-msigdb.org/gsea/msigdb/cards/MODULE_55
Computational_gene_sets	MORF_MLLT10	301	2	0.205102	1	TANC2:NEB	http://www.gsea-msigdb.org/gsea/msigdb/cards/MORF_MLLT10
Computational_gene_sets	MODULE_23	562	3	0.207157	1	TNFRSF25:RNF167:CYP27A1	http://www.gsea-msigdb.org/gsea/msigdb/cards/MODULE_23
Computational_gene_sets	MORF_ARL3	304	2	0.208152	1	TNFRSF25:TANC2	http://www.gsea-msigdb.org/gsea/msigdb/cards/MORF_ARL3
Computational_gene_sets	MORF_ERCC4	320	2	0.224496	1	TANC2:NEB	http://www.gsea-msigdb.org/gsea/msigdb/cards/MORF_ERCC4
Computational_gene_sets	MODULE_44	323	2	0.227573	1	TBC1D2B:RNF167	http://www.gsea-msigdb.org/gsea/msigdb/cards/MODULE_44
Computational_gene_sets	MORF_SUPT3H	327	2	0.23168	1	TANC2:NEB	http://www.gsea-msigdb.org/gsea/msigdb/cards/MORF_SUPT3H
Computational_gene_sets	MODULE_48	334	2	0.238879	1	RHOT1:BCAS1	http://www.gsea-msigdb.org/gsea/msigdb/cards/MODULE_48
Computational_gene_sets	MODULE_27	354	2	0.259502	1	TNFRSF25:GRIK3	http://www.gsea-msigdb.org/gsea/msigdb/cards/MODULE_27
Computational_gene_sets	MODULE_12	358	2	0.263632	1	CYB561:BCAS1	http://www.gsea-msigdb.org/gsea/msigdb/cards/MODULE_12
Computational_gene_sets	MODULE_94	370	2	0.276023	1	BCAS1:RBFOX2	http://www.gsea-msigdb.org/gsea/msigdb/cards/MODULE_94
Computational_gene_sets	MODULE_532	405	2	0.31207	1	MPRIP:ACE:ACE	http://www.gsea-msigdb.org/gsea/msigdb/cards/MODULE_532
Computational_gene_sets	MODULE_459	429	2	0.336591	1	MPRIP:ACE:ACE	http://www.gsea-msigdb.org/gsea/msigdb/cards/MODULE_459
Computational_gene_sets	MODULE_378	433	2	0.340655	1	MPRIP:ACE:ACE	http://www.gsea-msigdb.org/gsea/msigdb/cards/MODULE_378
Computational_gene_sets	MODULE_317	438	2	0.345725	1	MPRIP:ACE:ACE	http://www.gsea-msigdb.org/gsea/msigdb/cards/MODULE_317
Computational_gene_sets	MODULE_255	448	2	0.355827	1	MPRIP:ACE:ACE	http://www.gsea-msigdb.org/gsea/msigdb/cards/MODULE_255
Computational_gene_sets	MODULE_38	462	2	0.369878	1	TNFRSF25:TBC1D2B	http://www.gsea-msigdb.org/gsea/msigdb/cards/MODULE_38
Computational_gene_sets	MODULE_179	466	2	0.373872	1	MPRIP:ACE:ACE	http://www.gsea-msigdb.org/gsea/msigdb/cards/MODULE_179
Computational_gene_sets	MODULE_88	829	3	0.408199	1	TBC1D2B:RNF167:CYP27A1	http://www.gsea-msigdb.org/gsea/msigdb/cards/MODULE_88
Computational_gene_sets	MODULE_95	557	2	0.461567	1	RHOT1:BCAS1	http://www.gsea-msigdb.org/gsea/msigdb/cards/MODULE_95
Computational_gene_sets	MODULE_163	562	2	0.466186	1	RHOT1:BCAS1	http://www.gsea-msigdb.org/gsea/msigdb/cards/MODULE_163
Computational_gene_sets	MODULE_45	576	2	0.478993	1	TNFRSF25:TBC1D2B	http://www.gsea-msigdb.org/gsea/msigdb/cards/MODULE_45
KEGG	KEGG_GAP_JUNCTION	90	2	0.0262996	1	PRKG1:PDGFD	http://www.gsea-msigdb.org/gsea/msigdb/cards/KEGG_GAP_JUNCTION
KEGG	KEGG_PYRIMIDINE_METABOLISM	98	2	0.0307683	1	POLD4:DCTD	http://www.gsea-msigdb.org/gsea/msigdb/cards/KEGG_PYRIMIDINE_METABOLISM
KEGG	KEGG_CYTOKINE_CYTOKINE_RECEPTOR_INTERACTION	265	3	0.0382084	1	TNFRSF25:IL23R:IL21R	http://www.gsea-msigdb.org/gsea/msigdb/cards/KEGG_CYTOKINE_CYTOKINE_RECEPTOR_INTERACTION
KEGG	KEGG_VASCULAR_SMOOTH_MUSCLE_CONTRACTION	115	2	0.0411667	1	PRKG1:ADRA1A	http://www.gsea-msigdb.org/gsea/msigdb/cards/KEGG_VASCULAR_SMOOTH_MUSCLE_CONTRACTION
KEGG	KEGG_PARKINSONS_DISEASE	115	2	0.0411667	1	ATP5G2:UBA1	http://www.gsea-msigdb.org/gsea/msigdb/cards/KEGG_PARKINSONS_DISEASE
KEGG	KEGG_JAK_STAT_SIGNALING_PATHWAY	155	2	0.0698272	1	IL23R:IL21R	http://www.gsea-msigdb.org/gsea/msigdb/cards/KEGG_JAK_STAT_SIGNALING_PATHWAY
KEGG	KEGG_ENDOCYTOSIS	181	2	0.0910484	1	RABEP1:PIP4K2B	http://www.gsea-msigdb.org/gsea/msigdb/cards/KEGG_ENDOCYTOSIS
KEGG	KEGG_FOCAL_ADHESION	199	2	0.106701	1	PDGFD:COL4A6	http://www.gsea-msigdb.org/gsea/msigdb/cards/KEGG_FOCAL_ADHESION
KEGG	KEGG_REGULATION_OF_ACTIN_CYTOSKELETON	212	2	0.118421	1	PDGFD:PIP4K2B	http://www.gsea-msigdb.org/gsea/msigdb/cards/KEGG_REGULATION_OF_ACTIN_CYTOSKELETON
KEGG	KEGG_NEUROACTIVE_LIGAND_RECEPTOR_INTERACTION	270	2	0.173942	1	GRIK3:ADRA1A	http://www.gsea-msigdb.org/gsea/msigdb/cards/KEGG_NEUROACTIVE_LIGAND_RECEPTOR_INTERACTION
microRNA_targets	TGAATGT_MIR181A_MIR181B_MIR181C_MIR181D	486	2	0.393684	1	SNN:AP1G1	http://www.gsea-msigdb.org/gsea/msigdb/cards/TGAATGT_MIR181A_MIR181B_MIR181C_MIR181D
microRNA_targets	TTTGCAC_MIR19A_MIR19B	515	2	0.421905	1	AP1G1:GPCPD1	http://www.gsea-msigdb.org/gsea/msigdb/cards/TTTGCAC_MIR19A_MIR19B
microRNA_targets	TGTTTAC_MIR30A5P_MIR30C_MIR30D_MIR30B_MIR30E5P	581	2	0.483523	1	YPEL5:SP4	http://www.gsea-msigdb.org/gsea/msigdb/cards/TGTTTAC_MIR30A5P_MIR30C_MIR30D_MIR30B_MIR30E5P
TF_targets	CTGCAGY_UNKNOWN	776	2	0.640218	1	USP21:RBFOX2	http://www.gsea-msigdb.org/gsea/msigdb/cards/CTGCAGY_UNKNOWN
TF_targets	CAGGTA_AREB6_01	799	2	0.656053	1	RBFOX2:UBA1	http://www.gsea-msigdb.org/gsea/msigdb/cards/CAGGTA_AREB6_01
TF_targets	CTTTAAR_UNKNOWN	990	2	0.766979	1	GRIK3:YPEL5	http://www.gsea-msigdb.org/gsea/msigdb/cards/CTTTAAR_UNKNOWN
TF_targets	CTTTGA_LEF1_Q2	1244	2	0.86595	1	YPEL5:SP4	http://www.gsea-msigdb.org/gsea/msigdb/cards/CTTTGA_LEF1_Q2
TF_targets	SCGGAAGY_ELK1_02	1248	2	0.867148	1	CYB5D2:UBA1	http://www.gsea-msigdb.org/gsea/msigdb/cards/SCGGAAGY_ELK1_02
Reactome	REACTOME_SIGNALING_BY_BRAF_AND_RAF_FUSIONS	65	2	0.0142853	1	MPRIP:ZC3HAV1	http://www.gsea-msigdb.org/gsea/msigdb/cards/REACTOME_SIGNALING_BY_BRAF_AND_RAF_FUSIONS
Reactome	REACTOME_RRNA_PROCESSING_IN_THE_NUCLEUS_AND_CYTOSOL	191	3	0.0164838	1	FTSJ3:EXOSC9:WDR36	http://www.gsea-msigdb.org/gsea/msigdb/cards/REACTOME_RRNA_PROCESSING_IN_THE_NUCLEUS_AND_CYTOSOL
Reactome	REACTOME_RRNA_PROCESSING	201	3	0.0188484	1	FTSJ3:EXOSC9:WDR36	http://www.gsea-msigdb.org/gsea/msigdb/cards/REACTOME_RRNA_PROCESSING
Reactome	REACTOME_ONCOGENIC_MAPK_SIGNALING	81	2	0.0216218	1	MPRIP:ZC3HAV1	http://www.gsea-msigdb.org/gsea/msigdb/cards/REACTOME_ONCOGENIC_MAPK_SIGNALING
Reactome	REACTOME_BASE_EXCISION_REPAIR	90	2	0.0262996	1	POLD4:NEIL3	http://www.gsea-msigdb.org/gsea/msigdb/cards/REACTOME_BASE_EXCISION_REPAIR
Reactome	REACTOME_UNFOLDED_PROTEIN_RESPONSE_UPR	91	2	0.0268426	1	PREB:EXOSC9	http://www.gsea-msigdb.org/gsea/msigdb/cards/REACTOME_UNFOLDED_PROTEIN_RESPONSE_UPR
Reactome	REACTOME_MHC_CLASS_II_ANTIGEN_PRESENTATION	122	2	0.0457809	1	AP1G1:HLA-DQB2	http://www.gsea-msigdb.org/gsea/msigdb/cards/REACTOME_MHC_CLASS_II_ANTIGEN_PRESENTATION
Reactome	REACTOME_METABOLISM_OF_LIPIDS	738	5	0.0558228	1	PIP4K2B:KDSR:CYP27A1:GPCPD1:CROT	http://www.gsea-msigdb.org/gsea/msigdb/cards/REACTOME_METABOLISM_OF_LIPIDS
Reactome	REACTOME_MUSCLE_CONTRACTION	207	2	0.113875	1	KCNIP2:NEB	http://www.gsea-msigdb.org/gsea/msigdb/cards/REACTOME_MUSCLE_CONTRACTION
Reactome	REACTOME_METABOLISM_OF_RNA	668	4	0.116915	1	FTSJ3:SNRPA:EXOSC9:WDR36	http://www.gsea-msigdb.org/gsea/msigdb/cards/REACTOME_METABOLISM_OF_RNA
Reactome	REACTOME_PHOSPHOLIPID_METABOLISM	211	2	0.117508	1	PIP4K2B:GPCPD1	http://www.gsea-msigdb.org/gsea/msigdb/cards/REACTOME_PHOSPHOLIPID_METABOLISM
Reactome	REACTOME_UB_SPECIFIC_PROCESSING_PROTEASES	220	2	0.125788	1	USP21:RHOT1	http://www.gsea-msigdb.org/gsea/msigdb/cards/REACTOME_UB_SPECIFIC_PROCESSING_PROTEASES
Reactome	REACTOME_DISEASE	1072	5	0.180086	1	AP1G1:MPRIP:CYP27A1:NEIL3:ZC3HAV1	http://www.gsea-msigdb.org/gsea/msigdb/cards/REACTOME_DISEASE
Reactome	REACTOME_ADAPTIVE_IMMUNE_SYSTEM	807	4	0.188693	1	PRKG1:AP1G1:HLA-DQB2:UBA1	http://www.gsea-msigdb.org/gsea/msigdb/cards/REACTOME_ADAPTIVE_IMMUNE_SYSTEM
Reactome	REACTOME_ORGANELLE_BIOGENESIS_AND_MAINTENANCE	293	2	0.196994	1	ATP5G2:FBF1	http://www.gsea-msigdb.org/gsea/msigdb/cards/REACTOME_ORGANELLE_BIOGENESIS_AND_MAINTENANCE
Reactome	REACTOME_DEUBIQUITINATION	297	2	0.201043	1	USP21:RHOT1	http://www.gsea-msigdb.org/gsea/msigdb/cards/REACTOME_DEUBIQUITINATION
Reactome	REACTOME_CYTOKINE_SIGNALING_IN_IMMUNE_SYSTEM	854	4	0.215648	1	TNFRSF25:IL23R:IL21R:HLA-DQB2	http://www.gsea-msigdb.org/gsea/msigdb/cards/REACTOME_CYTOKINE_SIGNALING_IN_IMMUNE_SYSTEM
Reactome	REACTOME_DNA_REPAIR	330	2	0.234763	1	POLD4:NEIL3	http://www.gsea-msigdb.org/gsea/msigdb/cards/REACTOME_DNA_REPAIR
Reactome	REACTOME_GENERIC_TRANSCRIPTION_PATHWAY	1211	5	0.249357	1	PIP4K2B:KCTD1:ZNF567:ZNF547:ZNF17	http://www.gsea-msigdb.org/gsea/msigdb/cards/REACTOME_GENERIC_TRANSCRIPTION_PATHWAY
Reactome	REACTOME_DISEASES_OF_SIGNAL_TRANSDUCTION	386	2	0.292529	1	MPRIP:ZC3HAV1	http://www.gsea-msigdb.org/gsea/msigdb/cards/REACTOME_DISEASES_OF_SIGNAL_TRANSDUCTION
Reactome	REACTOME_NEURONAL_SYSTEM	410	2	0.317196	1	GRIK3:KCNA2	http://www.gsea-msigdb.org/gsea/msigdb/cards/REACTOME_NEURONAL_SYSTEM
Reactome	REACTOME_VESICLE_MEDIATED_TRANSPORT	722	3	0.327	1	AP1G1:RABEP1:PREB	http://www.gsea-msigdb.org/gsea/msigdb/cards/REACTOME_VESICLE_MEDIATED_TRANSPORT
Reactome	REACTOME_SIGNALING_BY_RECEPTOR_TYROSINE_KINASES	468	2	0.375865	1	PDGFD:RBFOX2	http://www.gsea-msigdb.org/gsea/msigdb/cards/REACTOME_SIGNALING_BY_RECEPTOR_TYROSINE_KINASES
Reactome	REACTOME_NEUTROPHIL_DEGRANULATION	476	2	0.383811	1	YPEL5:DNASE1L1	http://www.gsea-msigdb.org/gsea/msigdb/cards/REACTOME_NEUTROPHIL_DEGRANULATION
Reactome	REACTOME_GENE_EXPRESSION_TRANSCRIPTION	1478	5	0.395452	1	PIP4K2B:KCTD1:ZNF567:ZNF547:ZNF17	http://www.gsea-msigdb.org/gsea/msigdb/cards/REACTOME_GENE_EXPRESSION_TRANSCRIPTION
Reactome	REACTOME_SIGNALING_BY_INTERLEUKINS	631	2	0.52747	1	IL23R:IL21R	http://www.gsea-msigdb.org/gsea/msigdb/cards/REACTOME_SIGNALING_BY_INTERLEUKINS
Reactome	REACTOME_POST_TRANSLATIONAL_PROTEIN_MODIFICATION	1427	4	0.566785	1	USP21:RHOT1:PREB:UBA1	http://www.gsea-msigdb.org/gsea/msigdb/cards/REACTOME_POST_TRANSLATIONAL_PROTEIN_MODIFICATION
Reactome	REACTOME_INNATE_IMMUNE_SYSTEM	1101	2	0.816202	1	YPEL5:DNASE1L1	http://www.gsea-msigdb.org/gsea/msigdb/cards/REACTOME_INNATE_IMMUNE_SYSTEM
Canonical_Pathways	BIOCARTA_ACE2_PATHWAY	13	2	0.000588541	1	ACE:ACE:COL4A6	http://www.gsea-msigdb.org/gsea/msigdb/cards/BIOCARTA_ACE2_PATHWAY
Canonical_Pathways	KEGG_BASE_EXCISION_REPAIR	34	2	0.00407466	1	POLD4:NEIL3	http://www.gsea-msigdb.org/gsea/msigdb/cards/KEGG_BASE_EXCISION_REPAIR
Canonical_Pathways	REACTOME_SIGNALING_BY_BRAF_AND_RAF_FUSIONS	65	2	0.0142853	1	MPRIP:ZC3HAV1	http://www.gsea-msigdb.org/gsea/msigdb/cards/REACTOME_SIGNALING_BY_BRAF_AND_RAF_FUSIONS
Canonical_Pathways	REACTOME_RRNA_PROCESSING_IN_THE_NUCLEUS_AND_CYTOSOL	191	3	0.0164838	1	FTSJ3:EXOSC9:WDR36	http://www.gsea-msigdb.org/gsea/msigdb/cards/REACTOME_RRNA_PROCESSING_IN_THE_NUCLEUS_AND_CYTOSOL
Canonical_Pathways	REACTOME_RRNA_PROCESSING	201	3	0.0188484	1	FTSJ3:EXOSC9:WDR36	http://www.gsea-msigdb.org/gsea/msigdb/cards/REACTOME_RRNA_PROCESSING
Canonical_Pathways	REACTOME_ONCOGENIC_MAPK_SIGNALING	81	2	0.0216218	1	MPRIP:ZC3HAV1	http://www.gsea-msigdb.org/gsea/msigdb/cards/REACTOME_ONCOGENIC_MAPK_SIGNALING
Canonical_Pathways	REACTOME_BASE_EXCISION_REPAIR	90	2	0.0262996	1	POLD4:NEIL3	http://www.gsea-msigdb.org/gsea/msigdb/cards/REACTOME_BASE_EXCISION_REPAIR
Canonical_Pathways	KEGG_GAP_JUNCTION	90	2	0.0262996	1	PRKG1:PDGFD	http://www.gsea-msigdb.org/gsea/msigdb/cards/KEGG_GAP_JUNCTION
Canonical_Pathways	REACTOME_UNFOLDED_PROTEIN_RESPONSE_UPR	91	2	0.0268426	1	PREB:EXOSC9	http://www.gsea-msigdb.org/gsea/msigdb/cards/REACTOME_UNFOLDED_PROTEIN_RESPONSE_UPR
Canonical_Pathways	KEGG_PYRIMIDINE_METABOLISM	98	2	0.0307683	1	POLD4:DCTD	http://www.gsea-msigdb.org/gsea/msigdb/cards/KEGG_PYRIMIDINE_METABOLISM
Canonical_Pathways	KEGG_CYTOKINE_CYTOKINE_RECEPTOR_INTERACTION	265	3	0.0382084	1	TNFRSF25:IL23R:IL21R	http://www.gsea-msigdb.org/gsea/msigdb/cards/KEGG_CYTOKINE_CYTOKINE_RECEPTOR_INTERACTION
Canonical_Pathways	KEGG_VASCULAR_SMOOTH_MUSCLE_CONTRACTION	115	2	0.0411667	1	PRKG1:ADRA1A	http://www.gsea-msigdb.org/gsea/msigdb/cards/KEGG_VASCULAR_SMOOTH_MUSCLE_CONTRACTION
Canonical_Pathways	KEGG_PARKINSONS_DISEASE	115	2	0.0411667	1	ATP5G2:UBA1	http://www.gsea-msigdb.org/gsea/msigdb/cards/KEGG_PARKINSONS_DISEASE
Canonical_Pathways	REACTOME_MHC_CLASS_II_ANTIGEN_PRESENTATION	122	2	0.0457809	1	AP1G1:HLA-DQB2	http://www.gsea-msigdb.org/gsea/msigdb/cards/REACTOME_MHC_CLASS_II_ANTIGEN_PRESENTATION
Canonical_Pathways	REACTOME_METABOLISM_OF_LIPIDS	738	5	0.0558228	1	PIP4K2B:KDSR:CYP27A1:GPCPD1:CROT	http://www.gsea-msigdb.org/gsea/msigdb/cards/REACTOME_METABOLISM_OF_LIPIDS
Canonical_Pathways	KEGG_JAK_STAT_SIGNALING_PATHWAY	155	2	0.0698272	1	IL23R:IL21R	http://www.gsea-msigdb.org/gsea/msigdb/cards/KEGG_JAK_STAT_SIGNALING_PATHWAY
Canonical_Pathways	KEGG_ENDOCYTOSIS	181	2	0.0910484	1	RABEP1:PIP4K2B	http://www.gsea-msigdb.org/gsea/msigdb/cards/KEGG_ENDOCYTOSIS
Canonical_Pathways	KEGG_FOCAL_ADHESION	199	2	0.106701	1	PDGFD:COL4A6	http://www.gsea-msigdb.org/gsea/msigdb/cards/KEGG_FOCAL_ADHESION
Canonical_Pathways	REACTOME_MUSCLE_CONTRACTION	207	2	0.113875	1	KCNIP2:NEB	http://www.gsea-msigdb.org/gsea/msigdb/cards/REACTOME_MUSCLE_CONTRACTION
Canonical_Pathways	REACTOME_METABOLISM_OF_RNA	668	4	0.116915	1	FTSJ3:SNRPA:EXOSC9:WDR36	http://www.gsea-msigdb.org/gsea/msigdb/cards/REACTOME_METABOLISM_OF_RNA
Canonical_Pathways	REACTOME_PHOSPHOLIPID_METABOLISM	211	2	0.117508	1	PIP4K2B:GPCPD1	http://www.gsea-msigdb.org/gsea/msigdb/cards/REACTOME_PHOSPHOLIPID_METABOLISM
Canonical_Pathways	KEGG_REGULATION_OF_ACTIN_CYTOSKELETON	212	2	0.118421	1	PDGFD:PIP4K2B	http://www.gsea-msigdb.org/gsea/msigdb/cards/KEGG_REGULATION_OF_ACTIN_CYTOSKELETON
Canonical_Pathways	REACTOME_UB_SPECIFIC_PROCESSING_PROTEASES	220	2	0.125788	1	USP21:RHOT1	http://www.gsea-msigdb.org/gsea/msigdb/cards/REACTOME_UB_SPECIFIC_PROCESSING_PROTEASES
Canonical_Pathways	KEGG_NEUROACTIVE_LIGAND_RECEPTOR_INTERACTION	270	2	0.173942	1	GRIK3:ADRA1A	http://www.gsea-msigdb.org/gsea/msigdb/cards/KEGG_NEUROACTIVE_LIGAND_RECEPTOR_INTERACTION
Canonical_Pathways	REACTOME_DISEASE	1072	5	0.180086	1	AP1G1:MPRIP:CYP27A1:NEIL3:ZC3HAV1	http://www.gsea-msigdb.org/gsea/msigdb/cards/REACTOME_DISEASE
Canonical_Pathways	REACTOME_ADAPTIVE_IMMUNE_SYSTEM	807	4	0.188693	1	PRKG1:AP1G1:HLA-DQB2:UBA1	http://www.gsea-msigdb.org/gsea/msigdb/cards/REACTOME_ADAPTIVE_IMMUNE_SYSTEM
Canonical_Pathways	REACTOME_ORGANELLE_BIOGENESIS_AND_MAINTENANCE	293	2	0.196994	1	ATP5G2:FBF1	http://www.gsea-msigdb.org/gsea/msigdb/cards/REACTOME_ORGANELLE_BIOGENESIS_AND_MAINTENANCE
Canonical_Pathways	REACTOME_DEUBIQUITINATION	297	2	0.201043	1	USP21:RHOT1	http://www.gsea-msigdb.org/gsea/msigdb/cards/REACTOME_DEUBIQUITINATION
Canonical_Pathways	REACTOME_CYTOKINE_SIGNALING_IN_IMMUNE_SYSTEM	854	4	0.215648	1	TNFRSF25:IL23R:IL21R:HLA-DQB2	http://www.gsea-msigdb.org/gsea/msigdb/cards/REACTOME_CYTOKINE_SIGNALING_IN_IMMUNE_SYSTEM
Canonical_Pathways	REACTOME_DNA_REPAIR	330	2	0.234763	1	POLD4:NEIL3	http://www.gsea-msigdb.org/gsea/msigdb/cards/REACTOME_DNA_REPAIR
Canonical_Pathways	REACTOME_GENERIC_TRANSCRIPTION_PATHWAY	1211	5	0.249357	1	PIP4K2B:KCTD1:ZNF567:ZNF547:ZNF17	http://www.gsea-msigdb.org/gsea/msigdb/cards/REACTOME_GENERIC_TRANSCRIPTION_PATHWAY
Canonical_Pathways	REACTOME_DISEASES_OF_SIGNAL_TRANSDUCTION	386	2	0.292529	1	MPRIP:ZC3HAV1	http://www.gsea-msigdb.org/gsea/msigdb/cards/REACTOME_DISEASES_OF_SIGNAL_TRANSDUCTION
Canonical_Pathways	REACTOME_NEURONAL_SYSTEM	410	2	0.317196	1	GRIK3:KCNA2	http://www.gsea-msigdb.org/gsea/msigdb/cards/REACTOME_NEURONAL_SYSTEM
Canonical_Pathways	REACTOME_VESICLE_MEDIATED_TRANSPORT	722	3	0.327	1	AP1G1:RABEP1:PREB	http://www.gsea-msigdb.org/gsea/msigdb/cards/REACTOME_VESICLE_MEDIATED_TRANSPORT
Canonical_Pathways	REACTOME_SIGNALING_BY_RECEPTOR_TYROSINE_KINASES	468	2	0.375865	1	PDGFD:RBFOX2	http://www.gsea-msigdb.org/gsea/msigdb/cards/REACTOME_SIGNALING_BY_RECEPTOR_TYROSINE_KINASES
Canonical_Pathways	REACTOME_NEUTROPHIL_DEGRANULATION	476	2	0.383811	1	YPEL5:DNASE1L1	http://www.gsea-msigdb.org/gsea/msigdb/cards/REACTOME_NEUTROPHIL_DEGRANULATION
Canonical_Pathways	REACTOME_GENE_EXPRESSION_TRANSCRIPTION	1478	5	0.395452	1	PIP4K2B:KCTD1:ZNF567:ZNF547:ZNF17	http://www.gsea-msigdb.org/gsea/msigdb/cards/REACTOME_GENE_EXPRESSION_TRANSCRIPTION
Canonical_Pathways	REACTOME_SIGNALING_BY_INTERLEUKINS	631	2	0.52747	1	IL23R:IL21R	http://www.gsea-msigdb.org/gsea/msigdb/cards/REACTOME_SIGNALING_BY_INTERLEUKINS
Canonical_Pathways	REACTOME_POST_TRANSLATIONAL_PROTEIN_MODIFICATION	1427	4	0.566785	1	USP21:RHOT1:PREB:UBA1	http://www.gsea-msigdb.org/gsea/msigdb/cards/REACTOME_POST_TRANSLATIONAL_PROTEIN_MODIFICATION
Canonical_Pathways	NABA_MATRISOME	1024	2	0.783146	1	PDGFD:COL4A6	http://www.gsea-msigdb.org/gsea/msigdb/cards/NABA_MATRISOME
Canonical_Pathways	REACTOME_INNATE_IMMUNE_SYSTEM	1101	2	0.816202	1	YPEL5:DNASE1L1	http://www.gsea-msigdb.org/gsea/msigdb/cards/REACTOME_INNATE_IMMUNE_SYSTEM

### Sheet: ST13
Genes from the black module identified in the co-expression network analysis
TSPAN6
CFTR
ANKIB1
LASP1
UPF1
AGK
GTF2IRD1
VPS41
DNAJC11
E2F2
CDK11A
PLEKHG6
HEATR5B
CSDE1
GIPR
PTBP1
SYT7
WIZ
TMEM159
MAN2B2
ZC3H3
CAPN1
COX15
CCDC88C
SRCIN1
AQR
SLC45A4
NDUFS1
KCNG1
VEZT
GRN
PNPLA6
ASTE1
GABARAPL2
EDC4
CTPS2
EPN3
RCN1
LAMC3
KCNQ1
TBC1D22A
ZNF112
SPHK2
EPN1
AP3D1
TNFRSF1A
COASY
VPS35
GUCY2C
DGCR2
DAZAP1
SREBF1
FBXW11
CDHR2
ATP2A3
MGLL
ANO8
TIMM21
ACTB
CAMSAP3
STXBP2
MAP2K7
LRCH4
SDF4
TOLLIP
REXO1
CIC
DNM2
AACS
TDRD3
HADHA
MAPRE3
MECOM
RRN3
ALG9
PPP1R15A
ACHE
AAMDC
RFX2
GNA11
RBBP9
GMIP
LTBP4
NUDC
GOLGA3
FCGBP
PITPNM3
HECTD1
HOOK2
DFNB31
ZNF184
MYO9B
EFNA2
TECR
CEP170B
CDHR5
MKNK2
ZDHHC8
MED15
SUSD2
SH3BP1
MICALL1
AP1B1
ARSA
RASD2
TXN2
ACO2
BRD1
VTI1B
SNW1
EIF5
BDKRB1
APEX1
ABHD12
NDRG3
CDC25B
SLC52A3
CRNKL1
ZNF516
MOSPD1
STAG2
PQBP1
CDK16
FGD1
PIN4
LONP2
MMP15
SMPD3
HCFC1R1
HSDL1
TSC2
CLCN7
SLC7A5
CSK
TMEM87A
FAM189A1
RELB
ARHGEF18
DOT1L
SF3A2
MED25
PPP6R1
RPS16
PRKD2
TJP3
CCDC9
FZR1
MYH14
NAPA
MEGF8
MIER2
ELL
USF2
ATP13A1
MET
PDAP1
MOSPD3
PLOD3
CLIP2
ABCA2
SHB
UNC5B
GIT1
CBX1
INTS2
PEX12
SOD3
ATG2A
CCDC86
CARS
SLC22A18
SCNN1A
SUDS3
PPARD
MED23
FIG4
GMDS
FBRSL1
CEP72
NNT
FAF2
TTC1
SLC12A7
SKP1
WWC1
CEP70
FXR1
ATP6V1A
WDR48
CLCN2
ITGB6
SF3B1
MLPH
RAB3GAP1
PHF13
SCAMP3
TRIM62
SRM
RP11-268J15.5
BMP8B
RLF
KCNQ4
SLC2A1
ATF6
MYB
C2orf43
CYP20A1
HSDL2
YPEL5
GPAM
WDR11
ARAP3
SEC22A
NAA60
HOXA7
ARL4A
CNTFR
ECD
P4HA1
CD97
NR4A1
ATPAF1
FAM210B
TOX2
MTRR
FASTKD3
PAIP2B
MED20
MBOAT7
FOXA2
RRBP1
MGME1
ARMCX5
MMP24-AS1
MCF2L
SCAF1
GLIS2
IDUA
KLF2
WFIKKN1
FBXL16
KDM4B
PNKD
ADM2
CDC42EP1
BAIAP2L2
IVD
CCNT1
HEATR5A
KLF16
PVRL2
PLVAP
DDA1
MLLT1
ACTN4
MAP1S
JUND
TRPM4
PAK4
LAMA5
SESN2
SLC6A8
CASZ1
ZNF341
RAB11FIP4
RARA
RBM8A
RFX1
CC2D1A
RAP1GAP2
CLUH
MYBBP1A
EEFSEC
ITGB4
WBP2
MTSS1L
OSER1
SERINC3
DCTN4
TCEAL4
ZNF414
CNDP2
LARGE
LARS
TMEM66
MEN1
COX16
VAV3
DAGLA
HNF1A
PRR5L
RAB11FIP5
RNASEL
TTYH3
MTHFS
CHAD
VPS45
KLF4
TMEM8B
DENND4C
PIM1
TMEM63B
RPLP1
SMAD6
PAK6
CCBL2
LRPPRC
ARL3
FAM149B1
GLCE
PAPSS1
FAM222A
VPS37B
RHOF
MFAP1
DISP2
MESDC1
PCSK6
SCAMP2
FURIN
PARN
MARVELD3
C17orf80
GATA6
ARHGDIA
RPTOR
FOXK2
SECTM1
ERBB2
hsa-mir-1199
TPGS1
DPP9
CBLC
RNPEPL1
PRDM16
EPHA2
PEX14
HSPG2
ADC
TMCO1
SF3B4
RIT1
ARF1
EAF1
CTDSPL
VWA5B2
FAM105A
FBXO38
TTBK1
ARHGAP18
SLC18B1
AIG1
SHROOM2
RBMX
MFHAS1
ATP6V1B2
CCDC25
ERLIN2
ARHGAP39
NOTCH1
NACC2
PROSER2
ADD3
ZNF214
TNKS1BP1
C11orf49
ST14
CSRP2BP
INCENP
YTHDF1
PLCB3
DHX37
PLBD2
VPS26B
QTRTD1
NBAS
BAG3
XRCC4
GGPS1
UBALD1
RMND5A
GTF2E1
CFDP1
FBXL18
PROM2
RNF20
MED7
FUT6
HK1
MAPK13
PRR14
FZD1
SLC37A3
NCK1
ZC3H18
PTMS
ATP13A2
UBR1
ACE
ZFYVE28
ZYX
SSU72
ZNF362
G6PD
AGPAT3
ICOSLG
LRRC3
VAV2
SHKBP1
ZER1
SHC1
NACC1
IER2
TONSL
TMEM143
DBF4B
RAVER1
CCDC64B
LRP5
SNX7
CTSS
FZD5
IHH
RPP14
ITGA2
BRI3
PEX2
HEATR2
INTS1
ATP7A
ARF6
CDX2
PRPF18
ZNF503
SNAPC4
ABTB2
GPT2
SMPD1
CLPX
SCG5
TSC22D4
SLC27A4
GATAD2A
RAB4B
PPP1R14A
WDR81
EVPL
ITFG3
VPS37C
RAB3IL1
NKIRAS2
HR
REEP4
SERINC2
SLC20A2
ABHD15
PLA2G4F
LETM1
ATF5
TBC1D10B
HIC2
SPNS1
FASN
BTD
OTUD7A
KLF13
ZNF764
ZNF296
C11orf24
FUT3
CDC42BPG
GAA
CANT1
TPPP
CAMTA1
TRAPPC12
SPTLC3
BPGM
GNB2
C2CD2L
SSH3
MYD88
MAP3K11
ARV1
PC
SPTBN2
TNK1
SLC16A13
CD248
RAB1B
SEZ6L2
SLC22A1
CHST1
SART1
P2RY2
AIM1L
TMEM39A
MYPOP
HSD11B2
KCMF1
PHLDB3
CCDC121
PNMA1
FBXO46
EPS8L2
ULK1
CASKIN2
IL17RA
PNPLA2
FLII
SOX12
PLEC
DHFRL1
GAK
FBXO34
PER1
ARID3B
PACS2
ZFPM1
CDC42EP4
MROH1
B3GNT3
TIGD2
ATP5EP2
GPR157
FAM83H
EHMT1
ZNF467
LSM10
RELL1
IST1
PLCXD1
FAM104B
TSKU
ALG12
C11orf54
SPATA13
MTA1
AP2A2
OTOP2
OAF
ZNF93
2009-09-01
APOBR
ZBTB7C
NELFA
HSF1
INPP5J
UBALD2
C19orf68
ADAMTSL5
DMWD
THNSL1
LAMP1
TMLHE
RXRA
FOXD2
BCR
ESPN
BCAM
AGRN
FOCAD
BLOC1S5
NBR1
NDOR1
LDOC1L
TMEM201
CRYM-AS1
TDRD7
ACADSB
STK40
PIK3R4
SLC6A9
SULF2
PLXNB2
MKL1
ZFP62
AMZ2
TLE1
KIAA1211L
AP2A1
PCNXL3
ABCB8
LRP10
ZNF628
TTC30A
PIGN
MYO1C
ZNF823
HYLS1
ZNF813
B3GNT6
OXCT2
MUC2
TMEM184B
OPA1
INF2
ZDHHC18
TMEM57
AGPAT1
SMIM5
VWA7
AC013268.5
AKT1S1
SPIRE2
CCDC85C
SLC35F6
TM6SF2
AP001053.11
TMEM242
ZNF579
AC007182.6
AL049840.1
ZNF469
TMEM185B
LINC00511
RP11-191G24.1
EPPK1
PARG
SCAMP4
RP11-276H7.2
PSMG3-AS1
TAPBP
TMEM253
C9orf172
RP1-122P22.2
TRIM26
HNRNPUL2-BSCL2
AC073046.25
ASMTL-AS1
RP13-15E13.1
AC009133.14
UPK3B
WDR92
TRPC7-AS1
CDK11B
CHCHD10
SHANK3
PCDHGA12
AP5B1
OMP
RP11-867G23.8
KIAA1147
LBX2-AS1
SULT1A3
RP11-517C16.2
RP11-616M22.3
AC009133.20
SHPK
MRPL12
MYO15B
AC010525.6
CTC-503J8.6
AC104841.2
BIVM-ERCC5
RP11-443B20.1
FAM47E
PLCXD1
ASMTL-AS1

### Sheet: ST14
Gene-set enrichment analysis of genes from black module
Category	GeneSet	N_genes	N_overlap	p	adjP	genes	link
Chemical_and_Genetic_pertubation	BLALOCK_ALZHEIMERS_DISEASE_UP	1662	102	1.54877e-27	5.11405e-24	AGRN:CDK11B:NUDC:SLC2A1:CSDE1:RBM8A:CTSS:SHC1:SCAMP3:GGPS1:ADD3:MAP3K11:SART1:RAB1B:CD248:PC:SSH3:TNFRSF1A:GOLGA3:LAMP1:LRP10:EIF5:MTA1:MFAP1:GLCE:CSK:SCAMP2:MTHFS:SLC7A5:MYO1C:PER1:SREBF1:FLII:NKIRAS2:COASY:CDC42EP4:CASKIN2:MYO15B:ITGB4:SEPT9:CANT1:SECTM1:PTBP1:DAZAP1:MKNK2:SF3A2:FZR1:ARHGEF18:PNPLA6:MAP2K7:IER2:KLF2:MYO9B:JUND:UPF1:USF2:PAK4:BCAM:DMWD:PRKD2:CCDC9:PPP1R15A:ATF5:NBAS:HADHA:RAB3GAP1:RNPEPL1:SOX12:CDC25B:RRBP1:OSER1:IL17RA:AP1B1:BRD1:PLXNB2:CTDSPL:SEC22A:NCK1:FXR1:GAK:NELFA:SLC12A7:TRIM26:TAPBP:PPARD:PIM1:CLIP2:TSC22D4:LRCH4:PLOD3:MET:ERLIN2:PLEC:DFNB31:ABCA2:CTPS2:PIN4:ATP7A:TSPAN6:STAG2:SLC6A8:G6PD	http://www.gsea-msigdb.org/gsea/msigdb/cards/BLALOCK_ALZHEIMERS_DISEASE_UP
Curated_gene_sets	BLALOCK_ALZHEIMERS_DISEASE_UP	1662	102	1.54877e-27	8.51981e-24	AGRN:CDK11B:NUDC:SLC2A1:CSDE1:RBM8A:CTSS:SHC1:SCAMP3:GGPS1:ADD3:MAP3K11:SART1:RAB1B:CD248:PC:SSH3:TNFRSF1A:GOLGA3:LAMP1:LRP10:EIF5:MTA1:MFAP1:GLCE:CSK:SCAMP2:MTHFS:SLC7A5:MYO1C:PER1:SREBF1:FLII:NKIRAS2:COASY:CDC42EP4:CASKIN2:MYO15B:ITGB4:SEPT9:CANT1:SECTM1:PTBP1:DAZAP1:MKNK2:SF3A2:FZR1:ARHGEF18:PNPLA6:MAP2K7:IER2:KLF2:MYO9B:JUND:UPF1:USF2:PAK4:BCAM:DMWD:PRKD2:CCDC9:PPP1R15A:ATF5:NBAS:HADHA:RAB3GAP1:RNPEPL1:SOX12:CDC25B:RRBP1:OSER1:IL17RA:AP1B1:BRD1:PLXNB2:CTDSPL:SEC22A:NCK1:FXR1:GAK:NELFA:SLC12A7:TRIM26:TAPBP:PPARD:PIM1:CLIP2:TSC22D4:LRCH4:PLOD3:MET:ERLIN2:PLEC:DFNB31:ABCA2:CTPS2:PIN4:ATP7A:TSPAN6:STAG2:SLC6A8:G6PD	http://www.gsea-msigdb.org/gsea/msigdb/cards/BLALOCK_ALZHEIMERS_DISEASE_UP
Chemical_and_Genetic_pertubation	MILI_PSEUDOPODIA_HAPTOTAXIS_DN	665	55	7.82111e-21	1.29127e-17	TMEM201:HSPG2:E2F2:SLC2A1:SCAMP3:P4HA1:AP2A2:SMPD1:INCENP:MEN1:PCNXL3:ALG9:ALG9:C2CD2L:OAF:CCNT1:LRP10:FBXO34:SCAMP2:CLCN7:SPNS1:SMPD3:SLC7A5:RAP1GAP2:SLC16A13:SREBF1:ERBB2:GRN:CANT1:GAA:FZR1:WIZ:ATP13A1:PVRL2:MBOAT7:SLC35F6:ABHD12:IL17RA:DGCR2:MED15:LARGE:TMEM184B:ALG12:PLXNB2:BTD:SOD3:FAF2:TMEM63B:PLOD3:MFHAS1:SLC20A2:SLC45A4:EPPK1:PLEC:SLC27A4:TSPAN6	http://www.gsea-msigdb.org/gsea/msigdb/cards/MILI_PSEUDOPODIA_HAPTOTAXIS_DN
Curated_gene_sets	MILI_PSEUDOPODIA_HAPTOTAXIS_DN	665	55	7.82111e-21	2.1512e-17	TMEM201:HSPG2:E2F2:SLC2A1:SCAMP3:P4HA1:AP2A2:SMPD1:INCENP:MEN1:PCNXL3:ALG9:ALG9:C2CD2L:OAF:CCNT1:LRP10:FBXO34:SCAMP2:CLCN7:SPNS1:SMPD3:SLC7A5:RAP1GAP2:SLC16A13:SREBF1:ERBB2:GRN:CANT1:GAA:FZR1:WIZ:ATP13A1:PVRL2:MBOAT7:SLC35F6:ABHD12:IL17RA:DGCR2:MED15:LARGE:TMEM184B:ALG12:PLXNB2:BTD:SOD3:FAF2:TMEM63B:PLOD3:MFHAS1:SLC20A2:SLC45A4:EPPK1:PLEC:SLC27A4:TSPAN6	http://www.gsea-msigdb.org/gsea/msigdb/cards/MILI_PSEUDOPODIA_HAPTOTAXIS_DN
Positional_gene_sets	chr19p13	706	53	2.9158e-18	8.71824e-16	MIER2:TPGS1:PTBP1:EFNA2:DAZAP1:ADAMTSL5:REXO1:KLF16:SCAMP4:MKNK2:AP3D1:DOT1L:SF3A2:GNA11:FZR1:TJP3:DPP9:KDM4B:FUT6:FUT3:RFX2:MLLT1:ARHGEF18:PNPLA6:CAMSAP3:STXBP2:MAP2K7:ZNF414:RAVER1:DNM2:ZNF823:HOOK2:NACC1:IER2:CC2D1A:RFX1:CD97:TECR:WIZ:KLF2:MYO9B:DDA1:ANO8:PLVAP:MAP1S:B3GNT3:JUND:ELL:UPF1:TM6SF2:GATAD2A:GMIP:ATP13A1	http://www.gsea-msigdb.org/gsea/msigdb/cards/chr19p13
GO_cc	GO_WHOLE_MEMBRANE	1647	86	9.96729e-19	9.97725e-16	DNAJC11:PEX14:ATP13A2:SLC2A1:SLC6A9:VPS45:SCAMP3:ARF1:HK1:UNC5B:ADD3:GPAM:WDR11:AP2A2:KCNQ1:VPS37C:SYT7:ATG2A:AP5B1:RAB1B:TNFRSF1A:RHOF:VPS37B:ULK1:LAMP1:ARF6:VTI1B:PLA2G4F:CSK:SCAMP2:FURIN:CLCN7:SPNS1:VPS35:GABARAPL2:MYO1C:WDR81:SREBF1:RAB11FIP4:PEX12:ERBB2:COASY:GRN:GAA:RPTOR:SCAMP4:AP3D1:GNA11:STXBP2:DNM2:CD97:PLVAP:RAB4B:CBLC:NAPA:SPHK2:PPP1R15A:AP2A1:SLC35F6:LRPPRC:RAB11FIP5:PROM2:FZD5:FAM210B:AP1B1:MICALL1:MYD88:ATP6V1A:QTRTD1:PIK3R4:OPA1:ZFYVE28:MAN2B2:TTC1:TAPBP:FIG4:VPS41:BRI3:GNB2:CFTR:AGK:ATP6V1B2:ERLIN2:PEX2:ABCA2:ATP7A	http://www.gsea-msigdb.org/gsea/msigdb/cards/GO_WHOLE_MEMBRANE
GO_bp	GO_POSITIVE_REGULATION_OF_RNA_BIOSYNTHETIC_PROCESS	1592	84	1.41629e-18	5.12811e-15	AGRN:PRDM16:CAMTA1:CASZ1:E2F2:SESN2:RLF:FOXD2:SHC1:ATF6:RNASEL:ECD:MEN1:LRP5:TNFRSF1A:CCNT1:NR4A1:HNF1A:CDX2:TDRD3:APEX1:SNW1:MTA1:KLF13:SMAD6:ARID3B:GLIS2:RRN3:ZFPM1:PER1:SREBF1:ERBB2:RARA:WBP2:RPTOR:MRPL12:FOXK2:GATA6:ZBTB7C:ZNF516:DOT1L:RFX2:MAP2K7:DNM2:IER2:KLF2:JUND:ELL:USF2:ACTN4:RELB:ZNF296:PRKD2:MED25:ATF5:MAPRE3:FZD5:IHH:SOX12:FOXA2:TOX2:CHCHD10:MKL1:NCK1:MECOM:MED7:WWC1:FBXW11:PPARD:MED20:MED23:MYB:HOXA7:FZD1:MET:ERLIN2:HSF1:RNF20:KLF4:RXRA:NOTCH1:PQBP1:MOSPD1:RBMX	http://www.gsea-msigdb.org/gsea/msigdb/cards/GO_POSITIVE_REGULATION_OF_RNA_BIOSYNTHETIC_PROCESS
GO_bp	GO_POSITIVE_REGULATION_OF_GENE_EXPRESSION	1955	95	1.44774e-18	5.12811e-15	AGRN:PRDM16:CAMTA1:CASZ1:E2F2:SESN2:RLF:FOXD2:SF3B4:SHC1:ATF6:RNASEL:ECD:MEN1:LRP5:TNFRSF1A:CCNT1:NR4A1:HNF1A:CDX2:SNW1:KLF13:SMAD6:ARID3B:GLIS2:RRN3:VPS35:ZFPM1:MYO1C:MYBBP1A:PER1:SREBF1:ERBB2:RARA:WBP2:RPTOR:MRPL12:FOXK2:GATA6:ZBTB7C:ZNF516:DAZAP1:DOT1L:RFX2:MAP2K7:DNM2:IER2:KLF2:JUND:ELL:USF2:RELB:ZNF296:PRKD2:PPP1R15A:MED25:ATF5:NBAS:MAPRE3:RAB3GAP1:SF3B1:FZD5:IHH:SOX12:FOXA2:TOX2:YTHDF1:CHCHD10:MKL1:ADM2:MYD88:NCK1:MECOM:FXR1:FASTKD3:ITGA2:WWC1:FBXW11:PPARD:TTBK1:MYB:ACTB:HOXA7:FZD1:MET:ERLIN2:HSF1:TLE1:RNF20:KLF4:DFNB31:RXRA:NOTCH1:MOSPD1:RBMX	http://www.gsea-msigdb.org/gsea/msigdb/cards/GO_POSITIVE_REGULATION_OF_GENE_EXPRESSION
GO_bp	GO_POSITIVE_REGULATION_OF_BIOSYNTHETIC_PROCESS	1966	95	2.09311e-18	5.12811e-15	AGRN:PRDM16:CAMTA1:CASZ1:E2F2:SESN2:RLF:FOXD2:SHC1:ATF6:RNASEL:ECD:MEN1:LRP5:TNFRSF1A:CCNT1:NR4A1:HNF1A:CDX2:TDRD3:APEX1:SNW1:MTA1:KLF13:SMAD6:ARID3B:GLIS2:PARN:RRN3:VPS35:SMPD3:ZFPM1:PER1:SREBF1:ERBB2:RARA:DBF4B:WBP2:RPTOR:MRPL12:FOXK2:GATA6:ZBTB7C:ZNF516:DOT1L:RFX2:MAP2K7:DNM2:IER2:WIZ:KLF2:JUND:ELL:USF2:ACTN4:RELB:ZNF296:PRKD2:PPP1R15A:MED25:ATF5:MAPRE3:RAB3GAP1:FZD5:IHH:SOX12:FOXA2:TOX2:YTHDF1:CHCHD10:MKL1:NCK1:MECOM:FXR1:FASTKD3:ITGA2:MED7:WWC1:FBXW11:PPARD:MED20:MED23:MYB:HOXA7:FZD1:MET:ERLIN2:HSF1:RNF20:KLF4:RXRA:NOTCH1:PQBP1:MOSPD1:RBMX	http://www.gsea-msigdb.org/gsea/msigdb/cards/GO_POSITIVE_REGULATION_OF_BIOSYNTHETIC_PROCESS
Chemical_and_Genetic_pertubation	PEREZ_TP53_TARGETS	1185	68	5.68603e-17	6.25843e-14	ESPN:CAMTA1:GPR157:AIM1L:PROSER2:UNC5B:EPS8L2:MUC2:TOLLIP:KCNQ1:ABTB2:PRR5L:CHST1:LRP5:ALG9:ALG9:ULK1:FBRSL1:MCF2L:LRP10:FBXO34:CEP170B:DISP2:LINC00594:SMAD6:MESDC1:TSC2:NAA60:NAA60:GLIS2:GPT2:LONP2:HSD11B2:MTSS1L:MARVELD3:ABHD15:GRN:EVPL:CANT1:GAA:EFNA2:GNA11:KDM4B:PHLDB3:ZNF296:KIAA1211L:IHH:ZNF341:TOX2:AP001053.11:AGPAT3:HIC2:BRD1:EAF1:GAK:IDUA:ZFYVE28:FAM105A:ZFP62:TRIM26:MAPK13:MED23:MYB:FZD1:MFHAS1:HR:EPPK1:DFNB31:PLCXD1:SHROOM2:MOSPD1	http://www.gsea-msigdb.org/gsea/msigdb/cards/PEREZ_TP53_TARGETS
Curated_gene_sets	PEREZ_TP53_TARGETS	1185	68	5.68603e-17	1.04263e-13	ESPN:CAMTA1:GPR157:AIM1L:PROSER2:UNC5B:EPS8L2:MUC2:TOLLIP:KCNQ1:ABTB2:PRR5L:CHST1:LRP5:ALG9:ALG9:ULK1:FBRSL1:MCF2L:LRP10:FBXO34:CEP170B:DISP2:LINC00594:SMAD6:MESDC1:TSC2:NAA60:NAA60:GLIS2:GPT2:LONP2:HSD11B2:MTSS1L:MARVELD3:ABHD15:GRN:EVPL:CANT1:GAA:EFNA2:GNA11:KDM4B:PHLDB3:ZNF296:KIAA1211L:IHH:ZNF341:TOX2:AP001053.11:AGPAT3:HIC2:BRD1:EAF1:GAK:IDUA:ZFYVE28:FAM105A:ZFP62:TRIM26:MAPK13:MED23:MYB:FZD1:MFHAS1:HR:EPPK1:DFNB31:PLCXD1:SHROOM2:MOSPD1	http://www.gsea-msigdb.org/gsea/msigdb/cards/PEREZ_TP53_TARGETS
TF_targets	SCGGAAGY_ELK1_02	1248	69	2.17579e-16	1.32723e-13	SDF4:SSU72:NUDC:STK40:SF3B4:SHC1:TMCO1:PRPF18:ECD:COX15:CARS:DAGLA:MAP3K11:SART1:CCNT1:DHX37:GOLGA3:CDX2:TDRD3:LRP10:UBR1:SCAMP2:TSC2:NAA60:NAA60:EDC4:GABARAPL2:PER1:LASP1:NKIRAS2:AMZ2:SEPT9:TPGS1:ADAMTSL5:STXBP2:RAVER1:IER2:GMIP:ATP13A1:SHKBP1:RAB4B:PHLDB3:ZNF112:AKT1S1:EPN1:SLC35F6:SF3B1:NDUFS1:IL17RA:MED15:AP1B1:ACO2:TBC1D22A:EAF1:WDR48:EEFSEC:CLCN2:XRCC4:FBXO38:ZNF184:ACTB:PDAP1:MOSPD3:CCDC25:PEX2:RNF20:ZER1:CTPS2:ATP7A:STAG2	http://www.gsea-msigdb.org/gsea/msigdb/cards/SCGGAAGY_ELK1_02
GO_cc	GO_VACUOLE	760	52	2.98024e-16	1.49161e-13	AGRN:ATP13A2:HSPG2:CTSS:WDR11:AP2A2:TOLLIP:KCNQ1:SMPD1:SYT7:CAPN1:AP5B1:PLBD2:ULK1:LAMP1:VTI1B:PLA2G4F:CLCN7:TSC2:SPNS1:VPS35:IST1:GABARAPL2:WDR81:NBR1:GRN:ACE:ACE:GAA:RPTOR:AP3D1:GNA11:STXBP2:SHKBP1:NAPA:SPHK2:AP2A1:SLC35F6:AP1B1:ARSA:WDR48:ATP6V1A:PIK3R4:IDUA:MAN2B2:LARS:FAF2:VPS41:BRI3:GNB2:CFTR:ATP6V1B2:ABCA2	http://www.gsea-msigdb.org/gsea/msigdb/cards/GO_VACUOLE
TF_targets	TGANTCA_AP1_C	1143	64	1.60373e-15	4.89137e-13	EPHA2:HSPG2:SERINC2:ZNF362:STK40:RIT1:ARF1:ZNF503:AP2A2:SLC22A18:CHST1:AP5B1:SPTBN2:TSKU:C2CD2L:PTMS:PLBD2:HNF1A:MCF2L:BDKRB1:PAK6:PLA2G4F:ARID3B:FURIN:PCSK6:HCFC1R1:UBALD1:APOBR:TBC1D10B:WDR81:GIT1:EPN3:ITGB4:UBALD2:SEPT9:ELL:ACTN4:PHLDB3:PPP1R15A:MED25:AKT1S1:MYH14:SLC35F6:MAPRE3:YPEL5:PROM2:KIAA1211L:MED15:MICALL1:EAF1:ATP6V1A:MECOM:ITGA2:TTC1:FBXW11:VWA7:PIM1:MYB:AIG1:PDAP1:LRCH4:REEP4:PLEC:ABCA2	http://www.gsea-msigdb.org/gsea/msigdb/cards/TGANTCA_AP1_C
microRNA_targets	GTGCCTT_MIR506	727	49	3.98392e-15	8.80447e-13	CAMTA1:EPHA2:SERINC2:SHC1:P4HA1:GPAM:PNPLA2:CCDC86:VPS37C:CAPN1:TSKU:OAF:NR4A1:VPS37B:KLF13:GLCE:SCAMP2:FURIN:ITFG3:ITFG3:VPS35:GPT2:SMPD3:WDR81:RAB11FIP4:SEPT9:GATA6:PTBP1:RAVER1:DNM2:NACC1:RFX1:ACTN4:AKT1S1:HADHA:RAB11FIP5:PNKD:TMEM184B:EAF1:CTDSPL:WDR48:FBXO38:FAF2:PIM1:TSC22D4:LRCH4:PLOD3:PLEC:RXRA:ATP7A	http://www.gsea-msigdb.org/gsea/msigdb/cards/GTGCCTT_MIR506
Chemical_and_Genetic_pertubation	GINESTIER_BREAST_CANCER_ZNF217_AMPLIFIED_DN	329	33	2.31887e-15	1.91423e-12	AGRN:TMEM201:FBRSL1:FURIN:MTSS1L:RAP1GAP2:PTBP1:DAZAP1:REXO1:KLF16:DOT1L:MYO9B:GATAD2A:CIC:FBXO46:DMWD:MYPOP:SPHK2:SCAF1:ATF5:EPN1:MAPRE3:SLC52A3:CDC42EP1:SH3BP1:MICALL1:BRD1:PPARD:INTS1:FBXL18:LRCH4:SNAPC4:PQBP1	http://www.gsea-msigdb.org/gsea/msigdb/cards/GINESTIER_BREAST_CANCER_ZNF217_AMPLIFIED_DN
GO_cc	GO_VACUOLAR_PART	553	42	6.99069e-15	2.33256e-12	AGRN:ATP13A2:HSPG2:CTSS:WDR11:AP2A2:TOLLIP:SMPD1:SYT7:AP5B1:PLBD2:ULK1:LAMP1:VTI1B:PLA2G4F:CLCN7:SPNS1:VPS35:IST1:GABARAPL2:WDR81:GRN:GAA:RPTOR:AP3D1:GNA11:NAPA:SPHK2:AP2A1:SLC35F6:AP1B1:ARSA:ATP6V1A:IDUA:MAN2B2:FAF2:VPS41:BRI3:GNB2:CFTR:ATP6V1B2:ABCA2	http://www.gsea-msigdb.org/gsea/msigdb/cards/GO_VACUOLAR_PART
Curated_gene_sets	GINESTIER_BREAST_CANCER_ZNF217_AMPLIFIED_DN	329	33	2.31887e-15	3.18903e-12	AGRN:TMEM201:FBRSL1:FURIN:MTSS1L:RAP1GAP2:PTBP1:DAZAP1:REXO1:KLF16:DOT1L:MYO9B:GATAD2A:CIC:FBXO46:DMWD:MYPOP:SPHK2:SCAF1:ATF5:EPN1:MAPRE3:SLC52A3:CDC42EP1:SH3BP1:MICALL1:BRD1:PPARD:INTS1:FBXL18:LRCH4:SNAPC4:PQBP1	http://www.gsea-msigdb.org/gsea/msigdb/cards/GINESTIER_BREAST_CANCER_ZNF217_AMPLIFIED_DN
TF_targets	TGACCTY_ERR1_Q2	1064	59	3.34264e-14	6.7967e-12	PRDM16:DNAJC11:GPR157:SERINC2:ADC:SLC6A9:SF3B4:ATF6:CDHR5:EPS8L2:SMPD1:ABTB2:AP5B1:LRP5:SCNN1A:ARF6:WDR81:CLUH:RAP1GAP2:SLC16A13:SRCIN1:RARA:EPN3:MRPL12:DAZAP1:ADAMTSL5:RFX1:ZNF296:TRPM4:LRPPRC:RAB11FIP5:ITGB6:PNKD:SOX12:RRBP1:CHCHD10:AP1B1:CDC42EP1:BAIAP2L2:ACO2:TBC1D22A:ATP6V1A:MECOM:CLCN2:LETM1:SOD3:WWC1:PIM1:ARHGAP18:GTF2IRD1:LRCH4:PLEC:CNTFR:SHB:SLC27A4:NACC2:CDK16:RBMX:SLC6A8	http://www.gsea-msigdb.org/gsea/msigdb/cards/TGACCTY_ERR1_Q2
GO_cc	GO_GOLGI_APPARATUS	1547	74	3.0948e-14	7.74475e-12	AGRN:SDF4:HSPG2:ZDHHC18:ADC:SLC2A1:CSDE1:VPS45:SCAMP3:ATF6:TMCO1:ARF1:ARV1:ARL3:WDR11:MUC2:CHST1:SART1:RAB1B:B3GNT6:TNFRSF1A:GOLGA3:TDRD3:ARF6:VTI1B:TMEM87A:SMAD6:GLCE:SCAMP2:FURIN:PCSK6:TSC2:NAA60:NAA60:SMPD3:GABARAPL2:SLC16A13:SREBF1:GRN:CANT1:FASN:SECTM1:SCAMP4:AP3D1:FUT6:FUT3:DNM2:B3GNT3:PAK4:PRKD2:NAPA:PPP1R15A:TRPM4:AP2A1:PPP6R1:RAB11FIP5:RAB3GAP1:FZD5:SERINC3:SULF2:AGPAT3:ZDHHC8:AP1B1:LARGE:GAK:SOD3:TAPBP:FIG4:VPS41:ACHE:PLOD3:NOTCH1:FGD1:ATP7A:MOSPD1	http://www.gsea-msigdb.org/gsea/msigdb/cards/GO_GOLGI_APPARATUS
GO_bp	GO_INTRACELLULAR_TRANSPORT	1815	83	8.64209e-15	1.58798e-11	TMEM201:PEX14:ATP13A2:ZDHHC18:RBM8A:VPS45:ARF1:ARV1:ARL3:BAG3:WDR11:AP2A2:PRR5L:VPS37C:SYT7:AP5B1:RAB1B:SPTBN2:VPS26B:VPS37B:CDX2:LAMP1:HEATR5A:ARF6:VTI1B:CCDC88C:SCG5:TMEM87A:RPLP1:TSC2:CCDC64B:TBC1D10B:VPS35:LONP2:SPIRE2:MYO1C:WDR81:PITPNM3:SREBF1:GIT1:RAB11FIP4:PEX12:ERBB2:TIMM21:AP3D1:CAMSAP3:STXBP2:DNM2:HOOK2:MAP1S:UPF1:ACTN4:RPS16:RAB4B:NAPA:AP2A1:PPP6R1:TRAPPC12:HEATR5B:LRPPRC:RAB3GAP1:TTC30A:FZD5:MLPH:BCR:AP1B1:MICALL1:TBC1D22A:SEC22A:PIK3R4:OPA1:GAK:LARS:DCTN4:WWC1:FAF2:BLOC1S5:ARL4A:VPS41:AGK:PEX2:ZC3H3:ABCA2	http://www.gsea-msigdb.org/gsea/msigdb/cards/GO_INTRACELLULAR_TRANSPORT
GO_bp	GO_LIPID_METABOLIC_PROCESS	1241	65	2.1718e-14	3.19255e-11	AGRN:HSPG2:SESN2:SERINC2:VAV3:ARF1:ARV1:GGPS1:GPAM:ACADSB:PNPLA2:SMPD1:DAGLA:PC:ALG9:ALG9:TNFRSF1A:AACS:LRP10:IVD:PLA2G4F:APOBR:SULT1A3:LONP2:HSD11B2:SMPD3:WDR81:SREBF1:ABHD15:FASN:GATA6:PIGN:FUT6:FUT3:PNPLA6:TM6SF2:PRKD2:SPHK2:MBOAT7:HADHA:SPTLC3:ABHD12:SERINC3:AGPAT3:INPP5J:LARGE:ALG12:ARSA:RPP14:MGLL:PIK3R4:CLCN2:AGPAT1:PPARD:AIG1:CFTR:AGK:ERLIN2:PEX2:KLF4:SLC27A4:VAV2:RXRA:ABCA2:PLCXD1:G6PD	http://www.gsea-msigdb.org/gsea/msigdb/cards/GO_LIPID_METABOLIC_PROCESS
Chemical_and_Genetic_pertubation	BHAT_ESR1_TARGETS_VIA_AKT1_UP	281	29	5.59939e-14	3.69784e-11	CAMTA1:SRM:E2F2:NUDC:SLC2A1:TSKU:SCNN1A:UBALD1:HSD11B2:SLC7A5:CLUH:MYBBP1A:RARA:SEPT9:ADAMTSL5:TJP3:KDM4B:ARHGEF18:GATAD2A:PAK4:MLPH:AP1B1:CDC42EP1:LETM1:ARAP3:WWC1:MYB:HR:SHB	http://www.gsea-msigdb.org/gsea/msigdb/cards/BHAT_ESR1_TARGETS_VIA_AKT1_UP
GO_bp	GO_CELLULAR_LIPID_METABOLIC_PROCESS	885	53	3.5459e-14	4.34372e-11	AGRN:HSPG2:SESN2:SERINC2:VAV3:ARF1:ARV1:GGPS1:GPAM:ACADSB:PNPLA2:SMPD1:DAGLA:ALG9:ALG9:TNFRSF1A:AACS:IVD:PLA2G4F:APOBR:LONP2:SMPD3:WDR81:SREBF1:ABHD15:FASN:GATA6:PIGN:FUT6:FUT3:PNPLA6:PRKD2:SPHK2:MBOAT7:HADHA:SPTLC3:ABHD12:SERINC3:AGPAT3:INPP5J:LARGE:ALG12:ARSA:RPP14:MGLL:PIK3R4:AGPAT1:PPARD:AIG1:AGK:PEX2:KLF4:SLC27A4:VAV2	http://www.gsea-msigdb.org/gsea/msigdb/cards/GO_CELLULAR_LIPID_METABOLIC_PROCESS
Chemical_and_Genetic_pertubation	CHARAFE_BREAST_CANCER_LUMINAL_VS_MESENCHYMAL_UP	446	36	1.01143e-13	5.56625e-11	GPR157:CASZ1:AIM1L:SERINC2:VAV3:VPS45:TNKS1BP1:SYT7:SSH3:ST14:ULK1:MCF2L:SCAMP2:CCDC64B:MARVELD3:RAB11FIP4:ERBB2:EPN3:MKNK2:TJP3:CAMSAP3:HOOK2:CBLC:PRKD2:TRPM4:MYH14:PROM2:KIAA1211L:MLPH:SLC52A3:BCR:INPP5J:MYB:ZNF467:FAM83H:EPPK1	http://www.gsea-msigdb.org/gsea/msigdb/cards/CHARAFE_BREAST_CANCER_LUMINAL_VS_MESENCHYMAL_UP
Curated_gene_sets	BHAT_ESR1_TARGETS_VIA_AKT1_UP	281	29	5.59939e-14	6.16045e-11	CAMTA1:SRM:E2F2:NUDC:SLC2A1:TSKU:SCNN1A:UBALD1:HSD11B2:SLC7A5:CLUH:MYBBP1A:RARA:SEPT9:ADAMTSL5:TJP3:KDM4B:ARHGEF18:GATAD2A:PAK4:MLPH:AP1B1:CDC42EP1:LETM1:ARAP3:WWC1:MYB:HR:SHB	http://www.gsea-msigdb.org/gsea/msigdb/cards/BHAT_ESR1_TARGETS_VIA_AKT1_UP
Chemical_and_Genetic_pertubation	RODRIGUES_NTN1_TARGETS_DN	160	22	1.86336e-13	8.78975e-11	HSPG2:RIT1:KCNQ1:NR4A1:RHOF:CDX2:HECTD1:KLF13:SEZ6L2:SULT1A3:MMP15:ZFPM1:ITGB4:CANT1:GAA:KLF2:BCAM:PVRL2:MYH14:RRBP1:MET:SHB	http://www.gsea-msigdb.org/gsea/msigdb/cards/RODRIGUES_NTN1_TARGETS_DN
Curated_gene_sets	CHARAFE_BREAST_CANCER_LUMINAL_VS_MESENCHYMAL_UP	446	36	1.01143e-13	9.27315e-11	GPR157:CASZ1:AIM1L:SERINC2:VAV3:VPS45:TNKS1BP1:SYT7:SSH3:ST14:ULK1:MCF2L:SCAMP2:CCDC64B:MARVELD3:RAB11FIP4:ERBB2:EPN3:MKNK2:TJP3:CAMSAP3:HOOK2:CBLC:PRKD2:TRPM4:MYH14:PROM2:KIAA1211L:MLPH:SLC52A3:BCR:INPP5J:MYB:ZNF467:FAM83H:EPPK1	http://www.gsea-msigdb.org/gsea/msigdb/cards/CHARAFE_BREAST_CANCER_LUMINAL_VS_MESENCHYMAL_UP
TF_targets	SP1_Q6_01	248	26	7.87e-13	1.20017e-10	PEX14:SERINC2:KCNQ4:SLC2A1:EPS8L2:MAP3K11:AP5B1:C2CD2L:ULK1:GOLGA3:SEZ6L2:GABARAPL2:MYO1C:WDR81:PER1:FLII:LASP1:ACE:ACE:UBALD2:PIGN:MAP2K7:KLF2:ELL:PAK4:PVRL2:RELB	http://www.gsea-msigdb.org/gsea/msigdb/cards/SP1_Q6_01
Curated_gene_sets	RODRIGUES_NTN1_TARGETS_DN	160	22	1.86336e-13	1.46434e-10	HSPG2:RIT1:KCNQ1:NR4A1:RHOF:CDX2:HECTD1:KLF13:SEZ6L2:SULT1A3:MMP15:ZFPM1:ITGB4:CANT1:GAA:KLF2:BCAM:PVRL2:MYH14:RRBP1:MET:SHB	http://www.gsea-msigdb.org/gsea/msigdb/cards/RODRIGUES_NTN1_TARGETS_DN
GO_cc	GO_GOLGI_APPARATUS_PART	964	53	1.00499e-12	2.01198e-10	AGRN:SDF4:HSPG2:ADC:SLC2A1:VPS45:SCAMP3:ATF6:TMCO1:ARF1:ARL3:WDR11:MUC2:CHST1:RAB1B:B3GNT6:TNFRSF1A:GOLGA3:TMEM87A:GLCE:SCAMP2:FURIN:PCSK6:NAA60:NAA60:SMPD3:GABARAPL2:SLC16A13:SREBF1:GRN:CANT1:SCAMP4:AP3D1:FUT6:FUT3:DNM2:B3GNT3:NAPA:AP2A1:PPP6R1:RAB11FIP5:FZD5:SERINC3:SULF2:AGPAT3:AP1B1:LARGE:SOD3:TAPBP:FIG4:PLOD3:NOTCH1:ATP7A:MOSPD1	http://www.gsea-msigdb.org/gsea/msigdb/cards/GO_GOLGI_APPARATUS_PART
GO_mf	GO_SMALL_GTPASE_BINDING	435	35	2.4582e-13	4.04373e-10	VAV3:EPS8L2:RAB3IL1:MAP3K11:PLEKHG6:ULK1:RP11-307N16.6:SPATA13:MCF2L:INF2:PAK6:TSC2:CCDC64B:TBC1D10B:MTSS1L:MYO1C:RAB11FIP4:CDC42EP4:ARHGDIA:ARHGEF18:MYO9B:PAK4:SPHK2:PPP6R1:RAB11FIP5:RAB3GAP1:MLPH:BCR:CDC42EP1:SH3BP1:MICALL1:TBC1D22A:DENND4C:VAV2:FGD1:ATP7A	http://www.gsea-msigdb.org/gsea/msigdb/cards/GO_SMALL_GTPASE_BINDING
GO_cc	GO_VACUOLAR_MEMBRANE	399	32	2.87348e-12	4.79392e-10	ATP13A2:WDR11:AP2A2:SYT7:AP5B1:ULK1:LAMP1:VTI1B:PLA2G4F:CLCN7:SPNS1:VPS35:GABARAPL2:WDR81:GRN:GAA:RPTOR:AP3D1:GNA11:NAPA:SPHK2:AP2A1:SLC35F6:AP1B1:ATP6V1A:MAN2B2:VPS41:BRI3:GNB2:CFTR:ATP6V1B2:ABCA2	http://www.gsea-msigdb.org/gsea/msigdb/cards/GO_VACUOLAR_MEMBRANE
GO_bp	GO_RESPONSE_TO_ENDOGENOUS_STIMULUS	1634	74	4.64398e-13	4.87618e-10	AGRN:PRDM16:SESN2:BMP8B:SLC2A1:CTSS:SHC1:GPAM:KCNQ1:MEN1:P2RY2:NR4A1:AACS:APEX1:ARF6:SNW1:UBR1:SMAD6:CSK:FURIN:PCSK6:WFIKKN1:TSC2:SULT1A3:MMP15:HSD11B2:SMPD3:MTSS1L:MYO1C:PER1:SREBF1:ERBB2:RARA:WBP2:RPTOR:GATA6:PTBP1:GNA11:ARHGEF18:DNM2:IER2:KLF2:JUND:LTBP4:MEGF8:PRKD2:TRPM4:HADHA:IHH:SULF2:FAM210B:TXN2:MICALL1:MYD88:ATP6V1A:NCK1:OPA1:ITGA2:LARS:PPARD:MAPK13:ACTB:FZD1:PLOD3:CFTR:ZYX:ATP6V1B2:HSF1:DENND4C:KLF4:RXRA:NOTCH1:ABCA2:ATP7A	http://www.gsea-msigdb.org/gsea/msigdb/cards/GO_RESPONSE_TO_ENDOGENOUS_STIMULUS
Chemical_and_Genetic_pertubation	BENPORATH_SOX2_TARGETS	734	45	1.47506e-12	5.48419e-10	GGPS1:PARG:ADD3:ABTB2:MAP3K11:PCNXL3:AAMDC:SCNN1A:APEX1:PNMA1:UBR1:RPLP1:RRN3:TBC1D10B:VPS35:SLC7A5:WDR81:LASP1:ERBB2:NBR1:UBALD2:ZNF516:TJP3:STXBP2:DNM2:RFX1:DDA1:ANO8:RAB4B:PPP1R15A:SCAF1:AP2A1:MED25:AKT1S1:NBAS:RBBP9:LARGE:ACO2:FBXW11:FZD1:MOSPD3:TLE1:NOTCH1:CDK16:PIN4	http://www.gsea-msigdb.org/gsea/msigdb/cards/BENPORATH_SOX2_TARGETS
Chemical_and_Genetic_pertubation	DIAZ_CHRONIC_MEYLOGENOUS_LEUKEMIA_UP	1397	66	1.49478e-12	5.48419e-10	SDF4:HSPG2:NUDC:SLC2A1:VAV3:CSDE1:SF3B4:ARF1:HK1:P4HA1:ECD:COX15:WDR11:MEN1:SPTBN2:VTI1B:PNMA1:SNW1:EIF5:MTA1:IVD:MFAP1:CLPX:TSC2:RRN3:CFDP1:SLC7A5:SREBF1:FLII:NBR1:CBX1:FASN:FOXK2:PIGN:PTBP1:DAZAP1:DNM2:UPF1:NAPA:NBAS:HADHA:KCMF1:SERINC3:DGCR2:TXN2:ACO2:BRD1:ATP6V1A:NCK1:CEP70:NELFA:PAPSS1:NNT:SKP1:DCTN4:GMDS:AGPAT1:PIM1:VPS41:PDAP1:GNB2:ATP6V1B2:PEX2:CTPS2:ATP7A:STAG2	http://www.gsea-msigdb.org/gsea/msigdb/cards/DIAZ_CHRONIC_MEYLOGENOUS_LEUKEMIA_UP
Curated_gene_sets	BENPORATH_SOX2_TARGETS	734	45	1.47506e-12	9.13645e-10	GGPS1:PARG:ADD3:ABTB2:MAP3K11:PCNXL3:AAMDC:SCNN1A:APEX1:PNMA1:UBR1:RPLP1:RRN3:TBC1D10B:VPS35:SLC7A5:WDR81:LASP1:ERBB2:NBR1:UBALD2:ZNF516:TJP3:STXBP2:DNM2:RFX1:DDA1:ANO8:RAB4B:PPP1R15A:SCAF1:AP2A1:MED25:AKT1S1:NBAS:RBBP9:LARGE:ACO2:FBXW11:FZD1:MOSPD3:TLE1:NOTCH1:CDK16:PIN4	http://www.gsea-msigdb.org/gsea/msigdb/cards/BENPORATH_SOX2_TARGETS
Curated_gene_sets	DIAZ_CHRONIC_MEYLOGENOUS_LEUKEMIA_UP	1397	66	1.49478e-12	9.13645e-10	SDF4:HSPG2:NUDC:SLC2A1:VAV3:CSDE1:SF3B4:ARF1:HK1:P4HA1:ECD:COX15:WDR11:MEN1:SPTBN2:VTI1B:PNMA1:SNW1:EIF5:MTA1:IVD:MFAP1:CLPX:TSC2:RRN3:CFDP1:SLC7A5:SREBF1:FLII:NBR1:CBX1:FASN:FOXK2:PIGN:PTBP1:DAZAP1:DNM2:UPF1:NAPA:NBAS:HADHA:KCMF1:SERINC3:DGCR2:TXN2:ACO2:BRD1:ATP6V1A:NCK1:CEP70:NELFA:PAPSS1:NNT:SKP1:DCTN4:GMDS:AGPAT1:PIM1:VPS41:PDAP1:GNB2:ATP6V1B2:PEX2:CTPS2:ATP7A:STAG2	http://www.gsea-msigdb.org/gsea/msigdb/cards/DIAZ_CHRONIC_MEYLOGENOUS_LEUKEMIA_UP
Curated_gene_sets	REACTOME_DISEASE	1072	56	1.71452e-12	9.43159e-10	AGRN:HSPG2:SLC2A1:SHC1:ARF1:HK1:AP2A2:SLC22A18:VPS37C:CAPN1:MAP3K11:PC:LRP5:ALG9:ALG9:GUCY2C:CCNT1:NR4A1:VPS37B:SNW1:RPLP1:CSK:FURIN:TSC2:ERBB2:GAA:ADAMTSL5:MAP2K7:ELL:RPS16:AP2A1:AKT1S1:FZD5:IHH:CDC25B:BCR:AP1B1:LARGE:ALG12:BTD:MYD88:GTF2E1:FXR1:IDUA:NELFA:PAPSS1:MTRR:XRCC4:SKP1:ACTB:MET:CFTR:AGK:ERLIN2:SLC20A2:SLC27A4:NOTCH1	http://www.gsea-msigdb.org/gsea/msigdb/cards/REACTOME_DISEASE
GO_cc	GO_CELL_JUNCTION	1275	61	6.67351e-12	9.54312e-10	AGRN:EPHA2:HSPG2:SLC2A1:ARF1:ADD3:TNKS1BP1:SYT7:CAPN1:SPTBN2:PLEKHG6:VEZT:ARF6:CCDC85C:PAK6:RPLP1:CSK:MARVELD3:FLII:GIT1:LASP1:CDC42EP4:ITGB4:EVPL:TJP3:ARHGEF18:CAMSAP3:DNM2:NACC1:CD97:MAP1S:ACTN4:PAK4:RPS16:PVRL2:ITGB6:FZD5:FOXA2:BCR:CDC42EP1:SH3BP1:BAIAP2L2:SHANK3:NCK1:GAK:ITGA2:PCDHGA12:DCTN4:CDHR2:ACTB:FZD1:GNB2:ACHE:ZYX:EPPK1:PLEC:FOCAD:DFNB31:NOTCH1:SHROOM2:CDK16	http://www.gsea-msigdb.org/gsea/msigdb/cards/GO_CELL_JUNCTION
Immunologic_signatures	GSE18281_PERIMEDULLARY_CORTICAL_REGION_VS_WHOLE_CORTEX_THYMUS_UP	200	24	3.1607e-13	1.53989e-09	E2F2:EPS8L2:MEN1:SPTBN2:VPS37B:CSK:CLCN7:TSC2:ERBB2:EPN3:ITGB4:SECTM1:GNA11:FUT6:B3GNT3:UPF1:PLXNB2:CTDSPL:MYD88:IDUA:INTS1:ZYX:RXRA:NOTCH1	http://www.gsea-msigdb.org/gsea/msigdb/cards/GSE18281_PERIMEDULLARY_CORTICAL_REGION_VS_WHOLE_CORTEX_THYMUS_UP
GO_bp	GO_CELL_PROJECTION_ORGANIZATION	1509	69	1.99266e-12	1.67085e-09	AGRN:ESPN:EPHA2:VAV3:SHC1:ARF1:UNC5B:ARL3:WDR11:CDHR5:EPS8L2:SPTBN2:SSH3:TSKU:HYLS1:ULK1:RP11-307N16.6:SPATA13:ARF6:RRN3:VPS35:MTSS1L:IST1:RAP1GAP2:SRCIN1:ERBB2:GRN:CDC42EP4:SEPT9:ARHGDIA:TPGS1:EFNA2:SF3A2:RFX2:CAMSAP3:DNM2:MAP1S:PAK4:MEGF8:PVRL2:AP2A1:PROM2:TTC30A:LAMA5:INPP5J:CDC42EP1:SH3BP1:MICALL1:PLXNB2:SHANK3:NCK1:CEP70:OPA1:GAK:CEP72:ITGA2:FBXO38:CDHR2:BLOC1S5:FIG4:HEATR2:FZD1:KLF4:DFNB31:VAV2:NOTCH1:CDK16:PQBP1:FGD1:ATP7A	http://www.gsea-msigdb.org/gsea/msigdb/cards/GO_CELL_PROJECTION_ORGANIZATION
GO_bp	GO_CELLULAR_RESPONSE_TO_ENDOGENOUS_STIMULUS	1373	65	2.04594e-12	1.67085e-09	AGRN:PRDM16:SESN2:BMP8B:CTSS:SHC1:GPAM:KCNQ1:MEN1:P2RY2:NR4A1:AACS:APEX1:ARF6:SNW1:UBR1:SMAD6:CSK:FURIN:PCSK6:WFIKKN1:TSC2:SULT1A3:SMPD3:MTSS1L:MYO1C:PER1:SREBF1:ERBB2:RARA:WBP2:RPTOR:GATA6:PTBP1:GNA11:ARHGEF18:DNM2:KLF2:JUND:LTBP4:MEGF8:PRKD2:TRPM4:SULF2:FAM210B:MICALL1:ATP6V1A:NCK1:OPA1:ITGA2:LARS:PPARD:MAPK13:ACTB:FZD1:PLOD3:CFTR:ZYX:ATP6V1B2:HSF1:DENND4C:KLF4:RXRA:NOTCH1:ATP7A	http://www.gsea-msigdb.org/gsea/msigdb/cards/GO_CELLULAR_RESPONSE_TO_ENDOGENOUS_STIMULUS
Chemical_and_Genetic_pertubation	BUYTAERT_PHOTODYNAMIC_THERAPY_STRESS_UP	821	47	5.11569e-12	1.6892e-09	RLF:RIT1:GGPS1:BAG3:ABTB2:RHOF:VPS37B:ULK1:EIF5:SCG5:ARID3B:TMEM159:IST1:PER1:MKNK2:KDM4B:MAP1S:JUND:ELL:RELB:PRKD2:PPP1R15A:YPEL5:RMND5A:OSER1:HIC2:MKL1:BRD1:WDR48:TMEM39A:FXR1:SLC12A7:ITGA2:FBXO38:DCTN4:PIM1:CLIP2:GTF2IRD1:BPGM:MFHAS1:ATP6V1B2:DENND4C:TLE1:KLF4:NOTCH1:STAG2:SLC6A8	http://www.gsea-msigdb.org/gsea/msigdb/cards/BUYTAERT_PHOTODYNAMIC_THERAPY_STRESS_UP
GO_bp	GO_POSITIVE_REGULATION_OF_TRANSCRIPTION_BY_RNA_POLYMERASE_II	1178	59	2.38423e-12	1.75241e-09	AGRN:CAMTA1:E2F2:SESN2:RLF:FOXD2:ATF6:RNASEL:ECD:MEN1:LRP5:TNFRSF1A:CCNT1:NR4A1:HNF1A:SNW1:KLF13:SMAD6:ARID3B:GLIS2:ZFPM1:PER1:SREBF1:RARA:WBP2:FOXK2:GATA6:ZBTB7C:DOT1L:RFX2:IER2:KLF2:JUND:ELL:USF2:RELB:ZNF296:PRKD2:MED25:ATF5:FZD5:IHH:SOX12:FOXA2:TOX2:MKL1:NCK1:WWC1:PPARD:MYB:HOXA7:MET:ERLIN2:HSF1:KLF4:RXRA:NOTCH1:MOSPD1:RBMX	http://www.gsea-msigdb.org/gsea/msigdb/cards/GO_POSITIVE_REGULATION_OF_TRANSCRIPTION_BY_RNA_POLYMERASE_II
Chemical_and_Genetic_pertubation	BHAT_ESR1_TARGETS_NOT_VIA_AKT1_UP	211	23	7.40162e-12	2.22183e-09	CAMTA1:SRM:E2F2:SLC2A1:RAB3IL1:P2RY2:TSKU:SCNN1A:SLC7A5:MYBBP1A:RARA:ADAMTSL5:TJP3:KDM4B:ARHGEF18:MLPH:AP1B1:LETM1:WWC1:MYB:HR:SHB:SNAPC4	http://www.gsea-msigdb.org/gsea/msigdb/cards/BHAT_ESR1_TARGETS_NOT_VIA_AKT1_UP
GO_bp	GO_ORGANONITROGEN_COMPOUND_BIOSYNTHETIC_PROCESS	1814	77	3.70496e-12	2.47559e-09	AGRN:SRM:HSPG2:ZDHHC18:SESN2:ADC:RBM8A:COX15:GPAM:MUC2:CARS:SMPD1:CHST1:B3GNT6:ALG9:ALG9:TNFRSF1A:GUCY2C:ATP5EP2:EIF5:GLCE:RPLP1:MTHFS:FURIN:VPS35:GPT2:SMPD3:ZFPM1:PER1:ERBB2:RARA:COASY:CANT1:MRPL12:FASN:PIGN:CNDP2:MKNK2:FUT6:FUT3:TECR:B3GNT3:UPF1:RPS16:PRKD2:SPHK2:PPP1R15A:AP2A1:LRPPRC:PAIP2B:RAB3GAP1:SPTLC3:RRBP1:SERINC3:YTHDF1:AGPAT3:ZDHHC8:LARGE:ALG12:RPP14:DHFRL1:EEFSEC:NCK1:FXR1:PAPSS1:MTRR:FASTKD3:ITGA2:LARS:AGPAT1:ACHE:PLOD3:AGK:KLF4:RXRA:CTPS2:ATP7A:TMLHE	http://www.gsea-msigdb.org/gsea/msigdb/cards/GO_ORGANONITROGEN_COMPOUND_BIOSYNTHETIC_PROCESS
TF_targets	GGGTGGRR_PAX4_03	1311	61	2.08422e-11	2.54275e-09	HSPG2:SHC1:ZNF503:ADD3:TNKS1BP1:PLCB3:MAP3K11:LRP5:C2CD2L:PTMS:NR4A1:HNF1A:KLF13:PLA2G4F:SMAD6:CSK:MESDC1:FBXL16:HCFC1R1:UBALD1:APOBR:SEZ6L2:MYO1C:WDR81:CLUH:SRCIN1:LASP1:NKIRAS2:EVPL:GATA6:ADAMTSL5:MKNK2:MAP2K7:RFX1:CD97:DDA1:GMIP:USF2:FCGBP:SHKBP1:PHLDB3:ZNF296:PRKD2:ZNF579:MAPRE3:PNKD:FOXA2:ZDHHC8:SH3BP1:MKL1:ATP6V1A:ITGA2:DCTN4:PIM1:GNB2:CFTR:HR:REEP4:PLEC:TMEM8B:STAG2	http://www.gsea-msigdb.org/gsea/msigdb/cards/GGGTGGRR_PAX4_03
Curated_gene_sets	BUYTAERT_PHOTODYNAMIC_THERAPY_STRESS_UP	821	47	5.11569e-12	2.55831e-09	RLF:RIT1:GGPS1:BAG3:ABTB2:RHOF:VPS37B:ULK1:EIF5:SCG5:ARID3B:TMEM159:IST1:PER1:MKNK2:KDM4B:MAP1S:JUND:ELL:RELB:PRKD2:PPP1R15A:YPEL5:RMND5A:OSER1:HIC2:MKL1:BRD1:WDR48:TMEM39A:FXR1:SLC12A7:ITGA2:FBXO38:DCTN4:PIM1:CLIP2:GTF2IRD1:BPGM:MFHAS1:ATP6V1B2:DENND4C:TLE1:KLF4:NOTCH1:STAG2:SLC6A8	http://www.gsea-msigdb.org/gsea/msigdb/cards/BUYTAERT_PHOTODYNAMIC_THERAPY_STRESS_UP
Reactome	REACTOME_DISEASE	1072	56	1.71452e-12	2.57007e-09	AGRN:HSPG2:SLC2A1:SHC1:ARF1:HK1:AP2A2:SLC22A18:VPS37C:CAPN1:MAP3K11:PC:LRP5:ALG9:ALG9:GUCY2C:CCNT1:NR4A1:VPS37B:SNW1:RPLP1:CSK:FURIN:TSC2:ERBB2:GAA:ADAMTSL5:MAP2K7:ELL:RPS16:AP2A1:AKT1S1:FZD5:IHH:CDC25B:BCR:AP1B1:LARGE:ALG12:BTD:MYD88:GTF2E1:FXR1:IDUA:NELFA:PAPSS1:MTRR:XRCC4:SKP1:ACTB:MET:CFTR:AGK:ERLIN2:SLC20A2:SLC27A4:NOTCH1	http://www.gsea-msigdb.org/gsea/msigdb/cards/REACTOME_DISEASE
Chemical_and_Genetic_pertubation	GRAESSMANN_APOPTOSIS_BY_DOXORUBICIN_UP	1121	56	9.85926e-12	2.71294e-09	EPHA2:ATP13A2:SESN2:PARG:ZNF503:ACADSB:PNPLA2:CCDC86:INCENP:PLCB3:CAPN1:OMP:AAMDC:ST14:PLEKHG6:SCNN1A:NR4A1:VPS37B:ULK1:IVD:SPNS1:MMP15:HSD11B2:LASP1:CBX1:ITGB4:UBALD2:DNM2:NACC1:ZNF296:PRKD2:NAPA:SPHK2:PPP1R15A:SLC35F6:MAPRE3:YPEL5:RAB11FIP5:FZD5:OSER1:SERINC3:CHCHD10:TMEM184B:PLXNB2:MYD88:IDUA:SLC12A7:SKP1:VWA7:TAPBP:ATP6V1B2:HR:FAM83H:PLEC:ARHGAP39:SLC6A8	http://www.gsea-msigdb.org/gsea/msigdb/cards/GRAESSMANN_APOPTOSIS_BY_DOXORUBICIN_UP
Chemical_and_Genetic_pertubation	RICKMAN_METASTASIS_DN	258	25	1.24034e-11	3.15046e-09	SLC2A1:ARF1:HK1:RHOF:KLF13:SCAMP2:PITPNM3:ITGB4:SECTM1:MIER2:MKNK2:AP3D1:FZR1:STXBP2:MAP2K7:DNM2:DDA1:PROM2:BCR:TBC1D22A:MYD88:ATP6V1B2:EPPK1:RXRA:SLC6A8	http://www.gsea-msigdb.org/gsea/msigdb/cards/RICKMAN_METASTASIS_DN
Curated_gene_sets	BHAT_ESR1_TARGETS_NOT_VIA_AKT1_UP	211	23	7.40162e-12	3.39302e-09	CAMTA1:SRM:E2F2:SLC2A1:RAB3IL1:P2RY2:TSKU:SCNN1A:SLC7A5:MYBBP1A:RARA:ADAMTSL5:TJP3:KDM4B:ARHGEF18:MLPH:AP1B1:LETM1:WWC1:MYB:HR:SHB:SNAPC4	http://www.gsea-msigdb.org/gsea/msigdb/cards/BHAT_ESR1_TARGETS_NOT_VIA_AKT1_UP
Canonical_Pathways	REACTOME_DISEASE	1072	56	1.71452e-12	3.77024e-09	AGRN:HSPG2:SLC2A1:SHC1:ARF1:HK1:AP2A2:SLC22A18:VPS37C:CAPN1:MAP3K11:PC:LRP5:ALG9:ALG9:GUCY2C:CCNT1:NR4A1:VPS37B:SNW1:RPLP1:CSK:FURIN:TSC2:ERBB2:GAA:ADAMTSL5:MAP2K7:ELL:RPS16:AP2A1:AKT1S1:FZD5:IHH:CDC25B:BCR:AP1B1:LARGE:ALG12:BTD:MYD88:GTF2E1:FXR1:IDUA:NELFA:PAPSS1:MTRR:XRCC4:SKP1:ACTB:MET:CFTR:AGK:ERLIN2:SLC20A2:SLC27A4:NOTCH1	http://www.gsea-msigdb.org/gsea/msigdb/cards/REACTOME_DISEASE
Curated_gene_sets	GRAESSMANN_APOPTOSIS_BY_DOXORUBICIN_UP	1121	56	9.85926e-12	4.17198e-09	EPHA2:ATP13A2:SESN2:PARG:ZNF503:ACADSB:PNPLA2:CCDC86:INCENP:PLCB3:CAPN1:OMP:AAMDC:ST14:PLEKHG6:SCNN1A:NR4A1:VPS37B:ULK1:IVD:SPNS1:MMP15:HSD11B2:LASP1:CBX1:ITGB4:UBALD2:DNM2:NACC1:ZNF296:PRKD2:NAPA:SPHK2:PPP1R15A:SLC35F6:MAPRE3:YPEL5:RAB11FIP5:FZD5:OSER1:SERINC3:CHCHD10:TMEM184B:PLXNB2:MYD88:IDUA:SLC12A7:SKP1:VWA7:TAPBP:ATP6V1B2:HR:FAM83H:PLEC:ARHGAP39:SLC6A8	http://www.gsea-msigdb.org/gsea/msigdb/cards/GRAESSMANN_APOPTOSIS_BY_DOXORUBICIN_UP
GO_bp	GO_PROTEIN_PHOSPHORYLATION	1949	80	7.18037e-12	4.39798e-09	CDK11B:CDK11A:EPHA2:ATP13A2:SESN2:STK40:BMP8B:SHC1:RNASEL:SMPD1:PRR5L:TNKS1BP1:MEN1:CDC42BPG:MAP3K11:SPTBN2:LRP5:TNFRSF1A:GUCY2C:CCNT1:ULK1:CCDC88C:BDKRB1:PAK6:SMAD6:RPLP1:CSK:TSC2:SULT1A3:SMPD3:MARVELD3:TNK1:PER1:SRCIN1:ERBB2:RARA:NBR1:DBF4B:ACE:ACE:RPTOR:MKNK2:MLLT1:MAP2K7:PLVAP:PAK4:CBLC:PRKD2:AKT1S1:MAPRE3:PROM2:FZD5:CDC25B:BCR:INPP5J:PLXNB2:ADM2:SHANK3:CTDSPL:PIK3R4:NCK1:MECOM:GAK:ZFYVE28:RELL1:FASTKD3:NNT:SKP1:WWC1:FBXW11:MAPK13:PIM1:TTBK1:ACTB:FZD1:MET:MFHAS1:HSF1:KLF4:NOTCH1:CDK16	http://www.gsea-msigdb.org/gsea/msigdb/cards/GO_PROTEIN_PHOSPHORYLATION
Curated_gene_sets	RICKMAN_METASTASIS_DN	258	25	1.24034e-11	4.87365e-09	SLC2A1:ARF1:HK1:RHOF:KLF13:SCAMP2:PITPNM3:ITGB4:SECTM1:MIER2:MKNK2:AP3D1:FZR1:STXBP2:MAP2K7:DNM2:DDA1:PROM2:BCR:TBC1D22A:MYD88:ATP6V1B2:EPPK1:RXRA:SLC6A8	http://www.gsea-msigdb.org/gsea/msigdb/cards/RICKMAN_METASTASIS_DN
GO_mf	GO_RIBONUCLEOTIDE_BINDING	1885	78	9.18341e-12	5.25592e-09	CDK11B:CDK11A:EPHA2:ATP13A2:STK40:RIT1:RNASEL:ARF1:HK1:ARL3:CARS:CDC42BPG:MAP3K11:RAB1B:PC:GUCY2C:RHOF:DHX37:AACS:ULK1:ARF6:EIF5:SCG5:AQR:PAK6:CLPX:CSK:MTHFS:CLCN7:LONP2:MYO1C:SHPK:SHPK:ATP2A3:TNK1:ERBB2:NKIRAS2:COASY:SEPT9:MKNK2:GNA11:MAP2K7:DNM2:MYO9B:UPF1:ATP13A1:PAK4:RAB4B:PRKD2:SPHK2:TRPM4:MYH14:HADHA:BCR:RASD2:ATP6V1A:EEFSEC:PIK3R4:OPA1:GAK:PAPSS1:MTRR:LARS:MAPK13:PIM1:TTBK1:ACTB:ARL4A:MET:CFTR:AGK:ABCB8:MFHAS1:ATP6V1B2:ABCA2:NDOR1:CTPS2:CDK16:ATP7A	http://www.gsea-msigdb.org/gsea/msigdb/cards/GO_RIBONUCLEOTIDE_BINDING
GO_mf	GO_RHO_GTPASE_BINDING	175	21	9.58526e-12	5.25592e-09	VAV3:EPS8L2:MAP3K11:PLEKHG6:RP11-307N16.6:SPATA13:MCF2L:INF2:PAK6:MTSS1L:CDC42EP4:ARHGDIA:ARHGEF18:MYO9B:PAK4:PPP6R1:BCR:CDC42EP1:SH3BP1:VAV2:FGD1:ATP7A	http://www.gsea-msigdb.org/gsea/msigdb/cards/GO_RHO_GTPASE_BINDING
Immunologic_signatures	GSE15330_MEGAKARYOCYTE_ERYTHROID_VS_GRANULOCYTE_MONOCYTE_PROGENITOR_IKAROS_KO_DN	199	23	2.17878e-12	5.3075e-09	ESPN:PHF13:RAB1B:PC:ARF6:KLF13:FURIN:LONP2:FLII:SEPT9:AP3D1:DDA1:RPS16:FOXA2:ARSA:RELL1:GTF2IRD1:TSC22D4:PLOD3:MET:ZYX:PLEC:TLE1	http://www.gsea-msigdb.org/gsea/msigdb/cards/GSE15330_MEGAKARYOCYTE_ERYTHROID_VS_GRANULOCYTE_MONOCYTE_PROGENITOR_IKAROS_KO_DN
GO_bp	GO_CELLULAR_MACROMOLECULE_LOCALIZATION	1886	78	9.42256e-12	5.32737e-09	AGRN:PEX14:EPHA2:ATP13A2:ZDHHC18:SESN2:RBM8A:VPS45:ARF1:PRPF18:HK1:ARL3:BAG3:WDR11:AP2A2:TOLLIP:PRR5L:VPS37C:RAB1B:VPS26B:TNFRSF1A:VPS37B:LAMP1:ARF6:VTI1B:PACS2:SCG5:RPLP1:CSK:TSC2:GLIS2:TBC1D10B:VPS35:LONP2:MYO1C:SREBF1:PEX12:ERBB2:TIMM21:AP3D1:CAMSAP3:DNM2:UPF1:RPS16:RAB4B:NAPA:PPP1R15A:AP2A1:TRAPPC12:MAPRE3:RAB11FIP5:RAB3GAP1:TTC30A:FZD5:MLPH:LAMA5:BCR:CHCHD10:AP1B1:MICALL1:TBC1D22A:SHANK3:PIK3R4:GAK:CEP72:SKP1:LARS:FAF2:ACTB:ARL4A:VPS41:AGK:MFHAS1:PEX2:ZC3H3:FAM83H:DENND4C:NACC2	http://www.gsea-msigdb.org/gsea/msigdb/cards/GO_CELLULAR_MACROMOLECULE_LOCALIZATION
Chemical_and_Genetic_pertubation	ACEVEDO_LIVER_CANCER_DN	540	36	2.63047e-11	6.20416e-09	ESPN:PHF13:EPHA2:ACADSB:TOLLIP:RCN1:LRP5:OAF:VPS26B:TNFRSF1A:PTMS:VPS37B:LAMP1:CSK:FURIN:UBALD1:SLC7A5:ZFPM1:CLUH:FASN:GNA11:KLF2:JUND:PPP1R15A:ATF5:HADHA:MLPH:CHCHD10:MAN2B2:AIG1:SLC22A1:ATP6V1B2:TMEM66:VAV2:RXRA:SNAPC4	http://www.gsea-msigdb.org/gsea/msigdb/cards/ACEVEDO_LIVER_CANCER_DN
GO_bp	GO_REGULATION_OF_INTRACELLULAR_SIGNAL_TRANSDUCTION	1824	76	1.2609e-11	6.6197e-09	CAMTA1:EPHA2:SESN2:TRIM62:STK40:BMP8B:VAV3:SHC1:UNC5B:EPS8L2:SMPD1:PRR5L:MEN1:MAP3K11:PLEKHG6:TNFRSF1A:RHOF:RP11-307N16.6:SPATA13:MCF2L:ARF6:OTUD7A:PAK6:UBR1:CSK:TSC2:RRN3:MARVELD3:RAP1GAP2:TNK1:PER1:ERBB2:NBR1:CANT1:RPTOR:ARHGDIA:SECTM1:PTBP1:ARHGEF18:MAP2K7:DNM2:CC2D1A:MYO9B:GMIP:ACTN4:PAK4:CBLC:GIPR:PRKD2:AKT1S1:FZD5:SERINC3:BCR:RASD2:SH3BP1:MYD88:NCK1:MECOM:OPA1:RELL1:ARAP3:LARS:WWC1:FBXW11:PPARD:ARHGAP18:MET:MFHAS1:ARHGAP39:TLE1:KLF4:VAV2:NACC2:NOTCH1:EHMT1:FGD1:TSPAN6	http://www.gsea-msigdb.org/gsea/msigdb/cards/GO_REGULATION_OF_INTRACELLULAR_SIGNAL_TRANSDUCTION
GO_mf	GO_GTPASE_BINDING	531	36	1.63719e-11	6.73296e-09	VAV3:EPS8L2:RAB3IL1:MAP3K11:PLEKHG6:ULK1:RP11-307N16.6:SPATA13:MCF2L:INF2:PAK6:TSC2:CCDC64B:TBC1D10B:MTSS1L:MYO1C:RAB11FIP4:CDC42EP4:ARHGDIA:ARHGEF18:MYO9B:PAK4:SPHK2:PPP6R1:RAB11FIP5:RAB3GAP1:MLPH:BCR:CDC42EP1:SH3BP1:MICALL1:TBC1D22A:GNB2:DENND4C:VAV2:FGD1:ATP7A	http://www.gsea-msigdb.org/gsea/msigdb/cards/GO_GTPASE_BINDING
GO_mf	GO_SEQUENCE_SPECIFIC_DNA_BINDING	1114	55	2.38113e-11	7.83393e-09	PRDM16:CAMTA1:E2F2:FOXD2:ATF6:NR4A1:CDX2:APEX1:MTA1:KLF13:SMAD6:ARID3B:GLIS2:RRN3:ZFPM1:MYBBP1A:PER1:SREBF1:RARA:WBP2:RPTOR:FOXK2:GATA6:ZNF516:KLF16:RFX2:IER2:CC2D1A:RFX1:JUND:UPF1:GATAD2A:ZNF93:USF2:ACTN4:RELB:ZNF296:MYPOP:ATF5:SOX12:FOXA2:TOX2:HIC2:GTF2E1:PPARD:MYB:ACTB:HOXA7:HR:HSF1:KLF4:RXRA:NACC2:NOTCH1:RBMX	http://www.gsea-msigdb.org/gsea/msigdb/cards/GO_SEQUENCE_SPECIFIC_DNA_BINDING
Chemical_and_Genetic_pertubation	GRAESSMANN_APOPTOSIS_BY_DOXORUBICIN_DN	1720	72	3.75602e-11	8.26826e-09	PHF13:PEX14:VAV3:CSDE1:ATF6:ADD3:GPAM:PCNXL3:P2RY2:APEX1:HECTD1:ARF6:VTI1B:COX16:KLF13:UBR1:MTHFS:PARN:GPT2:ZFPM1:MYBBP1A:ERBB2:COASY:CBX1:MRPL12:FOXK2:DAZAP1:ADAMTSL5:SCAMP4:AP3D1:FZR1:KDM4B:MAP2K7:RAVER1:SHKBP1:PVRL2:CCDC9:MED25:SOX12:RRBP1:RBBP9:DGCR2:BCR:MKL1:ALG12:CTDSPL:RPP14:TMEM39A:NELFA:PAPSS1:XRCC4:DCTN4:FBXW11:BLOC1S5:MYB:ACTB:CLIP2:GTF2IRD1:BRI3:PDAP1:TSC22D4:LRCH4:ACHE:AGK:KIAA1147:ZNF467:SLC20A2:CDK16:PQBP1:FAM104B:STAG2:TMLHE	http://www.gsea-msigdb.org/gsea/msigdb/cards/GRAESSMANN_APOPTOSIS_BY_DOXORUBICIN_DN
[truncated: 3,239,843 more chars]
